# Identifying genetic variants causal for multiple long-term conditions: informing opportunities for intervention and prevention

**DOI:** 10.64898/2026.09.28.26364012

**Authors:** Bethany Voller, Ruby M Woodward, Olivia Murrin, João Delgado, Deniz Türkmen, Rhian Hopkins, Concepción Violán, Mary Mancini, Leon Farmer, Kate Boddy, Chris Fox, Sarah E Lamb, Frank Dudbridge, Jack Bowden, Timothy M Frayling, Jane AH Masoli, Luke C Pilling, the GEMINI Consortium

## Abstract

Multiple long-term conditions (MLTC) – the coexistence of two or more long-term conditions (LTCs) in an individual, is an increasingly prevalent and complex clinical challenge. We aimed to uncover opportunities for therapeutic intervention in MLTC and highlight potential adverse effects using genetics to identify shared biological pathways across conditions.

Across 72 heritable LTCs common in adults aged ≥65, we analysed genome-wide association study (GWAS) summary statistics from meta-analyses incorporating up to three data sources (UK Biobank, FinnGen, and condition-specific consortia) from genetically European-ancestry participants. Across 843 condition pairs sharing genome-wide significant variants, we performed statistical colocalisation to identify shared causal genetic variants. Variants showing evidence of causality for ≥3 LTCs were prioritised for investigation of likely causal genes, biological pathways, and druggability. Findings were replicated in Our Future Health (OFH, N=550,000).

Colocalisation analyses identified 281 genetic variants causal for specific LTC pairs and 85 variants causal for ≥3 LTCs. These 85 variants were located in 34 genomic regions with strong evidence of shared causality across multiple conditions. Thirteen of the 34 regions fully replicated in OFH, with others having partial replication. Eight variants showed concordant directions of effects across conditions, suggesting potential opportunities for drug development; results include a variant in *GDF7* causal for diverticular disease, gastro-oesophageal reflux disease, and prostate cancer, suggesting multisystemic mechanisms and a novel intervention target for this cluster of conditions. We identified six potential drug repurposing opportunities involving clinically targeted proteins, including LPA and IRF5 for cardiovascular and immune-mediated inflammatory conditions, respectively. Fifteen variants showed discordant effects across phenotypes, suggesting possible adverse consequences of pharmacological intervention; for example, a variant in *GIPR* reduced risk of obesity and sleep apnoea whilst increasing risk of breast cancer.

These findings reveal shared mechanisms underlying MLTC and highlight opportunities for therapeutic development and repurposing, whilst also identifying possible adverse effects.

**Author summary:** Many individuals live with multiple long-term health conditions, but relatively little is known about the biological processes linking these conditions together. Where conditions share biology, this could reveal new ways to treat diseases. In this study, we used data from large volunteer cohorts of hundreds of thousands of individuals to find regions of DNA associated with multiple conditions. DNA codes for genes, and we found specific genes and biological pathways that partially explain why some conditions occur together. For example, we found evidence linking diverticular disease, gastro-oesophageal reflux disease, and prostate cancer, suggesting that these seemingly different conditions may share underlying biological mechanisms. We identified several proteins that could be explored as new drug targets and opportunities to repurpose existing medications. We also found evidence suggesting that some treatments could have unintended effects, reducing the risk of one condition but increasing the risk of another. This work may help support the development of treatments for people with multiple long-term conditions.

## Supplementary Tables for "Identifying genetic variants causal for multiple long-term conditions: informing opportunities for intervention and prevention" (part 1 of 3)

### Sheet: Index
Table	Description
Supplementary Table 1	The 72 conditions defined and used in GEMINI
Supplementary Table 2	Genome-wide significant variants for at least one condition in the GEMINI GWAS summary statistics
Supplementary Table 3	Pairwise genetic colocalisation results
Supplementary Table 4	34 genomic regions containing genetic variants identified as having evidence of being the shared causal variant for >one condition pair
Supplementary Table 5	Replication in Our Future Health
Supplementary Table 6	Further details on genetic variants, including functional consequence and QTL mapping
Supplementary Table 7	Therapeutic evidence for proteins that are clinically targeted

### Sheet: STable1
The 72 conditions defined and used in GEMINI, with information on which sources were meta-analysed for each condition, effective sample size, number of genetic variants reaching genome-wide significance, and the number of genetic loci.
condition	short_name	domain	studies_included	neff	n_sig_variants	n_loci
Abdominal Aortic Aneurysm	AAA	Diseases of the circulatory system	Meta-analysis of UKB and FinnGen.	20549	345	15
Alcohol Problems	alcohol_problems	Mental and behavioural disorders	No meta-analysis needed, only using UKB.	68469.6	347	4
Allergic and Chronic Rhinitis	allergic_rhinitis	Diseases of the respiratory system	Meta-analysis of UKB and FinnGen.	122610	1135	29
Anxiety Disorders	anxiety	Mental and behavioural disorders	Meta-analysis of UKB and FinnGen.	196832	1328	15
Asthma	asthma	Diseases of the respiratory system	Meta-analysis of FinnGen and Consortium data (UKB in Consortium).	186468	14649	184
Atrial Fibrillation	AF	Diseases of the circulatory system	Meta-analysis of FinnGen and Consortium data (UKB in Consortium).	205309	11266	261
Bursitis	bursitis	Diseases of the musculoskeletal system and connective tissue	No meta-analysis needed, only using UKB.	68999.8	1	1
Carpal Tunnel Syndrome	carpal_tunnel	Diseases of the nervous system	Meta-analysis of UKB and FinnGen.	127071	4775	106
Cataract	cataract	Diseases of the eye and adnexa	Meta-analysis of UKB and FinnGen.	318353	4414	108
Cholelithiasis	cholelithiasis	Diseases of the digestive system	Meta-analysis of UKB and FinnGen.	185109	5934	120
Chronic Kidney Disease	CKD	Diseases of the genitourinary system	Meta-analysis of UKB and Consortium data (FinnGen not suitable).	158497	4581	61
Chronic Obstructive Pulmonary Disease	COPD	Diseases of the respiratory system	Meta-analysis of UKB and FinnGen.	122320	1248	50
Chronic Sinusitis	sinusitis	Diseases of the respiratory system	No meta-analysis needed, only using UKB.	69375.1	426	3
Coronary Heart Disease	coronary_heart	Diseases of the circulatory system	Meta-analysis of FinnGen and Consortium data (UKB in Consortium).	440395	18635	355
Depression	depression	Mental and behavioural disorders	No meta-analysis needed, only using Consortium data (FinnGen not suitabe, UKB included in Consortium).	449150	4627	67
Diabetes Type 2	diabetes_type_2	Endocrine, nutritional and metabolic diseases	Meta-analysis of FinnGen and Consortium data (UKB in Consortium).	320492	28222	590
Diverticular Disease of Intestine	diverticuli	Diseases of the digestive system	Meta-analysis of UKB and FinnGen.	251811	11366	220
Enthesopathies of the lower body	enthesopathy_lower	Diseases of the musculoskeletal system and connective tissue	Meta-analysis of UKB and FinnGen.	80921.7	0	0
Enthesopathies of the shoulder	enthesopathy_shoulder	Diseases of the musculoskeletal system and connective tissue	Meta-analysis of UKB and FinnGen.	185326	409	20
Enthesopathies of the upper body	enthesopathy_upper	Diseases of the musculoskeletal system and connective tissue	No meta-analysis needed, only using UKB.	210385	113	7
Erectile Dysfunction	ED	Diseases of the genitourinary system	No meta-analysis needed, only using UKB.	64818.2	11	1
Essential Tremor	essential_tremor	Diseases of the nervous system	No meta-analysis needed, only using UKB.	6794.17	0	0
Female Genital Prolapse	female_genital_prolapse	Diseases of the genitourinary system	Meta-analysis of UKB and FinnGen.	105041	2446	61
Fibromatoses	fibromatosis	Diseases of the musculoskeletal system and connective tissue	No meta-analysis needed, only using UKB.	36956.7	7501	80
Fibromyalgia	fibromyalgia	Diseases of the musculoskeletal system and connective tissue	No meta-analysis needed, only using UKB.	18889.6	0	0
Gastritis and Duodenitis	gastritis_duodenitis	Diseases of the digestive system	No meta-analysis needed, only using UKB.	190714	59	2
Gastro-Oesophageal Reflux Disease	GORD	Diseases of the digestive system	Meta-analysis of FinnGen and Consortium data (UKB in Consortium).	200226	1065	36
Glaucoma	glaucoma	Diseases of the eye and adnexa	Meta-analysis of UKB and Consortium data (FinnGen in Consortium).	93862.4	8347	166
Gout	gout	Diseases of the musculoskeletal system and connective tissue	Meta-analysis of UKB, FinnGen and Consortium data.	164424	10684	183
Hearing Loss	hearing_loss	Diseases of the ear and mastoid process	No meta-analysis needed, only using Consortium data (UKB and FinnGen included in Consortium).	355242	5002	58
Heart Failure	HF	Diseases of the circulatory system	Meta-analysis of FinnGen and Consortium data (UKB in Consortium).	170238	786	31
Hyperplasia of Prostate	BPH	Diseases of the genitourinary system	Meta-analysis of UKB and FinnGen.	154850	6667	87
Hypertension	hypertension	Diseases of the circulatory system	Meta-analysis of UKB and FinnGen.	549245	46039	754
Hyperthyroidism	hyperthyroid	Endocrine, nutritional and metabolic diseases	Meta-analysis of UKB and FinnGen.	42470.1	16828	44
Hypothyroidism	hypothyroid	Endocrine, nutritional and metabolic diseases	Meta-analysis of UKB and FinnGen.	203221	34023	343
Insomnia	insomnia	Diseases of the nervous system	No meta-analysis needed, only using UKB.	47216.5	0	0
Intervertebral Disc Disorders	intervert_disc	Diseases of the musculoskeletal system and connective tissue	Meta-analysis of UKB and FinnGen.	172949	2377	55
Iron Deficiency Anaemia	IDA	Diseases of the blood and blood-forming organs and certain disorders involving the immune mechanism	No meta-analysis needed, only using UKB.	98177.7	3042	7
Irritable Bowel Syndrome	IBS	Diseases of the digestive system	Meta-analysis of FinnGen and Consortium data (UKB in Consortium).	36174	192	8
Ischaemic Stroke and TIA	isch_stroke_tia	Diseases of the circulatory system	No meta-analysis needed, only using UKB.	70411.9	112	3
Migraine	migraine	Diseases of the nervous system	Meta-analysis of UKB, FinnGen and Consortium data.	139097	1225	44
Nonrheumatic Valve Disease	valve_nonrheumatic	Diseases of the circulatory system	Meta-analysis of UKB and FinnGen.	106170	416	19
Obesity	obesity	Endocrine, nutritional and metabolic diseases	Meta-analysis of UKB and FinnGen.	187663	5042	152
Osteoarthritis	OA	Diseases of the musculoskeletal system and connective tissue	Meta-analysis of FinnGen and Consortium data (UKB in Consortium).	587850	3687	149
Osteoporosis	osteoporosis	Diseases of the musculoskeletal system and connective tissue	No meta-analysis needed, only using UKB.	97083.9	2581	47
Peptic Ulcer Disease	ulcer_peptic	Diseases of the digestive system	Meta-analysis of UKB and FinnGen.	74495.8	332	6
Peripheral Arterial Disease	peripheral_arterial	Diseases of the circulatory system	No meta-analysis needed, only using UKB.	28413	161	4
Peripheral Neuropathies	periph_neuro	Diseases of the nervous system	No meta-analysis needed, only using UKB.	59600.9	0	0
Polymyalgia Rheumatica	PMR	Diseases of the musculoskeletal system and connective tissue	No meta-analysis needed, only using UKB.	21208.2	10123	5
Primary Malignancy Bladder	pri_bladder	Neoplasms	No meta-analysis needed, only using UKB.	17671.1	243	9
Primary Malignancy Breast	pri_breast	Neoplasms	Meta-analysis of FinnGen and Consortium data (UKB in Consortium).	146586	15112	259
Primary Malignancy Colorectal	pri_colorectal	Neoplasms	Meta-analysis of UKB and FinnGen.	46946.7	1247	40
Primary Malignancy Other Skin	pri_skin	Neoplasms	Meta-analysis of UKB and FinnGen.	135554	14928	146
Primary Malignancy Prostate	pri_prost	Neoplasms	Meta-analysis of UKB and FinnGen.	77025.5	7897	126
Psoriasis	psoriasis	Diseases of the skin and subcutaneous tissue	Meta-analysis of UKB and FinnGen.	62694.3	16080	63
Raynaud's Syndrome	raynauds	Diseases of the circulatory system	No meta-analysis needed, only using UKB.	22538.6	330	5
Retinal Detachments and Breaks	retinal_detach	Diseases of the eye and adnexa	No meta-analysis needed, only using UKB.	25721.7	150	6
Rheumatoid Arthritis	RA	Diseases of the musculoskeletal system and connective tissue	No meta-analysis needed, only using Consortium data (UKB and FinnGen included in Consortium).	104920	24867	55
Schizophrenia and Delusional Disorders	SSD	Mental and behavioural disorders	Meta-analysis of UKB, FinnGen and Consortium data.	68040.6	9049	216
Scoliosis	scoliosis	Diseases of the musculoskeletal system and connective tissue	Meta-analysis of UKB and FinnGen.	19811.3	1	1
Sleep Apnoea	sleep_apnoea	Diseases of the nervous system	Meta-analysis of UKB and FinnGen.	151872	679	32
Spondylolisthesis	spondylolisthesis	Diseases of the musculoskeletal system and connective tissue	No meta-analysis needed, only using UKB.	14761	171	2
Spondylosis	spondylosis	Diseases of the musculoskeletal system and connective tissue	No meta-analysis needed, only using UKB.	119615	24	5
Stroke (all)	stroke_all	Diseases of the circulatory system	Meta-analysis of UKB and FinnGen.	120225	522	14
Tendon Disorders	tendon	Diseases of the musculoskeletal system and connective tissue	Meta-analysis of UKB and FinnGen.	191691	15	5
Thromboembolic	thromboembolic	Diseases of the circulatory system	Meta-analysis of UKB and FinnGen.	109554	3912	89
Tinnitus	tinnitus	Diseases of the ear and mastoid process	Meta-analysis of UKB and FinnGen.	55780.2	1	1
Transient Ischaemic Attack	TIA	Diseases of the circulatory system	Meta-analysis of UKB and FinnGen.	87022.5	77	1
Ulcerative Colitis	ulc_colitis	Diseases of the digestive system	Meta-analysis of UKB, FinnGen and Consortium data.	47426.8	11227	134
Urinary Incontinence	urine_incont	Diseases of the genitourinary system	No meta-analysis needed, only using UKB.	91914.2	5	1
Urolithiasis	urolithiasis	Diseases of the genitourinary system	Meta-analysis of UKB and FinnGen.	63548.2	4798	64
Vitamin B12 Deficiency Anaemia	b12_def	Diseases of the blood and blood-forming organs and certain disorders involving the immune mechanism	No meta-analysis needed, only using UKB.	17929.8	2546	11

### Sheet: STable2
Details on the genetic variants reaching genome-wide significance for at least one condition in the GEMINI GWAS summary statistics.
condition	short_name	rs_id	chromosome	base_pair_location	effect_allele	other_allele	beta	standard_error	effect_allele_frequency	neg_log_10_p_value	p_value	locus	lead	gene	dist
Abdominal Aortic Aneurysm	AAA	rs12746961	1	109800321	C	T	0.204937	0.036165	0.928794	7.82616	1.49e-08	1	FALSE	CELSR2	-7680
Abdominal Aortic Aneurysm	AAA	rs12731760	1	109800349	G	A	0.204809	0.036169	0.928827	7.81562	1.53e-08	1	FALSE	CELSR2	-7708
Abdominal Aortic Aneurysm	AAA	rs66795935	1	109804883	C	G	0.201658	0.035954	0.928189	7.6804	2.09e-08	1	FALSE	CELSR2	-12242
Abdominal Aortic Aneurysm	AAA	rs6657811	1	109807283	A	T	0.156915	0.028664	0.885104	7.34698	4.5e-08	1	FALSE	CELSR2	-14642
Abdominal Aortic Aneurysm	AAA	rs7528419	1	109817192	A	G	0.138061	0.02183	0.781435	9.58121	2.62e-10	1	FALSE	CELSR2	-24551
Abdominal Aortic Aneurysm	AAA	rs12740374	1	109817590	G	T	0.143684	0.021859	0.782055	10.2926	5.1e-11	1	FALSE	CELSR2	-24949
Abdominal Aortic Aneurysm	AAA	rs660240	1	109817838	T	C	-0.143602	0.022014	0.214362	10.1479	7.11e-11	1	FALSE	CELSR2	-25197
Abdominal Aortic Aneurysm	AAA	rs629301	1	109818306	G	T	-0.143832	0.021841	0.218366	10.3286	4.69e-11	1	FALSE	CELSR2	-25665
Abdominal Aortic Aneurysm	AAA	rs646776	1	109818530	C	T	-0.143887	0.021843	0.218336	10.334	4.63e-11	1	TRUE	CELSR2	158
Abdominal Aortic Aneurysm	AAA	rs67269326	1	109819615	C	T	0.200639	0.036489	0.930464	7.40693	3.92e-08	1	FALSE	CELSR2	1243
Abdominal Aortic Aneurysm	AAA	rs55882046	1	109819981	C	T	0.200172	0.036517	0.930612	7.36531	4.31e-08	1	FALSE	CELSR2	1609
Abdominal Aortic Aneurysm	AAA	rs583104	1	109821307	G	T	-0.134859	0.021638	0.222923	9.32501	4.73e-10	1	FALSE	PSRC1	871
Abdominal Aortic Aneurysm	AAA	rs602633	1	109821511	T	G	-0.132379	0.021822	0.217324	8.87031	1.35e-09	1	FALSE	PSRC1	667
Abdominal Aortic Aneurysm	AAA	rs1277930	1	109822143	G	A	-0.135142	0.021624	0.223403	9.37207	4.25e-10	1	FALSE	PSRC1	35
Abdominal Aortic Aneurysm	AAA	rs599839	1	109822166	G	A	-0.135641	0.021616	0.223593	9.44297	3.61e-10	1	FALSE	PSRC1	12
Abdominal Aortic Aneurysm	AAA	rs56764448	3	69860504	A	G	0.127651	0.023371	0.816206	7.31698	4.82e-08	2	FALSE	MITF	-71918
Abdominal Aortic Aneurysm	AAA	rs1897159	3	69870465	T	A	0.127659	0.023374	0.816094	7.31608	4.83e-08	2	FALSE	MITF	-81879
Abdominal Aortic Aneurysm	AAA	rs62253174	3	69898414	C	T	0.130752	0.023483	0.816626	7.57835	2.64e-08	2	FALSE	MITF	-109828
Abdominal Aortic Aneurysm	AAA	rs62253177	3	69906267	T	C	0.134723	0.024378	0.832954	7.47517	3.35e-08	2	FALSE	MITF	-117681
Abdominal Aortic Aneurysm	AAA	rs62253183	3	69907344	C	T	0.134005	0.024528	0.835437	7.3206	4.78e-08	2	FALSE	MITF	-118758
Abdominal Aortic Aneurysm	AAA	rs79375047	3	69907706	C	T	0.134811	0.024538	0.835481	7.39557	4.02e-08	2	FALSE	MITF	-119120
Abdominal Aortic Aneurysm	AAA	rs62253185	3	69907875	G	A	0.134683	0.024539	0.835492	7.38199	4.15e-08	2	FALSE	MITF	-119289
Abdominal Aortic Aneurysm	AAA	rs7623486	3	69909094	A	G	0.136045	0.024347	0.832008	7.62778	2.36e-08	2	FALSE	MITF	-120508
Abdominal Aortic Aneurysm	AAA	rs9867045	3	69909425	T	C	0.140585	0.024205	0.828545	8.18766	6.49e-09	2	TRUE	MITF	-120839
Abdominal Aortic Aneurysm	AAA	rs118039278	6	160985526	G	A	-0.215864	0.034435	0.937819	9.42535	3.76e-10	3	FALSE	LPA	-33011
Abdominal Aortic Aneurysm	AAA	rs74617384	6	160997118	A	T	-0.21657	0.034335	0.937932	9.53368	2.93e-10	3	FALSE	LPA	-44603
Abdominal Aortic Aneurysm	AAA	rs55730499	6	161005610	C	T	-0.217592	0.034259	0.937552	9.6568	2.2e-10	3	FALSE	LPA	-53095
Abdominal Aortic Aneurysm	AAA	rs10455872	6	161010118	A	G	-0.219623	0.03428	0.937862	9.81379	1.54e-10	3	FALSE	LPA	-57603
Abdominal Aortic Aneurysm	AAA	rs56393506	6	161089307	C	T	-0.145273	0.022652	0.820659	9.83246	1.47e-10	3	TRUE	LPA	1900
Abdominal Aortic Aneurysm	AAA	rs186696265	6	161111700	C	T	-0.353712	0.064831	0.984267	7.3023	4.99e-08	3	FALSE	PLG	11570
Abdominal Aortic Aneurysm	AAA	rs3218020	9	21997872	G	A	-0.107874	0.018283	0.647817	8.42816	3.73e-09	4	FALSE	CDKN2A	2572
Abdominal Aortic Aneurysm	AAA	rs3217992	9	22003223	C	T	-0.105383	0.018024	0.624036	8.28813	5.15e-09	4	FALSE	CDKN2B	-321
Abdominal Aortic Aneurysm	AAA	rs2069416	9	22010004	T	A	-0.111278	0.01846	0.660672	8.76739	1.71e-09	4	FALSE	CDKN2B	642
Abdominal Aortic Aneurysm	AAA	rs10811641	9	22014137	C	G	-0.105534	0.018159	0.636137	8.19724	6.35e-09	4	FALSE	CDKN2B	4775
Abdominal Aortic Aneurysm	AAA	rs10738604	9	22025493	G	A	-0.107781	0.018175	0.638076	8.50681	3.11e-09	4	FALSE	CDKN2B	16131
Abdominal Aortic Aneurysm	AAA	rs7028268	9	22048414	G	A	-0.109856	0.017989	0.618302	8.97987	1.05e-09	4	TRUE	CDKN2B	39052
Abdominal Aortic Aneurysm	AAA	rs10965227	9	22081796	A	G	0.131361	0.021797	0.779725	8.76351	1.72e-09	4	FALSE	CDKN2B	72434
Abdominal Aortic Aneurysm	AAA	rs1537370	9	22084310	C	T	-0.161936	0.029531	0.554843	7.36977	4.27e-08	4	FALSE	CDKN2B	74948
Abdominal Aortic Aneurysm	AAA	rs4007642	9	22093299	A	T	-0.139859	0.025532	0.514355	7.35574	4.41e-08	4	FALSE	CDKN2B	83937
Abdominal Aortic Aneurysm	AAA	rs1333045	9	22119195	T	C	-0.15993	0.026686	0.516901	8.67407	2.12e-09	4	FALSE	NA	NA
Abdominal Aortic Aneurysm	AAA	rs10811656	9	22124472	C	T	-0.17366	0.031082	0.556068	7.62638	2.36e-08	4	FALSE	NA	NA
Abdominal Aortic Aneurysm	AAA	rs1333047	9	22124504	A	T	-0.180151	0.032996	0.543543	7.31172	4.88e-08	4	FALSE	NA	NA
Abdominal Aortic Aneurysm	AAA	rs4977575	9	22124744	C	G	-0.179243	0.031771	0.540185	7.7629	1.73e-08	4	FALSE	NA	NA
Abdominal Aortic Aneurysm	AAA	rs10818578	9	124414751	A	G	-0.110077	0.020001	0.747311	7.41872	3.81e-08	5	FALSE	DAB2IP	-85415
Abdominal Aortic Aneurysm	AAA	rs10818579	9	124414905	G	A	-0.110109	0.020011	0.747775	7.41621	3.84e-08	5	FALSE	DAB2IP	-85569
Abdominal Aortic Aneurysm	AAA	rs10818580	9	124415022	G	A	-0.110667	0.020013	0.747929	7.48382	3.28e-08	5	FALSE	DAB2IP	-85686
Abdominal Aortic Aneurysm	AAA	rs10985343	9	124415691	T	C	-0.107859	0.019661	0.732252	7.37593	4.21e-08	5	FALSE	DAB2IP	-86355
Abdominal Aortic Aneurysm	AAA	rs10985344	9	124416940	G	A	-0.111501	0.01996	0.746849	7.62383	2.38e-08	5	FALSE	DAB2IP	-87604
Abdominal Aortic Aneurysm	AAA	rs62572789	9	124418310	G	A	-0.111837	0.019965	0.746846	7.66232	2.18e-08	5	FALSE	DAB2IP	-88974
Abdominal Aortic Aneurysm	AAA	rs12380555	9	124418497	G	C	-0.111988	0.019968	0.74706	7.67921	2.09e-08	5	FALSE	DAB2IP	-89161
Abdominal Aortic Aneurysm	AAA	rs10985347	9	124419417	C	T	-0.111996	0.019967	0.747061	7.6806	2.09e-08	5	FALSE	DAB2IP	-90081
Abdominal Aortic Aneurysm	AAA	rs10985348	9	124419722	G	C	-0.112375	0.019966	0.747059	7.72911	1.87e-08	5	FALSE	DAB2IP	-90386
Abdominal Aortic Aneurysm	AAA	rs885150	9	124420173	T	C	-0.112593	0.019957	0.746793	7.76314	1.73e-08	5	FALSE	DAB2IP	-90837
Abdominal Aortic Aneurysm	AAA	rs4837886	9	124421965	T	C	-0.116844	0.019314	0.717216	8.8261	1.49e-09	5	TRUE	DAB2IP	-92629
Abdominal Aortic Aneurysm	AAA	rs10818583	9	124422261	G	A	-0.112504	0.019978	0.74848	7.73692	1.83e-08	5	FALSE	DAB2IP	-92925
Abdominal Aortic Aneurysm	AAA	rs7025486	9	124422403	G	A	-0.111849	0.019969	0.748226	7.66087	2.18e-08	5	FALSE	DAB2IP	-93067
Abdominal Aortic Aneurysm	AAA	rs34818536	10	96042893	A	G	0.132961	0.023684	0.811749	7.69295	2.03e-08	6	FALSE	PLCE1	-289147
Abdominal Aortic Aneurysm	AAA	rs12783744	10	96044149	G	T	0.134661	0.024426	0.837708	7.44235	3.61e-08	6	FALSE	PLCE1	-290403
Abdominal Aortic Aneurysm	AAA	rs12783751	10	96044155	G	T	0.134638	0.024426	0.83771	7.43983	3.63e-08	6	FALSE	PLCE1	-290409
Abdominal Aortic Aneurysm	AAA	rs12778016	10	96050417	T	C	0.131399	0.023065	0.813107	7.90242	1.25e-08	6	FALSE	PLCE1	-296671
Abdominal Aortic Aneurysm	AAA	rs12781422	10	96053789	G	A	0.132274	0.023676	0.825142	7.62514	2.37e-08	6	FALSE	PLCE1	-300043
Abdominal Aortic Aneurysm	AAA	rs35084709	10	96055859	C	T	0.13297	0.024374	0.83734	7.30107	5e-08	6	FALSE	PLCE1	-302113
Abdominal Aortic Aneurysm	AAA	rs35446195	10	96055984	A	G	0.133876	0.023653	0.824542	7.80903	1.55e-08	6	FALSE	PLCE1	-302238
Abdominal Aortic Aneurysm	AAA	rs17516758	10	96058433	G	A	0.137125	0.024569	0.840221	7.61116	2.45e-08	6	FALSE	PLCE1	-304687
Abdominal Aortic Aneurysm	AAA	rs12766693	10	96058730	C	T	0.138772	0.023734	0.825808	8.28904	5.14e-09	6	FALSE	PLCE1	-304984
Abdominal Aortic Aneurysm	AAA	rs7914997	10	96061123	T	A	0.134368	0.022374	0.797709	8.70741	1.96e-09	6	FALSE	PLCE1	-307377
Abdominal Aortic Aneurysm	AAA	rs17516904	10	96067242	G	A	0.138224	0.02457	0.840182	7.7226	1.89e-08	6	FALSE	PLCE1	-313496
Abdominal Aortic Aneurysm	AAA	rs34573359	10	96077576	C	T	0.137772	0.024553	0.840073	7.68601	2.06e-08	6	FALSE	PLCE1	-323830
Abdominal Aortic Aneurysm	AAA	rs35258481	10	96077668	G	A	0.137547	0.024558	0.840169	7.66043	2.19e-08	6	FALSE	PLCE1	-323922
Abdominal Aortic Aneurysm	AAA	rs71480900	10	96078578	G	A	0.137817	0.024556	0.840128	7.68894	2.05e-08	6	FALSE	PLCE1	-324832
Abdominal Aortic Aneurysm	AAA	rs17438643	10	96082896	T	C	0.138894	0.024592	0.840479	7.77852	1.67e-08	6	FALSE	PLCE1	-329150
Abdominal Aortic Aneurysm	AAA	rs17438706	10	96087056	A	C	0.13826	0.024564	0.840234	7.72967	1.86e-08	6	FALSE	PLCE1	-333310
Abdominal Aortic Aneurysm	AAA	rs3203713	10	96087728	A	G	0.138449	0.024563	0.840213	7.74972	1.78e-08	6	FALSE	PLCE1	-333982
Abdominal Aortic Aneurysm	AAA	rs17517368	10	96089897	G	T	0.139019	0.02446	0.838628	7.8684	1.35e-08	6	FALSE	PLCE1	-336151
Abdominal Aortic Aneurysm	AAA	rs12781481	10	96092642	A	T	0.138403	0.024566	0.840239	7.74345	1.81e-08	6	FALSE	NOC3L	-17638
Abdominal Aortic Aneurysm	AAA	rs1678	10	96093632	C	G	0.138365	0.024566	0.840247	7.73969	1.82e-08	6	FALSE	NOC3L	-18628
Abdominal Aortic Aneurysm	AAA	rs35058175	10	96096000	C	A	0.138145	0.024564	0.840249	7.71808	1.91e-08	6	FALSE	NOC3L	-20996
Abdominal Aortic Aneurysm	AAA	rs17517515	10	96098025	G	A	0.138348	0.024563	0.84023	7.73949	1.82e-08	6	FALSE	NOC3L	-23021
Abdominal Aortic Aneurysm	AAA	rs17517578	10	96098373	C	T	0.138467	0.024454	0.838595	7.81499	1.53e-08	6	FALSE	NOC3L	-23369
Abdominal Aortic Aneurysm	AAA	rs12774398	10	96098744	C	T	0.138199	0.024566	0.840248	7.72274	1.89e-08	6	FALSE	NOC3L	-23740
Abdominal Aortic Aneurysm	AAA	rs35348430	10	96100627	A	G	0.153717	0.02545	0.85043	8.79951	1.59e-09	6	TRUE	NOC3L	-25623
Abdominal Aortic Aneurysm	AAA	rs17517669	10	96102402	A	G	0.136015	0.02462	0.840828	7.47109	3.38e-08	6	FALSE	NOC3L	-27398
Abdominal Aortic Aneurysm	AAA	rs17439123	10	96104086	G	A	0.135394	0.024617	0.840805	7.4106	3.89e-08	6	FALSE	NOC3L	-29082
Abdominal Aortic Aneurysm	AAA	rs71482303	10	96114640	T	C	0.135123	0.02462	0.840958	7.38138	4.16e-08	6	FALSE	NOC3L	-39636
Abdominal Aortic Aneurysm	AAA	rs71482304	10	96115944	C	T	0.135364	0.024619	0.840932	7.4063	3.92e-08	6	FALSE	NOC3L	-40940
Abdominal Aortic Aneurysm	AAA	rs12771562	10	96116419	G	A	0.13523	0.024617	0.840867	7.39419	4.03e-08	6	FALSE	NOC3L	-41415
Abdominal Aortic Aneurysm	AAA	rs12771055	10	96116420	A	G	0.134939	0.024622	0.840991	7.36224	4.34e-08	6	FALSE	NOC3L	-41416
Abdominal Aortic Aneurysm	AAA	rs71482305	10	96119130	C	T	0.135066	0.024615	0.840876	7.37846	4.18e-08	6	FALSE	NOC3L	-44126
Abdominal Aortic Aneurysm	AAA	rs12773803	10	96119946	G	A	0.135453	0.024621	0.840847	7.41402	3.85e-08	6	FALSE	NOC3L	-44942
Abdominal Aortic Aneurysm	AAA	rs34999028	10	96120396	T	C	0.135581	0.02462	0.840893	7.42745	3.74e-08	6	FALSE	NOC3L	-45392
Abdominal Aortic Aneurysm	AAA	rs12781628	10	96120789	T	C	0.135691	0.024513	0.839286	7.49788	3.18e-08	6	FALSE	NOC3L	-45785
Abdominal Aortic Aneurysm	AAA	rs12782263	10	96121092	T	C	0.135533	0.02462	0.840902	7.42279	3.78e-08	6	FALSE	NOC3L	-46088
Abdominal Aortic Aneurysm	AAA	rs12255683	10	96127317	T	C	0.135049	0.024404	0.836504	7.49357	3.21e-08	6	FALSE	NOC3L	4601
Abdominal Aortic Aneurysm	AAA	rs2291344	11	130278924	T	G	-0.108647	0.017659	0.501122	9.10458	7.86e-10	7	TRUE	ADAMTS8	-4104
Abdominal Aortic Aneurysm	AAA	rs2291347	11	130286766	G	A	-0.105892	0.017747	0.505641	8.60358	2.49e-09	7	FALSE	ADAMTS8	-11946
Abdominal Aortic Aneurysm	AAA	rs4759275	12	57525756	G	A	0.101184	0.018033	0.591409	7.68616	2.06e-08	8	FALSE	STAT6	-36565
Abdominal Aortic Aneurysm	AAA	rs4759276	12	57526646	G	A	0.119692	0.018347	0.620898	10.149	7.1e-11	8	TRUE	LRP1	-4370
Abdominal Aortic Aneurysm	AAA	rs11172113	12	57527283	T	C	0.1174	0.020039	0.59388	8.31883	4.8e-09	8	FALSE	LRP1	-5007
Abdominal Aortic Aneurysm	AAA	rs9506818	13	22858809	T	A	-0.097247	0.017833	0.546774	7.29559	5.06e-08	9	FALSE	NA	NA
Abdominal Aortic Aneurysm	AAA	rs9316871	13	22861921	A	G	0.184992	0.030565	0.785922	8.83316	1.47e-09	9	FALSE	NA	NA
Abdominal Aortic Aneurysm	AAA	rs9506822	13	22862220	A	G	0.187009	0.029134	0.777794	9.84868	1.42e-10	9	FALSE	NA	NA
Abdominal Aortic Aneurysm	AAA	rs9510086	13	22862440	G	C	0.195935	0.031753	0.78544	9.15411	7.01e-10	9	FALSE	NA	NA
Abdominal Aortic Aneurysm	AAA	rs12863716	13	22862729	C	T	0.200298	0.02911	0.789768	11.209	6.18e-12	9	FALSE	NA	NA
Abdominal Aortic Aneurysm	AAA	rs7336555	13	22863272	A	T	0.201375	0.028254	0.789751	11.9723	1.07e-12	9	FALSE	NA	NA
Abdominal Aortic Aneurysm	AAA	rs12857403	13	22865609	A	G	0.193698	0.029781	0.786758	10.0925	8.08e-11	9	FALSE	NA	NA
Abdominal Aortic Aneurysm	AAA	rs12866004	13	22865917	T	A	0.193321	0.02945	0.78688	10.2669	5.41e-11	9	FALSE	NA	NA
Abdominal Aortic Aneurysm	AAA	rs11618858	13	22869283	T	C	0.199896	0.026218	0.78964	13.5906	2.57e-14	9	TRUE	NA	NA
Abdominal Aortic Aneurysm	AAA	rs7994761	13	22871446	A	G	0.194183	0.029591	0.786608	10.261	5.48e-11	9	FALSE	NA	NA
Abdominal Aortic Aneurysm	AAA	rs12869493	13	22872349	C	T	0.200425	0.026978	0.789873	12.943	1.14e-13	9	FALSE	NA	NA
Abdominal Aortic Aneurysm	AAA	rs12876505	13	22877125	C	T	0.198999	0.026381	0.790046	13.3199	4.79e-14	9	FALSE	NA	NA
Abdominal Aortic Aneurysm	AAA	rs12875918	13	22877463	G	A	0.198789	0.026679	0.790077	13.015	9.66e-14	9	FALSE	NA	NA
Abdominal Aortic Aneurysm	AAA	rs34348807	13	22880051	C	T	0.199357	0.026852	0.790087	12.9268	1.18e-13	9	FALSE	NA	NA
Abdominal Aortic Aneurysm	AAA	rs113648283	13	22881442	C	T	0.199005	0.026315	0.789807	13.3832	4.14e-14	9	FALSE	NA	NA
Abdominal Aortic Aneurysm	AAA	rs1507721	13	22884524	C	T	0.200113	0.027684	0.790114	12.2933	5.09e-13	9	FALSE	NA	NA
Abdominal Aortic Aneurysm	AAA	rs8040868	15	78911181	T	C	-0.107757	0.017958	0.614945	8.69363	2.02e-09	10	TRUE	CHRNA3	-25787
Abdominal Aortic Aneurysm	AAA	rs8039449	15	78914534	C	T	-0.105349	0.018166	0.636379	8.1646	6.85e-09	10	FALSE	CHRNA3	897
Abdominal Aortic Aneurysm	AAA	rs10851907	15	78915864	G	A	-0.104145	0.017895	0.600919	8.21854	6.05e-09	10	FALSE	CHRNB4	597
Abdominal Aortic Aneurysm	AAA	rs55958997	15	78915872	C	A	-0.10415	0.018191	0.637173	7.97494	1.06e-08	10	FALSE	CHRNB4	589
Abdominal Aortic Aneurysm	AAA	rs72743158	15	78926445	T	C	-0.100761	0.018296	0.639697	7.42787	3.73e-08	10	FALSE	CHRNB4	-9984
Abdominal Aortic Aneurysm	AAA	rs17231506	16	56994528	C	T	0.107338	0.019478	0.699425	7.43666	3.66e-08	11	TRUE	CETP	1234
Abdominal Aortic Aneurysm	AAA	rs4800417	18	20144325	C	T	-0.106362	0.019159	0.705294	7.53745	2.9e-08	12	FALSE	NA	NA
Abdominal Aortic Aneurysm	AAA	rs12958098	18	20145379	T	C	0.100201	0.017681	0.451265	7.82761	1.49e-08	12	FALSE	NA	NA
Abdominal Aortic Aneurysm	AAA	rs4800418	18	20146740	A	C	-0.104895	0.019142	0.704569	7.36087	4.36e-08	12	FALSE	NA	NA
Abdominal Aortic Aneurysm	AAA	rs878721	18	20147025	T	C	0.100495	0.017674	0.451455	7.87533	1.33e-08	12	FALSE	NA	NA
Abdominal Aortic Aneurysm	AAA	rs878722	18	20148099	A	G	-0.106064	0.019135	0.704314	7.51613	3.05e-08	12	FALSE	NA	NA
Abdominal Aortic Aneurysm	AAA	rs7243351	18	20148531	C	T	0.098592	0.01768	0.458984	7.59936	2.52e-08	12	FALSE	NA	NA
Abdominal Aortic Aneurysm	AAA	rs8095036	18	20150752	T	C	0.100473	0.017671	0.451202	7.87423	1.34e-08	12	FALSE	NA	NA
Abdominal Aortic Aneurysm	AAA	rs11081999	18	20151506	A	T	0.10052	0.017673	0.451676	7.87932	1.32e-08	12	FALSE	NA	NA
Abdominal Aortic Aneurysm	AAA	rs34172790	18	20151750	T	G	-0.106506	0.019138	0.704837	7.57163	2.68e-08	12	FALSE	NA	NA
Abdominal Aortic Aneurysm	AAA	rs35823138	18	20151966	C	T	-0.106347	0.019139	0.705204	7.55015	2.82e-08	12	FALSE	NA	NA
Abdominal Aortic Aneurysm	AAA	rs35132639	18	20154027	A	G	-0.105572	0.019135	0.704384	7.45243	3.53e-08	12	FALSE	NA	NA
Abdominal Aortic Aneurysm	AAA	rs4800420	18	20158965	G	A	-0.106492	0.019133	0.704824	7.57288	2.67e-08	12	FALSE	NA	NA
Abdominal Aortic Aneurysm	AAA	rs11660602	18	20159556	G	C	0.100386	0.017669	0.45188	7.86317	1.37e-08	12	FALSE	NA	NA
Abdominal Aortic Aneurysm	AAA	rs11660800	18	20159643	C	T	0.100347	0.01767	0.451845	7.85687	1.39e-08	12	FALSE	NA	NA
Abdominal Aortic Aneurysm	AAA	rs17732996	18	20160242	C	T	-0.106503	0.019133	0.704836	7.57436	2.66e-08	12	FALSE	NA	NA
Abdominal Aortic Aneurysm	AAA	rs12967888	18	20160453	A	G	-0.106449	0.019134	0.704816	7.56699	2.71e-08	12	FALSE	NA	NA
Abdominal Aortic Aneurysm	AAA	rs34236420	18	20162317	G	T	-0.107987	0.019166	0.703899	7.74429	1.8e-08	12	FALSE	NA	NA
Abdominal Aortic Aneurysm	AAA	rs17671384	18	20165521	G	A	0.100618	0.017657	0.451466	7.90652	1.24e-08	12	FALSE	NA	NA
Abdominal Aortic Aneurysm	AAA	rs4316864	18	20169284	A	G	0.100901	0.017655	0.451156	7.94942	1.12e-08	12	FALSE	NA	NA
Abdominal Aortic Aneurysm	AAA	rs4309500	18	20171748	A	T	-0.108232	0.019133	0.706213	7.80139	1.58e-08	12	FALSE	NA	NA
Abdominal Aortic Aneurysm	AAA	rs11082010	18	20172405	A	T	0.100884	0.017647	0.45101	7.95341	1.11e-08	12	FALSE	NA	NA
Abdominal Aortic Aneurysm	AAA	rs56833567	18	20172712	T	C	0.100157	0.017645	0.453129	7.85053	1.41e-08	12	FALSE	NA	NA
Abdominal Aortic Aneurysm	AAA	rs8087945	18	20176086	A	G	0.110337	0.018707	0.319897	8.42271	3.78e-09	12	FALSE	NA	NA
Abdominal Aortic Aneurysm	AAA	rs12958319	18	20176129	C	T	-0.108129	0.019126	0.706182	7.79258	1.61e-08	12	FALSE	NA	NA
Abdominal Aortic Aneurysm	AAA	rs9646515	18	20177872	A	G	-0.107556	0.019125	0.705991	7.7182	1.91e-08	12	FALSE	NA	NA
Abdominal Aortic Aneurysm	AAA	rs9646531	18	20178170	T	G	-0.108056	0.019123	0.706154	7.78512	1.64e-08	12	FALSE	NA	NA
Abdominal Aortic Aneurysm	AAA	rs36054542	18	20178710	T	C	-0.107766	0.019125	0.706136	7.7455	1.8e-08	12	FALSE	NA	NA
Abdominal Aortic Aneurysm	AAA	rs11662668	18	20179381	G	A	0.1007	0.01764	0.451059	7.93256	1.17e-08	12	FALSE	NA	NA
Abdominal Aortic Aneurysm	AAA	rs11872944	18	20183928	T	C	-0.107805	0.01912	0.706133	7.75474	1.76e-08	12	FALSE	NA	NA
Abdominal Aortic Aneurysm	AAA	rs67093349	18	20185156	G	C	-0.10838	0.019122	0.706259	7.82916	1.48e-08	12	FALSE	NA	NA
Abdominal Aortic Aneurysm	AAA	rs35401808	18	20185415	T	C	-0.108085	0.019121	0.706335	7.79052	1.62e-08	12	FALSE	NA	NA
Abdominal Aortic Aneurysm	AAA	rs8087799	18	20185431	G	A	-0.110205	0.018718	0.682016	8.3952	4.03e-09	12	FALSE	NA	NA
Abdominal Aortic Aneurysm	AAA	rs7233496	18	20185643	C	T	-0.107734	0.019121	0.706305	7.74462	1.8e-08	12	FALSE	NA	NA
Abdominal Aortic Aneurysm	AAA	rs8096784	18	20186934	G	C	0.100627	0.017632	0.451074	7.92836	1.18e-08	12	FALSE	NA	NA
Abdominal Aortic Aneurysm	AAA	rs8097844	18	20186986	C	T	0.107638	0.019084	0.29577	7.75887	1.74e-08	12	FALSE	NA	NA
Abdominal Aortic Aneurysm	AAA	rs4355035	18	20187190	G	A	-0.107833	0.019111	0.706299	7.76464	1.72e-08	12	FALSE	NA	NA
Abdominal Aortic Aneurysm	AAA	rs8098265	18	20187295	C	T	0.103844	0.017631	0.448266	8.4013	3.97e-09	12	FALSE	NA	NA
Abdominal Aortic Aneurysm	AAA	rs8085592	18	20187420	T	C	0.107502	0.019083	0.295787	7.74233	1.81e-08	12	FALSE	NA	NA
Abdominal Aortic Aneurysm	AAA	rs4378711	18	20188276	G	A	0.100718	0.017623	0.451189	7.94863	1.13e-08	12	FALSE	NA	NA
Abdominal Aortic Aneurysm	AAA	rs4530258	18	20188356	C	A	0.10574	0.017632	0.449129	8.6849	2.07e-09	12	FALSE	NA	NA
Abdominal Aortic Aneurysm	AAA	rs34004963	18	20190759	G	A	-0.108445	0.019098	0.706516	7.85583	1.39e-08	12	FALSE	NA	NA
Abdominal Aortic Aneurysm	AAA	rs35346815	18	20192047	T	C	-0.108406	0.019092	0.706453	7.85451	1.4e-08	12	FALSE	NA	NA
Abdominal Aortic Aneurysm	AAA	rs8097170	18	20192103	A	G	-0.1081	0.019093	0.706398	7.81358	1.54e-08	12	FALSE	NA	NA
Abdominal Aortic Aneurysm	AAA	rs4800421	18	20192793	A	G	-0.096926	0.0177	0.574348	7.35139	4.45e-08	12	FALSE	NA	NA
Abdominal Aortic Aneurysm	AAA	rs12953657	18	20192907	G	A	0.100981	0.017624	0.45098	7.98609	1.03e-08	12	FALSE	NA	NA
Abdominal Aortic Aneurysm	AAA	rs4404180	18	20193357	T	C	0.100947	0.017605	0.451451	7.99736	1.01e-08	12	FALSE	NA	NA
Abdominal Aortic Aneurysm	AAA	rs4401144	18	20193668	T	C	0.100848	0.017605	0.451488	7.98284	1.04e-08	12	FALSE	NA	NA
Abdominal Aortic Aneurysm	AAA	rs58381972	18	20193971	A	T	0.100789	0.017603	0.451487	7.97597	1.06e-08	12	FALSE	NA	NA
Abdominal Aortic Aneurysm	AAA	rs11660192	18	20194159	G	A	0.100734	0.017602	0.451487	7.96905	1.07e-08	12	FALSE	NA	NA
Abdominal Aortic Aneurysm	AAA	rs11661175	18	20195437	G	A	0.09984	0.017592	0.454681	7.84785	1.42e-08	12	FALSE	NA	NA
Abdominal Aortic Aneurysm	AAA	rs11661377	18	20195446	C	T	0.099901	0.017592	0.454648	7.85655	1.39e-08	12	FALSE	NA	NA
Abdominal Aortic Aneurysm	AAA	rs58260436	18	20195927	G	A	0.101461	0.017575	0.454442	8.09753	7.99e-09	12	FALSE	NA	NA
Abdominal Aortic Aneurysm	AAA	rs35460664	18	20195981	G	A	0.101465	0.017575	0.454444	8.09803	7.98e-09	12	FALSE	NA	NA
Abdominal Aortic Aneurysm	AAA	rs9653003	18	20196110	T	C	0.101449	0.017576	0.454402	8.09488	8.04e-09	12	FALSE	NA	NA
Abdominal Aortic Aneurysm	AAA	rs4530259	18	20196334	G	A	0.101463	0.017575	0.454452	8.0976	7.99e-09	12	FALSE	NA	NA
Abdominal Aortic Aneurysm	AAA	rs4507012	18	20196597	C	A	0.101526	0.017576	0.454515	8.10596	7.84e-09	12	FALSE	NA	NA
Abdominal Aortic Aneurysm	AAA	rs12606749	18	20197170	C	A	0.101482	0.017575	0.454428	8.10069	7.93e-09	12	FALSE	NA	NA
Abdominal Aortic Aneurysm	AAA	rs62092649	18	20198153	A	G	0.102704	0.017581	0.455605	8.27501	5.31e-09	12	FALSE	NA	NA
Abdominal Aortic Aneurysm	AAA	rs7505491	18	20198160	G	T	0.102683	0.017581	0.455619	8.27187	5.35e-09	12	FALSE	NA	NA
Abdominal Aortic Aneurysm	AAA	rs12962904	18	20198414	C	T	0.101773	0.017578	0.454478	8.14057	7.23e-09	12	FALSE	NA	NA
Abdominal Aortic Aneurysm	AAA	rs11876619	18	20198700	G	A	-0.114857	0.018654	0.682405	9.11736	7.63e-10	12	FALSE	NA	NA
Abdominal Aortic Aneurysm	AAA	rs35561761	18	20198889	C	T	-0.117056	0.01866	0.682757	9.43771	3.65e-10	12	FALSE	NA	NA
Abdominal Aortic Aneurysm	AAA	rs11661789	18	20199084	A	C	0.101692	0.017579	0.454435	8.12823	7.44e-09	12	FALSE	NA	NA
Abdominal Aortic Aneurysm	AAA	rs12968791	18	20199547	A	G	0.10171	0.017577	0.454551	8.13223	7.38e-09	12	FALSE	NA	NA
Abdominal Aortic Aneurysm	AAA	rs12968539	18	20199716	C	G	0.098625	0.017618	0.461272	7.65283	2.22e-08	12	FALSE	NA	NA
Abdominal Aortic Aneurysm	AAA	rs12969076	18	20199733	A	G	0.098629	0.017618	0.46127	7.65335	2.22e-08	12	FALSE	NA	NA
Abdominal Aortic Aneurysm	AAA	rs12968556	18	20199739	C	T	0.098629	0.017618	0.46127	7.65335	2.22e-08	12	FALSE	NA	NA
Abdominal Aortic Aneurysm	AAA	rs12969096	18	20199776	A	G	0.101936	0.017587	0.45516	8.15721	6.96e-09	12	FALSE	NA	NA
Abdominal Aortic Aneurysm	AAA	rs35843257	18	20200334	T	C	0.101724	0.017576	0.454524	8.13477	7.33e-09	12	FALSE	NA	NA
Abdominal Aortic Aneurysm	AAA	rs34477174	18	20200398	T	G	0.101724	0.017576	0.454524	8.13477	7.33e-09	12	FALSE	NA	NA
Abdominal Aortic Aneurysm	AAA	rs12456808	18	20200580	A	G	0.101354	0.017575	0.454417	8.0819	8.28e-09	12	FALSE	NA	NA
Abdominal Aortic Aneurysm	AAA	rs75062296	18	20200779	T	C	0.101719	0.017576	0.454523	8.13391	7.35e-09	12	FALSE	NA	NA
Abdominal Aortic Aneurysm	AAA	rs7506765	18	20201277	C	G	0.101669	0.017577	0.454512	8.12581	7.48e-09	12	FALSE	NA	NA
Abdominal Aortic Aneurysm	AAA	rs7506921	18	20201527	A	T	0.100856	0.017605	0.454273	7.98377	1.04e-08	12	FALSE	NA	NA
Abdominal Aortic Aneurysm	AAA	rs7506664	18	20201531	G	A	0.100904	0.017608	0.454203	7.98873	1.03e-08	12	FALSE	NA	NA
Abdominal Aortic Aneurysm	AAA	rs7506666	18	20201542	G	T	0.100856	0.017605	0.454273	7.98377	1.04e-08	12	FALSE	NA	NA
Abdominal Aortic Aneurysm	AAA	rs7504540	18	20201550	T	C	0.100856	0.017605	0.454273	7.98377	1.04e-08	12	FALSE	NA	NA
Abdominal Aortic Aneurysm	AAA	rs77668749	18	20201606	A	G	0.101272	0.017577	0.454622	8.06766	8.56e-09	12	FALSE	NA	NA
Abdominal Aortic Aneurysm	AAA	rs143380361	18	20201679	C	G	0.101708	0.017576	0.454529	8.13257	7.37e-09	12	FALSE	NA	NA
Abdominal Aortic Aneurysm	AAA	rs12956106	18	20201761	T	A	0.101463	0.017574	0.454432	8.09828	7.97e-09	12	FALSE	NA	NA
Abdominal Aortic Aneurysm	AAA	rs12959943	18	20201911	T	C	0.101463	0.017574	0.454432	8.09829	7.97e-09	12	FALSE	NA	NA
Abdominal Aortic Aneurysm	AAA	rs35375034	18	20202749	A	T	0.101478	0.017575	0.454382	8.09975	7.95e-09	12	FALSE	NA	NA
Abdominal Aortic Aneurysm	AAA	rs4267433	18	20202885	T	C	0.101511	0.017575	0.454403	8.105	7.85e-09	12	FALSE	NA	NA
Abdominal Aortic Aneurysm	AAA	rs61445096	18	20204267	G	A	0.101455	0.017574	0.454404	8.0973	7.99e-09	12	FALSE	NA	NA
Abdominal Aortic Aneurysm	AAA	rs1879713	18	20205248	T	A	0.101499	0.017574	0.4544	8.10337	7.88e-09	12	FALSE	NA	NA
Abdominal Aortic Aneurysm	AAA	rs12326842	18	20205437	A	G	0.101452	0.017574	0.454403	8.09697	8e-09	12	FALSE	NA	NA
Abdominal Aortic Aneurysm	AAA	rs12959243	18	20206802	C	T	0.101449	0.017574	0.454397	8.09632	8.01e-09	12	FALSE	NA	NA
Abdominal Aortic Aneurysm	AAA	rs1879714	18	20208786	A	G	0.101086	0.017574	0.454461	8.04316	9.05e-09	12	FALSE	NA	NA
Abdominal Aortic Aneurysm	AAA	rs9789208	18	20210259	G	T	0.10159	0.017574	0.454293	8.11697	7.64e-09	12	FALSE	NA	NA
Abdominal Aortic Aneurysm	AAA	rs13381302	18	20211128	C	G	0.101543	0.017575	0.454279	8.10929	7.78e-09	12	FALSE	NA	NA
Abdominal Aortic Aneurysm	AAA	rs10048248	18	20211943	T	C	0.101348	0.017577	0.454208	8.07908	8.34e-09	12	FALSE	NA	NA
Abdominal Aortic Aneurysm	AAA	rs13381475	18	20212591	C	T	0.101739	0.017574	0.454267	8.13897	7.26e-09	12	FALSE	NA	NA
Abdominal Aortic Aneurysm	AAA	rs11661464	18	20218126	G	A	0.101562	0.017574	0.454301	8.11319	7.71e-09	12	FALSE	NA	NA
Abdominal Aortic Aneurysm	AAA	rs34241323	18	20219787	C	T	0.101714	0.01757	0.454461	8.13884	7.26e-09	12	FALSE	NA	NA
Abdominal Aortic Aneurysm	AAA	rs9807324	18	20220271	T	C	0.10155	0.017574	0.454297	8.11142	7.74e-09	12	FALSE	NA	NA
Abdominal Aortic Aneurysm	AAA	rs11082041	18	20220786	T	C	0.101557	0.017574	0.454301	8.11238	7.72e-09	12	FALSE	NA	NA
Abdominal Aortic Aneurysm	AAA	rs965656	18	20221487	T	C	0.101559	0.017574	0.454287	8.11261	7.72e-09	12	FALSE	NA	NA
Abdominal Aortic Aneurysm	AAA	rs11082043	18	20222985	G	C	0.101603	0.017574	0.454297	8.11936	7.6e-09	12	FALSE	NA	NA
Abdominal Aortic Aneurysm	AAA	rs4800423	18	20223231	C	T	-0.116845	0.018974	0.701494	9.1198	7.59e-10	12	FALSE	NA	NA
Abdominal Aortic Aneurysm	AAA	rs62094871	18	20223451	C	T	0.101543	0.017574	0.454295	8.11057	7.75e-09	12	FALSE	NA	NA
Abdominal Aortic Aneurysm	AAA	rs11661542	18	20223695	C	A	0.101695	0.017573	0.454337	8.13348	7.35e-09	12	FALSE	NA	NA
Abdominal Aortic Aneurysm	AAA	rs57987948	18	20224292	A	G	0.101497	0.017574	0.454327	8.10321	7.88e-09	12	FALSE	NA	NA
Abdominal Aortic Aneurysm	AAA	rs12962487	18	20225247	T	C	0.101607	0.017574	0.454366	8.11946	7.6e-09	12	FALSE	NA	NA
Abdominal Aortic Aneurysm	AAA	rs62094872	18	20226116	G	C	0.102274	0.017574	0.454464	8.21782	6.06e-09	12	FALSE	NA	NA
Abdominal Aortic Aneurysm	AAA	rs12457762	18	20226423	G	T	0.101413	0.017575	0.454333	8.09017	8.13e-09	12	FALSE	NA	NA
Abdominal Aortic Aneurysm	AAA	rs2140035	18	20226667	G	A	-0.114381	0.019002	0.702636	8.74414	1.8e-09	12	FALSE	NA	NA
Abdominal Aortic Aneurysm	AAA	rs140914475	18	20228511	G	A	0.101274	0.017583	0.456122	8.06323	8.65e-09	12	FALSE	NA	NA
Abdominal Aortic Aneurysm	AAA	rs62094875	18	20229039	G	A	0.101363	0.017598	0.455837	8.06361	8.64e-09	12	FALSE	NA	NA
Abdominal Aortic Aneurysm	AAA	rs11082048	18	20229193	G	T	0.10106	0.017574	0.454333	8.03937	9.13e-09	12	FALSE	NA	NA
Abdominal Aortic Aneurysm	AAA	rs11660350	18	20229623	G	A	-0.114534	0.019003	0.702864	8.76489	1.72e-09	12	FALSE	NA	NA
Abdominal Aortic Aneurysm	AAA	rs10745008	18	20229669	C	T	0.100923	0.017574	0.454487	8.01969	9.56e-09	12	FALSE	NA	NA
Abdominal Aortic Aneurysm	AAA	rs10853448	18	20230111	G	A	0.098301	0.017711	0.422312	7.53457	2.92e-08	12	FALSE	NA	NA
Abdominal Aortic Aneurysm	AAA	rs11082050	18	20230387	A	G	0.101157	0.017575	0.45428	8.053	8.85e-09	12	FALSE	NA	NA
Abdominal Aortic Aneurysm	AAA	rs62094906	18	20230521	G	A	0.101456	0.017578	0.454172	8.09445	8.05e-09	12	FALSE	NA	NA
Abdominal Aortic Aneurysm	AAA	rs201527314	18	20231927	T	G	0.099669	0.017585	0.455951	7.82906	1.48e-08	12	FALSE	NA	NA
Abdominal Aortic Aneurysm	AAA	rs11662585	18	20233265	A	G	0.100817	0.017594	0.455757	7.98763	1.03e-08	12	FALSE	NA	NA
Abdominal Aortic Aneurysm	AAA	rs8088768	18	20234321	A	G	0.100354	0.017602	0.45616	7.91339	1.22e-08	12	FALSE	NA	NA
Abdominal Aortic Aneurysm	AAA	rs11082051	18	20234336	G	A	0.100497	0.017602	0.456158	7.93448	1.16e-08	12	FALSE	NA	NA
Abdominal Aortic Aneurysm	AAA	rs10853450	18	20235681	G	A	0.100541	0.017593	0.45607	7.9479	1.13e-08	12	FALSE	NA	NA
Abdominal Aortic Aneurysm	AAA	rs1018339	18	20237368	C	T	-0.116224	0.019017	0.703068	8.99346	1.02e-09	12	FALSE	NA	NA
Abdominal Aortic Aneurysm	AAA	rs1113457	18	20238093	C	G	-0.115857	0.01901	0.702809	8.94722	1.13e-09	12	FALSE	NA	NA
Abdominal Aortic Aneurysm	AAA	rs34700902	18	20240386	C	T	0.102114	0.017595	0.454551	8.17589	6.67e-09	12	FALSE	NA	NA
Abdominal Aortic Aneurysm	AAA	rs7507040	18	20240429	G	A	-0.115864	0.019013	0.702892	8.94516	1.13e-09	12	FALSE	NA	NA
Abdominal Aortic Aneurysm	AAA	rs7506292	18	20240935	G	A	0.101502	0.017589	0.454491	8.09186	8.09e-09	12	FALSE	NA	NA
Abdominal Aortic Aneurysm	AAA	rs4637020	18	20241241	G	A	0.101064	0.017598	0.454991	8.01984	9.55e-09	12	FALSE	NA	NA
Abdominal Aortic Aneurysm	AAA	rs36171413	18	20241351	A	G	0.100956	0.017599	0.454832	8.00381	9.91e-09	12	FALSE	NA	NA
Abdominal Aortic Aneurysm	AAA	rs34659231	18	20242664	A	G	-0.115529	0.019017	0.702814	8.89445	1.28e-09	12	FALSE	NA	NA
Abdominal Aortic Aneurysm	AAA	rs34331653	18	20243494	C	G	-0.115474	0.019017	0.702815	8.88606	1.3e-09	12	FALSE	NA	NA
Abdominal Aortic Aneurysm	AAA	rs62094908	18	20243990	C	A	0.102575	0.017601	0.454324	8.23873	5.77e-09	12	FALSE	NA	NA
Abdominal Aortic Aneurysm	AAA	rs2222393	18	20244441	G	A	0.102024	0.017603	0.4545	8.15574	6.99e-09	12	FALSE	NA	NA
Abdominal Aortic Aneurysm	AAA	rs35923243	18	20245009	T	G	-0.115647	0.019017	0.702889	8.91098	1.23e-09	12	FALSE	NA	NA
Abdominal Aortic Aneurysm	AAA	rs36062491	18	20245197	A	G	-0.114897	0.019018	0.70264	8.80388	1.57e-09	12	FALSE	NA	NA
Abdominal Aortic Aneurysm	AAA	rs11082065	18	20245224	T	G	0.101494	0.017605	0.454785	8.0764	8.39e-09	12	FALSE	NA	NA
Abdominal Aortic Aneurysm	AAA	rs35945038	18	20245248	G	A	-0.116114	0.01867	0.682187	9.28803	5.15e-10	12	FALSE	NA	NA
Abdominal Aortic Aneurysm	AAA	rs11659622	18	20246141	G	A	0.101426	0.017604	0.454816	8.06743	8.56e-09	12	FALSE	NA	NA
Abdominal Aortic Aneurysm	AAA	rs11659889	18	20246339	C	T	0.101109	0.017607	0.454675	8.01923	9.57e-09	12	FALSE	NA	NA
Abdominal Aortic Aneurysm	AAA	rs8091189	18	20247203	C	G	0.101232	0.017604	0.454663	8.03918	9.14e-09	12	FALSE	NA	NA
Abdominal Aortic Aneurysm	AAA	rs34128020	18	20247511	G	C	-0.116829	0.018973	0.700963	9.11879	7.61e-10	12	FALSE	NA	NA
Abdominal Aortic Aneurysm	AAA	rs2222394	18	20248288	T	C	0.102123	0.017604	0.454361	8.16973	6.77e-09	12	FALSE	NA	NA
Abdominal Aortic Aneurysm	AAA	rs35547527	18	20251666	T	C	0.102883	0.017602	0.454402	8.28342	5.21e-09	12	FALSE	NA	NA
Abdominal Aortic Aneurysm	AAA	rs35818213	18	20251752	C	A	0.102226	0.017601	0.454967	8.18762	6.49e-09	12	FALSE	NA	NA
Abdominal Aortic Aneurysm	AAA	rs1013483	18	20253273	C	T	-0.098192	0.017683	0.567656	7.54101	2.88e-08	12	FALSE	NA	NA
Abdominal Aortic Aneurysm	AAA	rs878469	18	20254036	T	A	0.102387	0.017601	0.454957	8.21135	6.15e-09	12	FALSE	NA	NA
Abdominal Aortic Aneurysm	AAA	rs878468	18	20254064	T	C	-0.117103	0.018939	0.699132	9.18862	6.48e-10	12	FALSE	NA	NA
Abdominal Aortic Aneurysm	AAA	rs2385660	18	20254992	A	G	-0.117446	0.018943	0.699371	9.23503	5.82e-10	12	FALSE	NA	NA
Abdominal Aortic Aneurysm	AAA	rs12052014	18	20256169	G	T	0.102192	0.0176	0.454977	8.18353	6.55e-09	12	FALSE	NA	NA
Abdominal Aortic Aneurysm	AAA	rs12709693	18	20256891	T	C	-0.117228	0.018944	0.6993	9.20241	6.27e-10	12	FALSE	NA	NA
Abdominal Aortic Aneurysm	AAA	rs4592764	18	20258482	A	T	-0.115207	0.018987	0.701533	8.87401	1.34e-09	12	FALSE	NA	NA
Abdominal Aortic Aneurysm	AAA	rs35788142	18	20259211	G	A	-0.097935	0.017682	0.56762	7.50555	3.12e-08	12	FALSE	NA	NA
Abdominal Aortic Aneurysm	AAA	rs34470985	18	20260126	C	T	-0.115388	0.018989	0.70158	8.89792	1.26e-09	12	FALSE	NA	NA
Abdominal Aortic Aneurysm	AAA	rs11664030	18	20261639	C	T	0.099199	0.017676	0.434887	7.68853	2.05e-08	12	FALSE	NA	NA
Abdominal Aortic Aneurysm	AAA	rs7236642	18	20261886	A	T	-0.097761	0.017679	0.567206	7.48352	3.28e-08	12	FALSE	NA	NA
Abdominal Aortic Aneurysm	AAA	rs12967225	18	20262294	A	G	-0.114876	0.018973	0.700887	8.83933	1.45e-09	12	FALSE	NA	NA
Abdominal Aortic Aneurysm	AAA	rs11082082	18	20264185	G	A	0.10141	0.017682	0.44233	8.00058	9.99e-09	12	FALSE	NA	NA
Abdominal Aortic Aneurysm	AAA	rs11082083	18	20264187	C	T	0.101567	0.01768	0.442425	8.02463	9.45e-09	12	FALSE	NA	NA
Abdominal Aortic Aneurysm	AAA	rs11082086	18	20264341	C	G	0.10112	0.017663	0.442083	7.97403	1.06e-08	12	FALSE	NA	NA
Abdominal Aortic Aneurysm	AAA	rs11661138	18	20265530	C	G	0.10045	0.017662	0.442014	7.87853	1.32e-08	12	FALSE	NA	NA
Abdominal Aortic Aneurysm	AAA	rs34598648	18	20267190	T	C	0.101336	0.017661	0.4418	8.00737	9.83e-09	12	FALSE	NA	NA
Abdominal Aortic Aneurysm	AAA	rs12961222	18	20268288	C	A	-0.115464	0.018977	0.70121	8.91916	1.2e-09	12	FALSE	NA	NA
Abdominal Aortic Aneurysm	AAA	rs4800428	18	20269098	G	A	-0.115575	0.018988	0.701621	8.92535	1.19e-09	12	FALSE	NA	NA
Abdominal Aortic Aneurysm	AAA	rs1546724	18	20271741	C	A	0.10143	0.017668	0.442424	8.01519	9.66e-09	12	FALSE	NA	NA
Abdominal Aortic Aneurysm	AAA	rs966345	18	20273466	C	T	0.101326	0.017666	0.442184	8.00113	9.97e-09	12	FALSE	NA	NA
Abdominal Aortic Aneurysm	AAA	rs1521919	18	20273882	T	C	0.101988	0.017665	0.442167	8.09852	7.97e-09	12	FALSE	NA	NA
Abdominal Aortic Aneurysm	AAA	rs1791737	18	20276675	C	T	0.099022	0.017685	0.432932	7.65622	2.21e-08	12	FALSE	NA	NA
Abdominal Aortic Aneurysm	AAA	rs12960953	18	20277264	G	A	0.101861	0.017666	0.442415	8.07917	8.33e-09	12	FALSE	NA	NA
Abdominal Aortic Aneurysm	AAA	rs1791736	18	20277555	G	T	0.118533	0.018941	0.300881	9.39608	4.02e-10	12	FALSE	NA	NA
Abdominal Aortic Aneurysm	AAA	rs427546	18	20280271	C	T	0.117339	0.01894	0.300768	9.22197	6e-10	12	FALSE	RBBP8	97953
Abdominal Aortic Aneurysm	AAA	rs413533	18	20280387	A	T	0.117154	0.018941	0.30077	9.19402	6.4e-10	12	FALSE	RBBP8	97837
Abdominal Aortic Aneurysm	AAA	rs414277	18	20280646	C	T	0.098033	0.017686	0.432712	7.51599	3.05e-08	12	FALSE	RBBP8	97578
Abdominal Aortic Aneurysm	AAA	rs12454201	18	20281618	G	A	0.101474	0.017665	0.442488	8.02387	9.47e-09	12	FALSE	RBBP8	96606
Abdominal Aortic Aneurysm	AAA	rs434182	18	20282856	C	T	0.117073	0.018924	0.301692	9.19751	6.35e-10	12	FALSE	RBBP8	95368
Abdominal Aortic Aneurysm	AAA	rs7239677	18	20283421	C	T	0.118672	0.018787	0.311031	9.55985	2.76e-10	12	TRUE	RBBP8	94803
Abdominal Aortic Aneurysm	AAA	rs7244577	18	20283538	T	G	0.102253	0.01767	0.441915	8.13265	7.37e-09	12	FALSE	RBBP8	94686
Abdominal Aortic Aneurysm	AAA	rs5026722	18	20283861	A	T	0.115597	0.018979	0.298743	8.93675	1.16e-09	12	FALSE	RBBP8	94363
Abdominal Aortic Aneurysm	AAA	rs427049	18	20284360	C	T	0.116106	0.018934	0.301331	9.04903	8.93e-10	12	FALSE	RBBP8	93864
Abdominal Aortic Aneurysm	AAA	rs3018320	18	20285760	T	A	0.117355	0.018926	0.301493	9.23673	5.8e-10	12	FALSE	RBBP8	92464
Abdominal Aortic Aneurysm	AAA	rs388586	18	20286968	A	G	0.114439	0.018956	0.29974	8.79204	1.61e-09	12	FALSE	RBBP8	91256
Abdominal Aortic Aneurysm	AAA	rs182448	18	20289176	T	C	0.114082	0.019142	0.292719	8.58521	2.6e-09	12	FALSE	RBBP8	89048
Abdominal Aortic Aneurysm	AAA	rs299246	18	20289577	A	G	0.116266	0.019002	0.300057	9.01259	9.71e-10	12	FALSE	RBBP8	88647
Abdominal Aortic Aneurysm	AAA	rs143020224	19	11187324	C	G	0.168616	0.029524	0.890194	7.9388	1.15e-08	13	FALSE	SMARCA4	11253
Abdominal Aortic Aneurysm	AAA	rs144826254	19	11187358	T	G	0.168286	0.029525	0.89024	7.9098	1.23e-08	13	FALSE	SMARCA4	11287
Abdominal Aortic Aneurysm	AAA	rs112736558	19	11187422	T	C	0.168647	0.029522	0.890187	7.94245	1.14e-08	13	FALSE	SMARCA4	11351
Abdominal Aortic Aneurysm	AAA	rs111989435	19	11187611	A	G	0.168554	0.029518	0.8902	7.93656	1.16e-08	13	FALSE	SMARCA4	11540
Abdominal Aortic Aneurysm	AAA	rs55997232	19	11188117	C	T	0.169013	0.029542	0.89043	7.96433	1.09e-08	13	FALSE	LDLR	11921
Abdominal Aortic Aneurysm	AAA	rs55791371	19	11188153	A	C	0.169629	0.02954	0.890417	8.01874	9.58e-09	13	FALSE	LDLR	11885
Abdominal Aortic Aneurysm	AAA	rs56125973	19	11188164	T	C	0.169343	0.02954	0.890432	7.99386	1.01e-08	13	FALSE	LDLR	11874
Abdominal Aortic Aneurysm	AAA	rs56289821	19	11188247	G	A	0.168852	0.029541	0.890446	7.95083	1.12e-08	13	FALSE	LDLR	11791
Abdominal Aortic Aneurysm	AAA	rs112898275	19	11188850	T	C	0.170016	0.029562	0.890497	8.04116	9.1e-09	13	FALSE	LDLR	11188
Abdominal Aortic Aneurysm	AAA	rs148898583	19	11189205	C	G	0.170057	0.029543	0.890354	8.05442	8.82e-09	13	FALSE	LDLR	10833
Abdominal Aortic Aneurysm	AAA	rs113722226	19	11189272	T	C	0.17031	0.029537	0.89032	8.07909	8.34e-09	13	FALSE	LDLR	10766
Abdominal Aortic Aneurysm	AAA	rs73015011	19	11189764	T	C	0.166656	0.029494	0.89012	7.7851	1.64e-08	13	FALSE	LDLR	10274
Abdominal Aortic Aneurysm	AAA	rs114821903	19	11189937	T	A	0.17063	0.029535	0.890282	8.10821	7.79e-09	13	FALSE	LDLR	10101
Abdominal Aortic Aneurysm	AAA	rs138175288	19	11189980	C	A	0.170616	0.029535	0.890285	8.10672	7.82e-09	13	FALSE	LDLR	10058
Abdominal Aortic Aneurysm	AAA	rs112107114	19	11190074	G	A	0.170661	0.029551	0.890373	8.10296	7.89e-09	13	FALSE	LDLR	9964
Abdominal Aortic Aneurysm	AAA	rs115594766	19	11190110	A	G	0.170685	0.029533	0.890273	8.11376	7.7e-09	13	FALSE	LDLR	9928
Abdominal Aortic Aneurysm	AAA	rs112032422	19	11190292	T	C	0.169672	0.02954	0.890385	8.02233	9.5e-09	13	FALSE	LDLR	9746
Abdominal Aortic Aneurysm	AAA	rs77265569	19	11190481	G	T	0.174686	0.03005	0.892869	8.20087	6.3e-09	13	TRUE	LDLR	9557
Abdominal Aortic Aneurysm	AAA	rs142158911	19	11190534	G	A	0.17035	0.029777	0.89162	7.96346	1.09e-08	13	FALSE	LDLR	9504
Abdominal Aortic Aneurysm	AAA	rs118068660	19	11190544	C	T	0.176801	0.031322	0.899273	7.77034	1.7e-08	13	FALSE	LDLR	9494
Abdominal Aortic Aneurysm	AAA	rs145960625	19	11190549	G	A	0.176452	0.031349	0.899414	7.73017	1.86e-08	13	FALSE	LDLR	9489
Abdominal Aortic Aneurysm	AAA	rs139853365	19	11190556	T	C	0.177117	0.031291	0.899141	7.80973	1.55e-08	13	FALSE	LDLR	9482
Abdominal Aortic Aneurysm	AAA	rs142130958	19	11190652	G	A	0.170335	0.029535	0.890315	8.08242	8.27e-09	13	FALSE	LDLR	9386
Abdominal Aortic Aneurysm	AAA	rs73015013	19	11190873	C	T	0.170617	0.029533	0.890269	8.1082	7.79e-09	13	FALSE	LDLR	9165
Abdominal Aortic Aneurysm	AAA	rs114846969	19	11191197	G	A	0.170536	0.029695	0.891089	8.01977	9.55e-09	13	FALSE	LDLR	8841
Abdominal Aortic Aneurysm	AAA	rs73015016	19	11191300	G	A	0.170145	0.029512	0.890055	8.07754	8.36e-09	13	FALSE	LDLR	8738
Abdominal Aortic Aneurysm	AAA	rs10402112	19	11191677	T	A	0.170103	0.02952	0.890149	8.06949	8.52e-09	13	FALSE	LDLR	8361
Abdominal Aortic Aneurysm	AAA	rs138294113	19	11191729	C	T	0.170208	0.029534	0.890317	8.07174	8.48e-09	13	FALSE	LDLR	8309
Abdominal Aortic Aneurysm	AAA	rs61194703	19	11192193	A	T	0.169376	0.02951	0.890104	8.01153	9.74e-09	13	FALSE	LDLR	7845
Abdominal Aortic Aneurysm	AAA	rs73015020	19	11192550	G	A	0.16949	0.029509	0.890077	8.02207	9.5e-09	13	FALSE	LDLR	7488
Abdominal Aortic Aneurysm	AAA	rs77140532	19	11192831	A	G	0.168922	0.02949	0.889939	7.98226	1.04e-08	13	FALSE	LDLR	7207
Abdominal Aortic Aneurysm	AAA	rs112552009	19	11193091	T	G	0.167822	0.029521	0.890305	7.87182	1.34e-08	13	FALSE	LDLR	6947
Abdominal Aortic Aneurysm	AAA	rs10412048	19	11193949	A	G	0.166749	0.029422	0.889527	7.82813	1.49e-08	13	FALSE	LDLR	6089
Abdominal Aortic Aneurysm	AAA	rs8106503	19	11196886	T	C	0.165846	0.029636	0.891109	7.64843	2.25e-08	13	FALSE	LDLR	3152
Abdominal Aortic Aneurysm	AAA	rs12151108	19	11197261	G	A	0.165603	0.029505	0.890186	7.69018	2.04e-08	13	FALSE	LDLR	2777
Abdominal Aortic Aneurysm	AAA	rs73015024	19	11197598	G	T	0.16952	0.029556	0.890413	8.00142	9.97e-09	13	FALSE	LDLR	2440
Abdominal Aortic Aneurysm	AAA	rs17248720	19	11198187	C	T	0.166272	0.029635	0.891101	7.68472	2.07e-08	13	FALSE	LDLR	1851
Abdominal Aortic Aneurysm	AAA	rs17248727	19	11198502	T	C	0.16845	0.029518	0.890216	7.92769	1.18e-08	13	FALSE	LDLR	1536
Abdominal Aortic Aneurysm	AAA	rs6511720	19	11202306	G	T	0.17057	0.029518	0.890162	8.11168	7.73e-09	13	FALSE	LDLR	-2268
Abdominal Aortic Aneurysm	AAA	rs73114868	20	44310138	C	G	-0.164644	0.030132	0.912332	7.32219	4.76e-08	14	TRUE	WFDC10B	3154
Abdominal Aortic Aneurysm	AAA	rs389877	20	44532484	G	C	0.123373	0.022185	0.188625	7.56149	2.74e-08	15	FALSE	PLTP	-5085
Abdominal Aortic Aneurysm	AAA	rs58749629	20	44571317	G	A	-0.182192	0.024448	0.859631	13.0185	9.58e-14	15	TRUE	PCIF1	-8050
Abdominal Aortic Aneurysm	AAA	rs73128528	20	44582187	A	T	-0.17502	0.025368	0.871164	11.265	5.43e-12	15	FALSE	ZNF335	-4895
Abdominal Aortic Aneurysm	AAA	rs3827066	20	44586023	C	T	-0.175764	0.023941	0.851827	12.6575	2.2e-13	15	FALSE	ZNF335	-8731
Abdominal Aortic Aneurysm	AAA	rs7270354	20	44607661	G	A	-0.181235	0.02444	0.859581	12.8982	1.26e-13	15	FALSE	ZNF335	6828
Abdominal Aortic Aneurysm	AAA	rs8124182	20	44608901	G	A	-0.171249	0.023901	0.849977	12.0916	8.1e-13	15	FALSE	ZNF335	8068
Atrial Fibrillation	AF	rs182908032	1	9747162	C	T	-0.34013	0.057465	0.992576	8.4775	3.33e-09	1	TRUE	PIK3CD	-35372
Atrial Fibrillation	AF	rs183281838	1	10038213	G	T	-0.417403	0.066063	0.994481	9.56372	2.73e-10	2	TRUE	NMNAT1	-34727
Atrial Fibrillation	AF	rs188962066	1	10253270	G	A	-0.360494	0.059675	0.99318	8.80222	1.58e-09	2	FALSE	UBE4B	11973
Atrial Fibrillation	AF	rs141012091	1	10265294	G	A	-0.360377	0.059634	0.993175	8.80808	1.56e-09	2	FALSE	KIF1B	5569
Atrial Fibrillation	AF	rs372941949	1	10330845	G	A	-0.361904	0.059574	0.99316	8.8936	1.28e-09	3	TRUE	KIF1B	-59982
Atrial Fibrillation	AF	rs284233	1	10777260	G	A	-0.058304	0.009605	0.854729	8.88072	1.32e-09	4	FALSE	CASZ1	-80599
Atrial Fibrillation	AF	rs284254	1	10786314	A	G	-0.06817	0.011282	0.869122	8.80655	1.56e-09	4	FALSE	CASZ1	-89653
Atrial Fibrillation	AF	rs6700479	1	10800737	C	T	-0.061308	0.008835	0.841182	11.3889	4.08e-12	4	FALSE	CASZ1	-104076
Atrial Fibrillation	AF	rs6700483	1	10800746	C	T	-0.062552	0.009276	0.843819	10.796	1.6e-11	4	FALSE	CASZ1	-104085
Atrial Fibrillation	AF	rs4845843	1	10801585	G	A	-0.06318	0.008774	0.84377	12.2064	6.22e-13	4	TRUE	CASZ1	-104924
Atrial Fibrillation	AF	rs10799719	1	22248881	G	A	-0.033656	0.006113	0.467847	7.42476	3.76e-08	5	FALSE	HSPG2	-100143
Atrial Fibrillation	AF	rs4654773	1	22252262	A	G	-0.051908	0.008067	0.214373	9.89332	1.28e-10	5	TRUE	HSPG2	-103524
Atrial Fibrillation	AF	rs10917069	1	22278426	C	T	-0.050793	0.008475	0.200648	8.67466	2.12e-09	5	FALSE	HSPG2	14636
Atrial Fibrillation	AF	rs10917070	1	22278790	G	A	-0.050625	0.008474	0.200642	8.62305	2.38e-09	5	FALSE	HSPG2	15000
Atrial Fibrillation	AF	rs7354857	1	22279191	A	G	-0.050692	0.008474	0.200645	8.64494	2.26e-09	5	FALSE	HSPG2	15401
Atrial Fibrillation	AF	rs7355161	1	22279280	C	A	-0.050687	0.008474	0.200646	8.64346	2.27e-09	5	FALSE	HSPG2	15490
Atrial Fibrillation	AF	rs10917071	1	22281479	G	A	-0.050099	0.008474	0.200646	8.45992	3.47e-09	5	FALSE	HSPG2	17689
Atrial Fibrillation	AF	rs10917072	1	22281664	G	A	-0.050674	0.008474	0.200647	8.63972	2.29e-09	5	FALSE	HSPG2	17874
Atrial Fibrillation	AF	rs10917073	1	22281690	A	G	-0.050569	0.008474	0.200647	8.60672	2.47e-09	5	FALSE	HSPG2	17900
Atrial Fibrillation	AF	rs12140171	1	22281718	T	A	-0.050676	0.008474	0.200647	8.64012	2.29e-09	5	FALSE	HSPG2	17928
Atrial Fibrillation	AF	rs10917074	1	22281759	G	A	-0.050675	0.008474	0.200647	8.64	2.29e-09	5	FALSE	HSPG2	17969
Atrial Fibrillation	AF	rs4406609	1	22282117	C	A	-0.050395	0.008431	0.201366	8.63155	2.34e-09	5	FALSE	HSPG2	18327
Atrial Fibrillation	AF	rs7529220	1	22282619	T	C	-0.05183	0.00817	0.210604	9.63626	2.31e-10	5	FALSE	HSPG2	18829
Atrial Fibrillation	AF	rs6675669	1	22283583	A	G	-0.050398	0.008984	0.200683	7.6825	2.08e-08	5	FALSE	HSPG2	19793
Atrial Fibrillation	AF	rs191934270	1	22299065	A	G	0.077104	0.01412	0.855973	7.31331	4.86e-08	5	FALSE	CELA3B	4449
Atrial Fibrillation	AF	rs11576396	1	22303024	T	C	0.071821	0.012637	0.811106	7.86847	1.35e-08	5	FALSE	CELA3B	490
Atrial Fibrillation	AF	rs61750827	1	39384625	C	T	-0.075095	0.013153	0.946868	7.93408	1.16e-08	6	TRUE	RHBDL2	-33146
Atrial Fibrillation	AF	rs2885697	1	41544279	G	T	0.04373	0.006272	0.339856	11.4883	3.25e-12	7	TRUE	SCMH1	-51407
Atrial Fibrillation	AF	rs16828204	1	41900961	A	G	-0.08371	0.015055	0.936809	7.55882	2.76e-08	8	TRUE	EDN2	43485
Atrial Fibrillation	AF	rs77226458	1	41906950	A	G	-0.083631	0.015246	0.936868	7.37422	4.22e-08	8	FALSE	EDN2	37496
Atrial Fibrillation	AF	rs78681203	1	41917212	C	T	-0.08254	0.015088	0.936151	7.33843	4.59e-08	8	FALSE	EDN2	27234
Atrial Fibrillation	AF	rs78256308	1	50814474	T	G	-0.146338	0.021457	0.977533	11.0254	9.43e-12	9	TRUE	DMRTA2	68748
Atrial Fibrillation	AF	rs6667372	1	50825729	C	A	-0.103537	0.015872	0.968116	10.1479	7.11e-11	9	FALSE	DMRTA2	57493
Atrial Fibrillation	AF	rs111286126	1	50826183	C	T	-0.104901	0.015925	0.968116	10.3333	4.64e-11	9	FALSE	DMRTA2	57039
Atrial Fibrillation	AF	rs72688601	1	50832577	G	A	-0.103309	0.01587	0.968129	10.1083	7.79e-11	9	FALSE	DMRTA2	50645
Atrial Fibrillation	AF	rs115486817	1	50840758	A	G	-0.105546	0.015761	0.968127	10.6553	2.21e-11	9	FALSE	DMRTA2	42464
Atrial Fibrillation	AF	rs72690410	1	50843743	T	C	-0.10421	0.015761	0.968127	10.4054	3.93e-11	9	FALSE	DMRTA2	39479
Atrial Fibrillation	AF	rs72690417	1	50849220	G	T	-0.106333	0.015761	0.968127	10.804	1.57e-11	10	FALSE	DMRTA2	34002
Atrial Fibrillation	AF	rs72690420	1	50851878	T	C	-0.106096	0.015761	0.968128	10.759	1.74e-11	10	FALSE	DMRTA2	31344
Atrial Fibrillation	AF	rs72690453	1	50873429	C	T	-0.155052	0.022095	0.977838	11.6289	2.35e-12	10	FALSE	DMRTA2	9793
Atrial Fibrillation	AF	rs7533757	1	50892870	G	A	-0.157133	0.022313	0.97799	11.7064	1.97e-12	10	FALSE	DMRTA2	3698
Atrial Fibrillation	AF	rs72690462	1	50916964	T	G	-0.156461	0.022082	0.977987	11.8409	1.44e-12	10	FALSE	FAF1	-11814
Atrial Fibrillation	AF	rs116626164	1	50975227	T	A	-0.159346	0.021984	0.978024	12.3565	4.4e-13	10	FALSE	FAF1	-70077
Atrial Fibrillation	AF	rs56202902	1	50991452	T	C	-0.153968	0.022332	0.978025	11.2509	5.61e-12	10	FALSE	FAF1	-86302
Atrial Fibrillation	AF	rs77637678	1	51026402	G	A	-0.137095	0.018044	0.976018	13.5015	3.15e-14	10	FALSE	FAF1	-121252
Atrial Fibrillation	AF	rs72690473	1	51067819	G	A	-0.138714	0.017936	0.976018	13.9611	1.09e-14	10	FALSE	FAF1	-162669
Atrial Fibrillation	AF	rs74738164	1	51078223	G	A	-0.162769	0.021935	0.978062	12.9149	1.22e-13	10	FALSE	FAF1	-173073
Atrial Fibrillation	AF	rs72690478	1	51096081	A	G	-0.139194	0.017827	0.97601	14.2151	6.09e-15	10	TRUE	FAF1	-190931
Atrial Fibrillation	AF	rs7543414	1	51131886	G	A	-0.138403	0.017828	0.976008	14.0625	8.66e-15	10	FALSE	FAF1	-226736
Atrial Fibrillation	AF	rs72690484	1	51213834	A	G	-0.163802	0.02193	0.978055	13.0745	8.42e-14	10	FALSE	FAF1	-308684
Atrial Fibrillation	AF	rs72690485	1	51214486	A	G	-0.164838	0.021359	0.978046	13.9053	1.24e-14	10	FALSE	FAF1	-309336
Atrial Fibrillation	AF	rs72690486	1	51220017	T	G	-0.165293	0.021402	0.978046	13.926	1.19e-14	10	FALSE	FAF1	-314867
Atrial Fibrillation	AF	rs72690488	1	51247120	C	T	-0.16389	0.021358	0.978046	13.757	1.75e-14	10	FALSE	FAF1	-341970
Atrial Fibrillation	AF	rs72690490	1	51251402	T	C	-0.163834	0.021358	0.978046	13.7481	1.79e-14	10	FALSE	FAF1	-346252
Atrial Fibrillation	AF	rs72690492	1	51259092	T	C	-0.163665	0.021358	0.978046	13.7214	1.9e-14	11	FALSE	FAF1	-353942
Atrial Fibrillation	AF	rs72690494	1	51268190	A	G	-0.160812	0.021247	0.977336	13.4047	3.94e-14	11	FALSE	FAF1	-363040
Atrial Fibrillation	AF	rs148388865	1	51275667	C	T	-0.164499	0.021358	0.978046	13.8536	1.4e-14	11	FALSE	FAF1	-370517
Atrial Fibrillation	AF	rs72690501	1	51317039	C	A	-0.165499	0.021273	0.978045	14.1185	7.61e-15	11	FALSE	FAF1	-411889
Atrial Fibrillation	AF	rs79948214	1	51322205	A	G	-0.164429	0.021358	0.978045	13.8425	1.44e-14	11	FALSE	FAF1	-417055
Atrial Fibrillation	AF	rs72692203	1	51332374	A	T	-0.166253	0.021353	0.977733	14.1394	7.25e-15	11	FALSE	FAF1	-427224
Atrial Fibrillation	AF	rs7545860	1	51341666	A	G	-0.164485	0.021358	0.978045	13.8513	1.41e-14	11	FALSE	FAF1	-436516
Atrial Fibrillation	AF	rs72692206	1	51346055	T	C	-0.164373	0.021358	0.978045	13.8335	1.47e-14	11	FALSE	FAF1	-440905
Atrial Fibrillation	AF	rs72692207	1	51348604	C	T	-0.16152	0.021769	0.978052	12.9118	1.23e-13	11	FALSE	FAF1	-443454
Atrial Fibrillation	AF	rs72692208	1	51348794	C	A	-0.165271	0.021358	0.978045	13.9766	1.06e-14	11	FALSE	FAF1	-443644
Atrial Fibrillation	AF	rs149288352	1	51349663	G	A	-0.16338	0.021849	0.978052	13.1023	7.9e-14	11	FALSE	FAF1	-444513
Atrial Fibrillation	AF	rs55855890	1	51358668	A	T	-0.164511	0.021315	0.978045	13.9074	1.24e-14	11	FALSE	FAF1	-453518
Atrial Fibrillation	AF	rs114439578	1	51370716	A	G	-0.161502	0.021928	0.978052	12.7333	1.85e-13	11	FALSE	FAF1	-465566
Atrial Fibrillation	AF	rs138160522	1	51383369	A	G	-0.173	0.0289		8.65559	2.21e-09	11	FALSE	FAF1	-478219
Atrial Fibrillation	AF	rs56323917	1	51417052	A	T	-0.162219	0.021529	0.978055	13.2925	5.1e-14	11	FALSE	FAF1	-511902
Atrial Fibrillation	AF	rs72692216	1	51427904	A	C	-0.164239	0.021319	0.978048	13.8591	1.38e-14	11	FALSE	CDKN2C	-1487
Atrial Fibrillation	AF	rs72692218	1	51436946	A	G	-0.164339	0.021318	0.978049	13.8769	1.33e-14	11	FALSE	CDKN2C	-10529
Atrial Fibrillation	AF	rs66462949	1	51439506	T	A	-0.160995	0.021567	0.97805	13.0607	8.7e-14	11	FALSE	CDKN2C	-13089
Atrial Fibrillation	AF	rs72692220	1	51440463	G	A	-0.164292	0.021316	0.97805	13.8718	1.34e-14	11	FALSE	CDKN2C	158
Atrial Fibrillation	AF	rs56233647	1	51449880	T	C	-0.164272	0.021316	0.978049	13.8683	1.35e-14	11	FALSE	CDKN2C	9575
Atrial Fibrillation	AF	rs116287796	1	51457442	C	T	-0.165472	0.021353	0.978229	14.0142	9.68e-15	11	FALSE	CDKN2C	17137
Atrial Fibrillation	AF	rs56280326	1	51471927	C	T	-0.164092	0.021317	0.978065	13.8386	1.45e-14	11	FALSE	CDKN2C	31622
Atrial Fibrillation	AF	rs142574398	1	51474022	A	C	-0.163268	0.02128	0.977883	13.7528	1.77e-14	11	FALSE	CDKN2C	33717
Atrial Fibrillation	AF	rs72692227	1	51476281	A	G	-0.163942	0.022128	0.97792	12.8759	1.33e-13	11	FALSE	CDKN2C	35976
Atrial Fibrillation	AF	rs72692233	1	51485823	T	C	-0.162975	0.021279	0.977875	13.708	1.96e-14	11	FALSE	CDKN2C	45518
Atrial Fibrillation	AF	rs116760613	1	51490709	G	A	-0.160557	0.021238	0.977874	13.3756	4.21e-14	11	FALSE	CDKN2C	50404
Atrial Fibrillation	AF	rs60697084	1	51503258	G	A	-0.165931	0.021199	0.977881	14.2815	5.23e-15	11	TRUE	CDKN2C	62953
Atrial Fibrillation	AF	rs72906863	1	51504333	C	T	-0.062229	0.010171	0.92028	9.01129	9.74e-10	11	FALSE	C1orf185	63573
Atrial Fibrillation	AF	rs75086905	1	51509807	G	A	-0.16337	0.021285	0.97788	13.7627	1.73e-14	11	FALSE	C1orf185	58099
Atrial Fibrillation	AF	rs59066428	1	51510030	A	T	-0.060174	0.00987	0.918964	8.95202	1.12e-09	11	FALSE	C1orf185	57876
Atrial Fibrillation	AF	rs72692241	1	51510938	C	T	-0.155775	0.021243	0.97788	12.6292	2.35e-13	11	FALSE	C1orf185	56968
Atrial Fibrillation	AF	rs112025796	1	51512466	C	T	-0.162913	0.021328	0.97788	13.6386	2.3e-14	11	FALSE	C1orf185	55440
Atrial Fibrillation	AF	rs112831120	1	51513075	G	A	-0.158774	0.021201	0.97788	13.1394	7.25e-14	11	FALSE	C1orf185	54831
Atrial Fibrillation	AF	rs12082409	1	51514557	G	A	-0.059499	0.00987	0.918946	8.76761	1.71e-09	11	FALSE	C1orf185	53349
Atrial Fibrillation	AF	rs7518823	1	51514912	G	C	-0.059561	0.009861	0.918314	8.80041	1.58e-09	11	FALSE	C1orf185	52994
Atrial Fibrillation	AF	rs57131351	1	51517679	C	G	-0.059557	0.009861	0.918322	8.79859	1.59e-09	11	FALSE	C1orf185	50227
Atrial Fibrillation	AF	rs7531303	1	51518518	G	A	-0.1707	0.0285		8.66442	2.17e-09	11	FALSE	C1orf185	49388
Atrial Fibrillation	AF	rs7554514	1	51518564	C	T	-0.05976	0.009864	0.918453	8.84944	1.41e-09	11	FALSE	C1orf185	49342
Atrial Fibrillation	AF	rs55900810	1	51520535	A	T	-0.162261	0.02133	0.977879	13.5336	2.93e-14	11	FALSE	C1orf185	47371
Atrial Fibrillation	AF	rs142971043	1	51524030	A	G	-0.1727	0.0286		8.79552	1.6e-09	11	FALSE	C1orf185	43876
Atrial Fibrillation	AF	rs59699538	1	51524590	C	T	-0.059928	0.009872	0.918994	8.88182	1.31e-09	11	FALSE	C1orf185	43316
Atrial Fibrillation	AF	rs7514622	1	51525330	C	T	-0.060131	0.009872	0.918994	8.93755	1.15e-09	11	FALSE	C1orf185	42576
Atrial Fibrillation	AF	rs75427464	1	51526194	A	G	-0.162275	0.022958	0.977962	11.7873	1.63e-12	11	FALSE	C1orf185	41712
Atrial Fibrillation	AF	rs13376646	1	51526232	T	C	-0.059577	0.009872	0.918999	8.78575	1.64e-09	11	FALSE	C1orf185	41674
Atrial Fibrillation	AF	rs6689663	1	51527308	G	A	-0.059986	0.009872	0.919	8.89727	1.27e-09	11	FALSE	C1orf185	40598
Atrial Fibrillation	AF	rs6681713	1	51527684	T	G	-0.162911	0.021414	0.977878	13.5346	2.92e-14	11	FALSE	C1orf185	40222
Atrial Fibrillation	AF	rs12066733	1	51528265	C	T	-0.06015	0.009871	0.91886	8.94446	1.14e-09	11	FALSE	C1orf185	39641
Atrial Fibrillation	AF	rs4131141	1	51528697	C	T	-0.058667	0.009929	0.919003	8.44989	3.55e-09	11	FALSE	C1orf185	39209
Atrial Fibrillation	AF	rs72692250	1	51528881	C	G	-0.162199	0.021289	0.977878	13.5726	2.68e-14	11	FALSE	C1orf185	39025
Atrial Fibrillation	AF	rs60711697	1	51529745	C	G	-0.060031	0.009873	0.91901	8.90891	1.23e-09	11	FALSE	C1orf185	38161
Atrial Fibrillation	AF	rs57975171	1	51530051	A	G	-0.059615	0.009873	0.919013	8.79516	1.6e-09	11	FALSE	C1orf185	37855
Atrial Fibrillation	AF	rs12069777	1	51530486	C	T	-0.060028	0.009873	0.919014	8.90785	1.24e-09	11	FALSE	C1orf185	37420
Atrial Fibrillation	AF	rs6656199	1	51539890	T	C	-0.052715	0.009483	0.904417	7.55545	2.78e-08	11	FALSE	C1orf185	28016
Atrial Fibrillation	AF	rs111565918	1	51544174	T	C	-0.052858	0.009426	0.904401	7.67731	2.1e-08	11	FALSE	C1orf185	23732
Atrial Fibrillation	AF	rs113960175	1	51544216	A	G	-0.053338	0.009481	0.9044	7.72299	1.89e-08	11	FALSE	C1orf185	23690
Atrial Fibrillation	AF	rs72692270	1	51571017	C	A	-0.1534	0.0248		9.19509	6.38e-10	11	FALSE	C1orf185	-3111
Atrial Fibrillation	AF	rs150982068	1	51590008	C	T	-0.126723	0.022953	0.970546	7.46176	3.45e-08	11	FALSE	C1orf185	-22102
Atrial Fibrillation	AF	rs56057001	1	51594656	A	C	-0.126774	0.023002	0.970547	7.43852	3.64e-08	11	FALSE	C1orf185	-26750
Atrial Fibrillation	AF	rs72692279	1	51595675	T	A	-0.126777	0.022999	0.970547	7.44027	3.63e-08	11	FALSE	C1orf185	-27769
Atrial Fibrillation	AF	rs72692281	1	51605849	G	A	-0.125176	0.019803	0.970355	9.57202	2.68e-10	11	FALSE	C1orf185	-37943
Atrial Fibrillation	AF	rs72692282	1	51612217	A	G	-0.125934	0.022152	0.970548	7.87234	1.34e-08	11	FALSE	C1orf185	-44311
Atrial Fibrillation	AF	rs75264655	1	51625035	G	A	-0.125595	0.021797	0.970551	8.06936	8.52e-09	11	FALSE	C1orf185	11283
Atrial Fibrillation	AF	rs72692285	1	51650416	C	G	-0.125482	0.021713	0.970561	8.11274	7.71e-09	11	FALSE	C1orf185	36664
Atrial Fibrillation	AF	rs67499351	1	51651321	C	A	-0.127155	0.022851	0.970562	7.56967	2.69e-08	11	FALSE	C1orf185	37569
Atrial Fibrillation	AF	rs66732010	1	51654344	G	A	-0.1494	0.0269		7.54343	2.86e-08	11	FALSE	C1orf185	40592
Atrial Fibrillation	AF	rs72692287	1	51657231	T	C	-0.125452	0.021346	0.970548	8.3672	4.29e-09	11	FALSE	C1orf185	43479
Atrial Fibrillation	AF	rs56343580	1	51658641	T	A	-0.127333	0.022677	0.970548	7.69604	2.01e-08	11	FALSE	RNF11	43302
Atrial Fibrillation	AF	rs6691707	1	51669038	C	T	-0.125267	0.021267	0.970554	8.40179	3.96e-09	11	FALSE	RNF11	32905
Atrial Fibrillation	AF	rs55639076	1	51676350	C	T	-0.12536	0.021373	0.970556	8.33701	4.6e-09	11	FALSE	RNF11	25593
Atrial Fibrillation	AF	rs72692290	1	51690894	C	T	-0.125444	0.021487	0.970561	8.26603	5.42e-09	11	FALSE	RNF11	11049
Atrial Fibrillation	AF	rs143979165	1	51694402	G	A	-0.127525	0.023238	0.970561	7.37997	4.17e-08	11	FALSE	RNF11	7541
Atrial Fibrillation	AF	rs72692292	1	51709013	A	G	-0.124981	0.021053	0.970565	8.52362	2.99e-09	11	FALSE	RNF11	-7070
Atrial Fibrillation	AF	rs72692301	1	51744481	C	T	-0.125964	0.022157	0.970569	7.87233	1.34e-08	11	FALSE	RNF11	5354
Atrial Fibrillation	AF	rs6588404	1	51751680	C	T	-0.126604	0.022811	0.970569	7.53378	2.93e-08	11	FALSE	TTC39A	1250
Atrial Fibrillation	AF	rs3748615	1	51753722	G	A	-0.060809	0.011144	0.938679	7.30396	4.97e-08	12	FALSE	TTC39A	-792
Atrial Fibrillation	AF	rs12734773	1	51754726	C	T	-0.060858	0.011145	0.938695	7.31396	4.85e-08	12	FALSE	TTC39A	-1796
Atrial Fibrillation	AF	rs72694106	1	51762346	G	A	-0.126456	0.022565	0.970572	7.66848	2.15e-08	12	FALSE	TTC39A	-9416
Atrial Fibrillation	AF	rs76294895	1	51766636	C	A	-0.126762	0.02247	0.970589	7.76199	1.73e-08	12	FALSE	TTC39A	-13706
Atrial Fibrillation	AF	rs72694111	1	51793258	T	C	-0.120297	0.01994	0.969938	8.78087	1.66e-09	12	FALSE	TTC39A	-40328
Atrial Fibrillation	AF	rs35844950	1	51797723	A	G	-0.104073	0.016834	0.964816	9.18624	6.51e-10	12	TRUE	TTC39A	-44793
Atrial Fibrillation	AF	rs80061532	1	51797794	C	G	-0.122475	0.021933	0.970083	7.61823	2.41e-08	12	FALSE	TTC39A	-44864
Atrial Fibrillation	AF	rs72694114	1	51804978	G	A	-0.118292	0.020202	0.970535	8.31058	4.89e-09	12	FALSE	TTC39A	-52048
Atrial Fibrillation	AF	rs72694115	1	51805035	G	A	-0.118266	0.019902	0.970098	8.53923	2.89e-09	12	FALSE	TTC39A	-52105
Atrial Fibrillation	AF	rs77691710	1	51835492	C	T	-0.110688	0.019924	0.970209	7.5472	2.84e-08	12	FALSE	EPS15	-15557
Atrial Fibrillation	AF	rs72694155	1	51847377	C	T	-0.111722	0.019853	0.970209	7.72681	1.88e-08	12	FALSE	EPS15	-27442
Atrial Fibrillation	AF	rs56120161	1	51848151	T	C	-0.1391	0.0248		7.68047	2.09e-08	12	FALSE	EPS15	-28216
Atrial Fibrillation	AF	rs6691285	1	51859445	T	C	-0.111972	0.019853	0.970209	7.75851	1.74e-08	12	FALSE	EPS15	-39510
Atrial Fibrillation	AF	rs72694185	1	51865852	C	A	-0.111972	0.019853	0.970209	7.75851	1.74e-08	12	FALSE	EPS15	-45917
Atrial Fibrillation	AF	rs143923330	1	51867512	T	C	-0.111902	0.019889	0.970209	7.72434	1.89e-08	12	FALSE	EPS15	-47577
Atrial Fibrillation	AF	rs72696103	1	51887120	A	G	-0.1399	0.0246		7.87744	1.33e-08	12	FALSE	EPS15	-67185
Atrial Fibrillation	AF	rs77994327	1	51921618	A	T	-0.1441	0.0251		8.0152	9.66e-09	12	FALSE	EPS15	-101683
Atrial Fibrillation	AF	rs72696161	1	51927117	T	C	-0.1398	0.0247		7.80888	1.55e-08	12	FALSE	EPS15	-107182
Atrial Fibrillation	AF	rs72691868	1	51949190	G	A	-0.1392	0.0247		7.74764	1.79e-08	12	FALSE	EPS15	-129255
Atrial Fibrillation	AF	rs113544672	1	51955020	G	A	-0.1388	0.0247		7.70695	1.96e-08	12	FALSE	EPS15	-135085
Atrial Fibrillation	AF	rs72691894	1	51967137	G	T	-0.1386	0.0247		7.68665	2.06e-08	12	FALSE	EPS15	-147202
Atrial Fibrillation	AF	rs72674596	1	52000258	A	G	-0.111194	0.019949	0.970097	7.59345	2.55e-08	12	FALSE	EPS15	15258
Atrial Fibrillation	AF	rs72661384	1	52000687	G	A	-0.111144	0.019949	0.970097	7.58725	2.59e-08	12	FALSE	EPS15	15687
Atrial Fibrillation	AF	rs148643004	1	52010557	C	T	-0.1358	0.0234		8.17577	6.67e-09	12	FALSE	EPS15	25557
Atrial Fibrillation	AF	rs545968518	1	112150159	A	G	-0.147479	0.021025	0.943432	11.6197	2.4e-12	13	FALSE	RAP1A	-65319
Atrial Fibrillation	AF	rs12129789	1	112379026	T	A	-0.07438	0.010603	0.829008	11.6209	2.39e-12	13	FALSE	KCND3	-65742
Atrial Fibrillation	AF	rs12142815	1	112381106	C	T	-0.084724	0.012911	0.828938	10.2608	5.48e-11	13	FALSE	KCND3	-67822
Atrial Fibrillation	AF	rs4838922	1	112381665	T	C	-0.069056	0.008989	0.814844	13.7877	1.63e-14	13	TRUE	KCND3	-68381
Atrial Fibrillation	AF	rs11102343	1	112382671	G	A	-0.068971	0.008987	0.81482	13.7591	1.74e-14	13	FALSE	KCND3	-69387
Atrial Fibrillation	AF	rs12410623	1	112382984	C	T	-0.068777	0.008988	0.814721	13.684	2.07e-14	13	FALSE	KCND3	-69700
Atrial Fibrillation	AF	rs4839174	1	112383655	C	T	-0.06902	0.008987	0.814824	13.7789	1.66e-14	13	FALSE	KCND3	-70371
Atrial Fibrillation	AF	rs4839175	1	112384100	C	T	-0.073719	0.01012	0.828594	12.4741	3.36e-13	13	FALSE	KCND3	-70816
Atrial Fibrillation	AF	rs10857910	1	112384188	C	T	-0.068489	0.008983	0.814467	13.592	2.56e-14	13	FALSE	KCND3	-70904
Atrial Fibrillation	AF	rs11102344	1	112386635	C	T	-0.053509	0.008276	0.76365	9.98231	1.04e-10	13	FALSE	KCND3	-73351
Atrial Fibrillation	AF	rs11102345	1	112389307	G	A	-0.05378	0.008242	0.763513	10.1536	7.02e-11	13	FALSE	KCND3	-76023
Atrial Fibrillation	AF	rs11102347	1	112391809	T	C	-0.053711	0.008241	0.763477	10.1322	7.38e-11	13	FALSE	KCND3	-78525
Atrial Fibrillation	AF	rs12044963	1	112392360	G	T	-0.07402	0.010056	0.828924	12.7195	1.91e-13	13	FALSE	KCND3	-79076
Atrial Fibrillation	AF	rs4839176	1	112393253	G	A	-0.053605	0.008239	0.763266	10.0982	7.98e-11	13	FALSE	KCND3	-79969
Atrial Fibrillation	AF	rs12748970	1	112395924	T	C	-0.074405	0.010039	0.828864	12.8855	1.3e-13	13	FALSE	KCND3	-82640
Atrial Fibrillation	AF	rs12724158	1	112395975	G	A	-0.074574	0.009941	0.828864	13.1824	6.57e-14	13	FALSE	KCND3	-82691
Atrial Fibrillation	AF	rs4839177	1	112396845	G	C	-0.074337	0.010207	0.828867	12.4671	3.41e-13	13	FALSE	KCND3	-83561
Atrial Fibrillation	AF	rs4839178	1	112396967	G	A	-0.074491	0.010059	0.828868	12.864	1.37e-13	13	FALSE	KCND3	-83683
Atrial Fibrillation	AF	rs12562380	1	112397477	C	A	-0.07425	0.010323	0.828869	12.1803	6.6e-13	13	FALSE	KCND3	-84193
Atrial Fibrillation	AF	rs35725876	1	112397987	T	C	-0.074363	0.010235	0.828866	12.4118	3.87e-13	13	FALSE	KCND3	-84703
Atrial Fibrillation	AF	rs61788876	1	112399115	C	T	-0.073767	0.012468	0.830321	8.47075	3.38e-09	13	FALSE	KCND3	-85831
Atrial Fibrillation	AF	rs2813870	1	112402050	G	T	-0.073322	0.012684	0.830485	8.11704	7.64e-09	13	FALSE	KCND3	-88766
Atrial Fibrillation	AF	rs652334	1	112403295	G	A	-0.073742	0.0124	0.83058	8.55074	2.81e-09	13	FALSE	KCND3	-90011
Atrial Fibrillation	AF	rs524759	1	112404122	A	C	-0.073701	0.012356	0.830461	8.5983	2.52e-09	13	FALSE	KCND3	-90838
Atrial Fibrillation	AF	rs475804	1	112406246	G	T	-0.073632	0.012388	0.830486	8.5431	2.86e-09	13	FALSE	KCND3	-92962
Atrial Fibrillation	AF	rs817976	1	112410221	G	A	-0.073863	0.012318	0.830449	8.68276	2.08e-09	13	FALSE	KCND3	-96937
Atrial Fibrillation	AF	rs639622	1	112410433	A	G	-0.07413	0.011876	0.830485	9.35174	4.45e-10	13	FALSE	KCND3	-97149
Atrial Fibrillation	AF	rs597205	1	112413022	T	C	-0.073693	0.013073	0.816489	7.7509	1.77e-08	13	FALSE	KCND3	-99738
Atrial Fibrillation	AF	rs17028895	1	112415224	G	T	-0.086139	0.01256	0.816657	11.1395	7.25e-12	13	FALSE	KCND3	-101940
Atrial Fibrillation	AF	rs7354918	1	116262916	T	G	0.038604	0.006033	0.57625	9.79102	1.62e-10	14	FALSE	CASQ2	-20288
Atrial Fibrillation	AF	rs4269774	1	116272483	T	C	0.039814	0.006447	0.716733	9.16784	6.79e-10	14	FALSE	CASQ2	-29855
Atrial Fibrillation	AF	rs4472754	1	116272788	C	G	0.039743	0.006447	0.716732	9.1375	7.29e-10	14	FALSE	CASQ2	-30160
Atrial Fibrillation	AF	rs10754345	1	116275152	G	A	0.041356	0.006451	0.718085	9.82585	1.49e-10	14	FALSE	CASQ2	-32524
Atrial Fibrillation	AF	rs6677074	1	116278503	C	A	0.040005	0.006036	0.579773	10.4526	3.53e-11	14	FALSE	CASQ2	-35875
Atrial Fibrillation	AF	rs10737731	1	116279406	C	A	0.041377	0.006451	0.717987	9.83558	1.46e-10	14	FALSE	CASQ2	-36778
Atrial Fibrillation	AF	rs9428207	1	116281534	A	G	-0.0495	0.008		9.20063	6.3e-10	14	FALSE	CASQ2	-38906
Atrial Fibrillation	AF	rs12737145	1	116284602	G	A	0.047089	0.006639	0.747789	11.8636	1.37e-12	14	FALSE	CASQ2	-41974
Atrial Fibrillation	AF	rs10801967	1	116286983	A	G	0.046682	0.006638	0.74774	11.6759	2.11e-12	14	FALSE	CASQ2	-44355
Atrial Fibrillation	AF	rs10801968	1	116287055	C	T	0.046682	0.006638	0.74774	11.6757	2.11e-12	14	FALSE	CASQ2	-44427
Atrial Fibrillation	AF	rs10127797	1	116287305	C	T	0.046647	0.006637	0.747543	11.6627	2.17e-12	14	FALSE	CASQ2	-44677
Atrial Fibrillation	AF	rs10801969	1	116287634	A	G	0.046749	0.006638	0.747739	11.707	1.96e-12	14	FALSE	CASQ2	-45006
Atrial Fibrillation	AF	rs10801970	1	116287651	G	A	0.046814	0.006638	0.747739	11.7378	1.83e-12	14	FALSE	CASQ2	-45023
Atrial Fibrillation	AF	rs9887914	1	116287975	A	G	0.0497	0.0082		8.85611	1.39e-09	14	FALSE	CASQ2	-45347
Atrial Fibrillation	AF	rs7518735	1	116287982	G	C	0.0497	0.0082		8.85611	1.39e-09	14	FALSE	CASQ2	-45354
Atrial Fibrillation	AF	rs9887853	1	116288027	G	T	0.046814	0.006638	0.747739	11.7378	1.83e-12	14	FALSE	CASQ2	-45399
Atrial Fibrillation	AF	rs7527858	1	116288105	C	T	0.046879	0.006638	0.747739	11.768	1.71e-12	14	FALSE	CASQ2	-45477
Atrial Fibrillation	AF	rs9887923	1	116288224	T	C	0.046747	0.006638	0.747739	11.7063	1.97e-12	14	FALSE	CASQ2	-45596
Atrial Fibrillation	AF	rs10737733	1	116288825	T	C	0.046739	0.006638	0.747738	11.7026	1.98e-12	14	FALSE	CASQ2	-46197
Atrial Fibrillation	AF	rs10732297	1	116289054	C	T	0.046739	0.006638	0.747738	11.7027	1.98e-12	14	FALSE	CASQ2	-46426
Atrial Fibrillation	AF	rs10733095	1	116289164	A	G	0.046739	0.006638	0.747738	11.7027	1.98e-12	14	FALSE	CASQ2	-46536
Atrial Fibrillation	AF	rs6687777	1	116289707	T	C	0.046739	0.006638	0.747738	11.7025	1.98e-12	14	FALSE	CASQ2	-47079
Atrial Fibrillation	AF	rs6687862	1	116289728	T	C	0.046346	0.006638	0.747738	11.5188	3.03e-12	14	FALSE	CASQ2	-47100
Atrial Fibrillation	AF	rs6670402	1	116289786	G	C	0.046739	0.006638	0.747738	11.7025	1.98e-12	14	FALSE	CASQ2	-47158
Atrial Fibrillation	AF	rs6687961	1	116289824	T	C	0.046739	0.006638	0.747738	11.7025	1.98e-12	14	FALSE	CASQ2	-47196
Atrial Fibrillation	AF	rs10733096	1	116290280	T	C	0.046738	0.006638	0.747738	11.7021	1.99e-12	14	FALSE	CASQ2	-47652
Atrial Fibrillation	AF	rs10754348	1	116290564	C	G	0.046738	0.006638	0.747738	11.7021	1.99e-12	14	FALSE	CASQ2	-47936
Atrial Fibrillation	AF	rs10923352	1	116290716	T	G	0.046804	0.006638	0.747738	11.7329	1.85e-12	14	FALSE	CASQ2	-48088
Atrial Fibrillation	AF	rs10923353	1	116290727	G	A	0.046804	0.006638	0.747738	11.733	1.85e-12	14	FALSE	CASQ2	-48099
Atrial Fibrillation	AF	rs12140550	1	116291025	G	A	0.04671	0.006638	0.747719	11.6894	2.04e-12	14	FALSE	CASQ2	-48397
Atrial Fibrillation	AF	rs12140557	1	116291066	G	A	0.047855	0.006634	0.746325	12.2454	5.68e-13	14	FALSE	CASQ2	-48438
Atrial Fibrillation	AF	rs10801971	1	116291201	A	G	0.0494	0.0082		8.75776	1.75e-09	14	FALSE	CASQ2	-48573
Atrial Fibrillation	AF	rs10923355	1	116291439	T	G	0.046738	0.006638	0.747738	11.7022	1.99e-12	14	FALSE	CASQ2	-48811
Atrial Fibrillation	AF	rs10801972	1	116291575	T	C	0.046738	0.006638	0.747738	11.7022	1.99e-12	14	FALSE	CASQ2	-48947
Atrial Fibrillation	AF	rs10801973	1	116291664	A	C	0.046738	0.006638	0.747738	11.7022	1.99e-12	14	FALSE	CASQ2	-49036
Atrial Fibrillation	AF	rs10754349	1	116291876	C	T	0.046582	0.006638	0.74767	11.6294	2.35e-12	14	FALSE	CASQ2	-49248
Atrial Fibrillation	AF	rs10754350	1	116291885	A	G	0.046673	0.006638	0.747738	11.6715	2.13e-12	14	FALSE	CASQ2	-49257
Atrial Fibrillation	AF	rs10737734	1	116292091	A	G	0.046738	0.006638	0.747738	11.7022	1.99e-12	14	FALSE	CASQ2	-49463
Atrial Fibrillation	AF	rs10754351	1	116292355	G	A	0.046801	0.006638	0.747742	11.7316	1.86e-12	14	FALSE	CASQ2	-49727
Atrial Fibrillation	AF	rs10754352	1	116292369	T	C	0.046804	0.006638	0.747738	11.7329	1.85e-12	14	FALSE	CASQ2	-49741
Atrial Fibrillation	AF	rs10754354	1	116292402	A	G	0.046935	0.006638	0.747738	11.7945	1.6e-12	14	FALSE	CASQ2	-49774
Atrial Fibrillation	AF	rs10754356	1	116292469	A	G	0.046664	0.006638	0.747749	11.667	2.15e-12	14	FALSE	CASQ2	-49841
Atrial Fibrillation	AF	rs10923361	1	116292882	T	G	0.046738	0.006638	0.747738	11.7022	1.99e-12	14	FALSE	CASQ2	-50254
Atrial Fibrillation	AF	rs10923362	1	116292908	A	G	0.046738	0.006638	0.747738	11.7022	1.99e-12	14	FALSE	CASQ2	-50280
Atrial Fibrillation	AF	rs4338353	1	116293646	A	C	0.046738	0.006638	0.747738	11.7021	1.99e-12	14	FALSE	CASQ2	-51018
Atrial Fibrillation	AF	rs4472757	1	116293897	A	G	0.046743	0.006638	0.747727	11.7044	1.98e-12	14	FALSE	CASQ2	-51269
Atrial Fibrillation	AF	rs4564143	1	116293963	T	C	0.046592	0.006637	0.747498	11.6364	2.31e-12	14	FALSE	CASQ2	-51335
Atrial Fibrillation	AF	rs10801976	1	116295519	A	C	0.046708	0.006638	0.747482	11.6898	2.04e-12	14	FALSE	CASQ2	-52891
Atrial Fibrillation	AF	rs6693356	1	116296510	T	A	0.0506	0.0082		9.15458	7.01e-10	14	FALSE	CASQ2	-53882
Atrial Fibrillation	AF	rs4075008	1	116298064	C	A	0.048304	0.006639	0.747793	12.4455	3.59e-13	14	FALSE	CASQ2	-55436
Atrial Fibrillation	AF	rs3810997	1	116312614	T	C	0.05357	0.007395	0.8151	12.3431	4.54e-13	14	FALSE	CASQ2	1212
Atrial Fibrillation	AF	rs3827737	1	116312824	C	T	0.052118	0.007312	0.809658	11.9749	1.06e-12	14	FALSE	CASQ2	1422
Atrial Fibrillation	AF	rs3827736	1	116313263	G	C	0.051447	0.007205	0.79946	12.0136	9.69e-13	14	FALSE	CASQ2	1861
Atrial Fibrillation	AF	rs10737736	1	116315536	G	A	0.0558	0.0089		9.42799	3.73e-10	14	FALSE	CASQ2	4134
Atrial Fibrillation	AF	rs10802001	1	116315610	A	T	0.052277	0.007209	0.800202	12.3682	4.28e-13	14	FALSE	CASQ2	4208
Atrial Fibrillation	AF	rs10923440	1	116317441	G	A	0.051721	0.007205	0.799478	12.134	7.35e-13	14	FALSE	CASQ2	6039
Atrial Fibrillation	AF	rs10923441	1	116317694	C	T	0.0522	0.007209	0.800192	12.3336	4.64e-13	14	FALSE	CASQ2	6292
Atrial Fibrillation	AF	rs12123600	1	116319088	G	A	0.052385	0.007209	0.800238	12.4162	3.84e-13	14	FALSE	CASQ2	7686
Atrial Fibrillation	AF	rs28563907	1	116319365	C	T	0.0555	0.0089		9.33437	4.63e-10	14	FALSE	CASQ2	7963
Atrial Fibrillation	AF	rs28849080	1	116319387	C	T	0.0556	0.0089		9.36552	4.31e-10	14	FALSE	CASQ2	7985
Atrial Fibrillation	AF	rs12741300	1	116319761	C	T	0.05233	0.007209	0.800248	12.3916	4.06e-13	14	FALSE	CASQ2	8359
Atrial Fibrillation	AF	rs10923445	1	116320833	T	C	0.051675	0.007151	0.799519	12.285	5.19e-13	14	FALSE	CASQ2	9431
Atrial Fibrillation	AF	rs12125807	1	116321310	G	C	0.0558	0.0088		9.62746	2.36e-10	14	FALSE	CASQ2	9908
Atrial Fibrillation	AF	rs10923446	1	116321978	C	T	0.051806	0.007151	0.799538	12.344	4.53e-13	14	FALSE	CASQ2	10576
Atrial Fibrillation	AF	rs12036387	1	116322516	A	G	0.05215	0.007204	0.799544	12.3257	4.72e-13	14	FALSE	CASQ2	11114
Atrial Fibrillation	AF	rs114150777	1	116322834	A	C	0.052215	0.007151	0.799549	12.5287	2.96e-13	14	FALSE	CASQ2	11432
Atrial Fibrillation	AF	rs10754365	1	116325219	T	C	0.052414	0.007151	0.799557	12.6195	2.4e-13	14	TRUE	CASQ2	13817
Atrial Fibrillation	AF	rs7520087	1	116338274	T	A	-0.037456	0.006134	0.429964	8.97867	1.05e-09	14	FALSE	CASQ2	26872
Atrial Fibrillation	AF	rs4483405	1	116339269	T	G	-0.036289	0.006123	0.442581	8.49702	3.18e-09	14	FALSE	CASQ2	27867
Atrial Fibrillation	AF	rs10754366	1	116339337	A	G	0.048694	0.007126	0.768411	11.0649	8.61e-12	14	FALSE	CASQ2	27935
Atrial Fibrillation	AF	rs78813183	1	147190745	G	A	0.102804	0.016456	0.960469	9.36606	4.3e-10	15	FALSE	GJA5	37587
Atrial Fibrillation	AF	rs116546158	1	147250414	G	A	0.117771	0.013794	0.945468	16.8408	1.44e-17	15	FALSE	GJA5	4930
Atrial Fibrillation	AF	rs142546567	1	147250526	G	T	0.118022	0.013794	0.945435	16.9096	1.23e-17	15	FALSE	GJA5	5042
Atrial Fibrillation	AF	rs116228788	1	147251361	T	C	0.117695	0.013793	0.945476	16.8228	1.5e-17	15	FALSE	GJA5	5877
Atrial Fibrillation	AF	rs76560454	1	147251684	G	C	0.117657	0.013792	0.945479	16.8139	1.54e-17	15	FALSE	GJA5	6200
Atrial Fibrillation	AF	rs76814955	1	147251688	T	G	0.117596	0.013792	0.945479	16.7973	1.59e-17	15	FALSE	GJA5	6204
Atrial Fibrillation	AF	rs990033	1	147251762	G	A	0.051824	0.009447	0.845522	7.37469	4.22e-08	15	FALSE	GJA5	6278
Atrial Fibrillation	AF	rs74511541	1	147251948	T	C	0.117745	0.013792	0.94548	16.8391	1.45e-17	15	FALSE	GJA5	6464
Atrial Fibrillation	AF	rs78207616	1	147252393	G	C	0.117135	0.014445	0.945483	15.2711	5.36e-16	15	FALSE	GJA5	6909
Atrial Fibrillation	AF	rs2352860	1	147252479	G	C	0.117719	0.013898	0.94541	16.5884	2.58e-17	15	FALSE	GJA5	6995
Atrial Fibrillation	AF	rs75909378	1	147254227	G	A	0.117308	0.013736	0.94535	16.8491	1.42e-17	15	FALSE	GJA5	8743
Atrial Fibrillation	AF	rs79280699	1	147254365	T	C	0.117208	0.013736	0.94535	16.8216	1.51e-17	15	FALSE	GJA5	8881
Atrial Fibrillation	AF	rs79730440	1	147254644	G	A	0.117266	0.013736	0.945346	16.8381	1.45e-17	15	FALSE	GJA5	9160
Atrial Fibrillation	AF	rs17160660	1	147255323	A	G	0.117264	0.013736	0.945346	16.8376	1.45e-17	15	FALSE	GJA5	9839
Atrial Fibrillation	AF	rs79187193	1	147255831	G	A	0.123728	0.014106	0.945346	17.7279	1.87e-18	15	TRUE	GJA5	10347
Atrial Fibrillation	AF	rs76966341	1	147255905	C	T	0.117267	0.013736	0.945346	16.8385	1.45e-17	15	FALSE	GJA5	10421
Atrial Fibrillation	AF	rs76480392	1	147256108	A	G	0.117206	0.013736	0.945346	16.8216	1.51e-17	15	FALSE	GJA5	10624
Atrial Fibrillation	AF	rs74791680	1	147259321	A	G	0.117148	0.013736	0.945346	16.8057	1.56e-17	15	FALSE	GJA5	13837
Atrial Fibrillation	AF	rs76816335	1	147259336	G	T	0.117087	0.013736	0.945346	16.7891	1.63e-17	15	FALSE	GJA5	13852
Atrial Fibrillation	AF	rs75375598	1	147259640	G	A	0.117087	0.013736	0.945346	16.7891	1.63e-17	15	FALSE	GJA5	14156
Atrial Fibrillation	AF	rs1908628	1	147260568	G	A	0.117209	0.013736	0.945347	16.8222	1.51e-17	15	FALSE	GJA5	15084
Atrial Fibrillation	AF	rs1908627	1	147260765	G	A	0.11715	0.013736	0.945346	16.806	1.56e-17	15	FALSE	GJA5	15281
Atrial Fibrillation	AF	rs74847853	1	147260812	G	A	0.116917	0.013736	0.945344	16.7424	1.81e-17	15	FALSE	GJA5	15328
Atrial Fibrillation	AF	rs75626343	1	147263958	C	T	0.103138	0.016415	0.938116	9.46601	3.42e-10	15	FALSE	GJA5	18474
Atrial Fibrillation	AF	rs76018518	1	147264779	G	A	0.117215	0.013736	0.945347	16.8235	1.5e-17	15	FALSE	GJA5	19295
Atrial Fibrillation	AF	rs78849618	1	147265956	C	T	0.117582	0.013736	0.945348	16.9238	1.19e-17	15	FALSE	GJA5	20472
Atrial Fibrillation	AF	rs75523969	1	147266890	A	G	0.11734	0.013736	0.945348	16.8575	1.39e-17	15	FALSE	GJA5	21406
Atrial Fibrillation	AF	rs79351174	1	147267016	G	C	0.117218	0.013736	0.945348	16.8242	1.5e-17	15	FALSE	GJA5	21532
Atrial Fibrillation	AF	rs11240123	1	147267110	T	C	0.104043	0.015337	0.938116	10.916	1.21e-11	15	FALSE	GJA5	21626
Atrial Fibrillation	AF	rs77715544	1	147267616	T	G	0.117401	0.013736	0.945348	16.8743	1.34e-17	15	FALSE	GJA5	22132
Atrial Fibrillation	AF	rs140622021	1	147268529	T	G	0.117404	0.013736	0.945348	16.875	1.33e-17	15	FALSE	GJA5	23045
Atrial Fibrillation	AF	rs75929470	1	147269524	C	G	0.117167	0.013736	0.945348	16.8101	1.55e-17	15	FALSE	GJA5	24040
Atrial Fibrillation	AF	rs79954696	1	147269771	G	A	0.117226	0.013736	0.945349	16.8262	1.49e-17	15	FALSE	GJA5	24287
Atrial Fibrillation	AF	rs76815884	1	147271396	A	G	0.117228	0.013736	0.945349	16.8278	1.49e-17	15	FALSE	GJA5	25912
Atrial Fibrillation	AF	rs80343037	1	147273120	T	G	0.117143	0.013735	0.94535	16.8064	1.56e-17	15	FALSE	GJA5	27636
Atrial Fibrillation	AF	rs17160683	1	147273306	C	T	0.117323	0.013735	0.94535	16.8558	1.39e-17	15	FALSE	GJA5	27822
Atrial Fibrillation	AF	rs74568222	1	147273651	C	T	0.117205	0.013735	0.945351	16.8236	1.5e-17	15	FALSE	GJA5	28167
Atrial Fibrillation	AF	rs76968567	1	147273885	C	T	0.117508	0.013735	0.945351	16.9067	1.24e-17	15	FALSE	GJA5	28401
Atrial Fibrillation	AF	rs74747626	1	147273943	A	T	0.117209	0.013735	0.94535	16.8247	1.5e-17	15	FALSE	GJA5	28459
Atrial Fibrillation	AF	rs75031333	1	147274016	G	T	0.116474	0.014196	0.94535	15.615	2.43e-16	15	FALSE	GJA5	28532
Atrial Fibrillation	AF	rs75456552	1	147274281	C	T	0.103241	0.016508	0.938134	9.38481	4.12e-10	15	FALSE	GJA5	28797
Atrial Fibrillation	AF	rs74336706	1	147274359	T	C	0.103145	0.016418	0.938117	9.46338	3.44e-10	15	FALSE	GJA5	28875
Atrial Fibrillation	AF	rs79295811	1	147274365	T	C	0.103143	0.016417	0.938117	9.46474	3.43e-10	15	FALSE	GJA5	28881
Atrial Fibrillation	AF	rs78515471	1	147274703	T	C	0.116655	0.013867	0.94535	16.3726	4.24e-17	15	FALSE	GJA5	29219
Atrial Fibrillation	AF	rs74919642	1	147276898	G	A	0.102767	0.016891	0.938114	8.9189	1.21e-09	15	FALSE	GJA5	31414
Atrial Fibrillation	AF	rs80109414	1	147276943	G	T	0.102805	0.016834	0.938114	8.98064	1.05e-09	15	FALSE	GJA5	31459
Atrial Fibrillation	AF	rs79208541	1	147276997	G	A	0.102821	0.016849	0.938114	8.96865	1.07e-09	15	FALSE	GJA5	31513
Atrial Fibrillation	AF	rs79103823	1	147277190	C	T	0.115644	0.015184	0.945349	13.5636	2.73e-14	15	FALSE	GJA5	31706
Atrial Fibrillation	AF	rs79259189	1	147277359	C	T	0.115642	0.015181	0.945349	13.5673	2.71e-14	15	FALSE	GJA5	31875
Atrial Fibrillation	AF	rs75715473	1	147277857	C	T	0.115841	0.014914	0.945348	14.076	8.39e-15	15	FALSE	GJA5	32373
Atrial Fibrillation	AF	rs76634001	1	147278229	A	G	0.115683	0.015039	0.945348	13.8203	1.51e-14	15	FALSE	GJA5	32745
Atrial Fibrillation	AF	rs76880949	1	147278342	C	A	0.103363	0.01616	0.938111	9.78416	1.64e-10	15	FALSE	GJA5	32858
Atrial Fibrillation	AF	rs78950811	1	147278374	C	A	0.103185	0.01636	0.93811	9.5324	2.93e-10	15	FALSE	GJA5	32890
Atrial Fibrillation	AF	rs74956535	1	147278403	T	C	0.103312	0.016204	0.93811	9.72574	1.88e-10	15	FALSE	GJA5	32919
Atrial Fibrillation	AF	rs78291659	1	147278614	A	C	0.117253	0.01378	0.945348	16.7314	1.86e-17	15	FALSE	GJA5	33130
Atrial Fibrillation	AF	rs116430440	1	147279434	G	A	0.116749	0.013817	0.945358	16.5117	3.08e-17	15	FALSE	GJA5	33950
Atrial Fibrillation	AF	rs75391436	1	147279613	T	C	0.117342	0.013724	0.945164	16.8879	1.29e-17	15	FALSE	GJA5	34129
Atrial Fibrillation	AF	rs77459137	1	147280333	G	A	0.115575	0.013764	0.945009	16.3156	4.83e-17	15	FALSE	GJA5	34849
Atrial Fibrillation	AF	rs74741924	1	147280725	T	A	0.115579	0.013764	0.945009	16.3173	4.82e-17	15	FALSE	GJA5	35241
Atrial Fibrillation	AF	rs78034278	1	147280870	A	G	0.115573	0.013764	0.94501	16.3158	4.83e-17	15	FALSE	GJA5	35386
Atrial Fibrillation	AF	rs78757957	1	147280875	A	C	0.115692	0.013764	0.94501	16.3478	4.49e-17	15	FALSE	GJA5	35391
Atrial Fibrillation	AF	rs78586200	1	147281403	T	C	0.115389	0.013764	0.94501	16.2673	5.4e-17	15	FALSE	GJA5	35919
Atrial Fibrillation	AF	rs76574563	1	147281532	A	G	0.115267	0.013763	0.94501	16.2347	5.83e-17	15	FALSE	GJA5	36048
Atrial Fibrillation	AF	rs80079599	1	147282416	T	C	0.074522	0.011772	0.926321	9.59746	2.53e-10	15	FALSE	GJA5	36932
Atrial Fibrillation	AF	rs76421454	1	147283038	A	G	0.114223	0.013729	0.943892	16.0326	9.28e-17	15	FALSE	GJA5	37554
Atrial Fibrillation	AF	rs78059190	1	147286791	A	G	0.115306	0.01376	0.945006	16.2531	5.58e-17	15	FALSE	GJA5	41307
Atrial Fibrillation	AF	rs79624963	1	147288498	C	T	0.114803	0.013759	0.945025	16.1199	7.59e-17	15	FALSE	GJA5	43014
Atrial Fibrillation	AF	rs114227854	1	147288657	A	T	0.114922	0.013759	0.945025	16.1519	7.05e-17	15	FALSE	GJA5	43173
Atrial Fibrillation	AF	rs80021664	1	147289142	C	G	0.131761	0.021873	0.945025	8.75662	1.75e-09	15	FALSE	GJA5	43658
Atrial Fibrillation	AF	rs78658109	1	147290244	C	T	0.114531	0.013757	0.945003	16.0526	8.86e-17	15	FALSE	GJA5	44760
Atrial Fibrillation	AF	rs74535507	1	147291689	C	T	0.115138	0.013753	0.944891	16.2245	5.96e-17	15	FALSE	GJA5	46205
Atrial Fibrillation	AF	rs79204928	1	147291724	C	T	0.115055	0.013851	0.944891	15.9833	1.04e-16	15	FALSE	GJA5	46240
Atrial Fibrillation	AF	rs74968867	1	147292064	C	T	0.115198	0.013753	0.944891	16.2406	5.75e-17	15	FALSE	GJA5	46580
Atrial Fibrillation	AF	rs76035254	1	147293251	C	T	0.11354	0.014218	0.944701	14.8334	1.47e-15	15	FALSE	GJA5	47767
Atrial Fibrillation	AF	rs79157808	1	147293292	T	C	0.11358	0.014165	0.944701	14.9487	1.13e-15	15	FALSE	GJA5	47808
Atrial Fibrillation	AF	rs77131757	1	147293319	G	A	0.1135	0.014271	0.944701	14.7195	1.91e-15	15	FALSE	GJA5	47835
Atrial Fibrillation	AF	rs76831084	1	147294113	C	G	0.113302	0.013998	0.944661	15.2176	6.06e-16	15	FALSE	GJA5	48629
Atrial Fibrillation	AF	rs75663428	1	147294870	C	T	0.112415	0.01604	0.944701	11.6009	2.51e-12	15	FALSE	GJA5	49386
Atrial Fibrillation	AF	rs79487014	1	147294871	C	T	0.112501	0.015937	0.944701	11.7586	1.74e-12	15	FALSE	GJA5	49387
Atrial Fibrillation	AF	rs77532222	1	147295667	C	T	0.113538	0.014216	0.944701	14.837	1.46e-15	15	FALSE	GJA5	50183
Atrial Fibrillation	AF	rs78895977	1	147295730	A	T	0.113538	0.014216	0.944701	14.837	1.46e-15	15	FALSE	GJA5	50246
Atrial Fibrillation	AF	rs76522614	1	147295782	T	C	0.113545	0.014211	0.944559	14.849	1.42e-15	15	FALSE	GJA5	50298
Atrial Fibrillation	AF	rs1874394	1	147296308	C	T	-0.101065	0.016231	0.062546	9.3088	4.91e-10	15	FALSE	GJA5	50824
Atrial Fibrillation	AF	rs79624916	1	147296366	G	T	0.113658	0.014057	0.944701	15.1872	6.5e-16	15	FALSE	GJA5	50882
Atrial Fibrillation	AF	rs77474276	1	147296409	A	G	0.113538	0.014216	0.944701	14.837	1.46e-15	15	FALSE	GJA5	50925
Atrial Fibrillation	AF	rs77381999	1	147296453	T	C	0.113578	0.014163	0.944701	14.9524	1.12e-15	15	FALSE	GJA5	50969
Atrial Fibrillation	AF	rs74509621	1	147296489	T	G	0.113458	0.014322	0.944701	14.6105	2.45e-15	15	FALSE	GJA5	51005
Atrial Fibrillation	AF	rs77863448	1	147296599	G	A	0.113578	0.014163	0.944701	14.9524	1.12e-15	15	FALSE	GJA5	51115
Atrial Fibrillation	AF	rs75544532	1	147296603	A	G	0.113618	0.01411	0.944701	15.0691	8.53e-16	15	FALSE	GJA5	51119
Atrial Fibrillation	AF	rs74925864	1	147296924	C	G	0.11366	0.014322	0.94469	14.6589	2.19e-15	15	FALSE	GJA5	51440
Atrial Fibrillation	AF	rs75486833	1	147296945	C	G	0.131103	0.021811	0.94469	8.72132	1.9e-09	15	FALSE	GJA5	51461
Atrial Fibrillation	AF	rs75979898	1	147297243	A	G	0.11374	0.014216	0.94469	14.8862	1.3e-15	15	FALSE	GJA5	51759
Atrial Fibrillation	AF	rs78253957	1	147297284	G	C	0.113702	0.014183	0.944658	14.9433	1.14e-15	15	FALSE	GJA5	51800
Atrial Fibrillation	AF	rs115240411	1	147297850	T	G	0.11366	0.014322	0.94469	14.6589	2.19e-15	15	FALSE	GJA5	52366
Atrial Fibrillation	AF	rs80245413	1	147297958	A	C	0.113529	0.014262	0.944298	14.7443	1.8e-15	15	FALSE	GJA5	52474
Atrial Fibrillation	AF	rs1353431	1	147297980	T	C	-0.100895	0.016502	0.062948	8.99946	1e-09	15	FALSE	GJA5	52496
Atrial Fibrillation	AF	rs115480103	1	147298566	C	T	0.109949	0.018483	0.94469	8.55607	2.78e-09	15	FALSE	GJA5	53082
Atrial Fibrillation	AF	rs116321716	1	147299286	A	G	0.1137	0.014269	0.94469	14.7719	1.69e-15	15	FALSE	GJA5	53802
Atrial Fibrillation	AF	rs144970042	1	147299407	C	T	0.113686	0.014257	0.944686	14.7924	1.61e-15	15	FALSE	GJA5	53923
Atrial Fibrillation	AF	rs149029102	1	147299447	T	C	0.11366	0.014322	0.94469	14.6589	2.19e-15	15	FALSE	GJA5	53963
Atrial Fibrillation	AF	rs115398115	1	147299783	T	A	0.113619	0.014375	0.94469	14.5473	2.84e-15	15	FALSE	GJA5	54299
Atrial Fibrillation	AF	rs1908629	1	147300143	T	A	-0.119843	0.020511	0.062557	8.27844	5.27e-09	15	FALSE	GJA5	54659
Atrial Fibrillation	AF	rs115008394	1	147300184	T	C	0.1137	0.014269	0.94469	14.7719	1.69e-15	15	FALSE	GJA5	54700
Atrial Fibrillation	AF	rs146526746	1	147300470	T	C	0.11382	0.01411	0.94469	15.119	7.6e-16	15	FALSE	GJA5	54986
Atrial Fibrillation	AF	rs149344021	1	147300771	T	C	0.11382	0.01411	0.94469	15.119	7.6e-16	15	FALSE	GJA5	55287
Atrial Fibrillation	AF	rs115129368	1	147301055	G	T	0.1137	0.014269	0.94469	14.7719	1.69e-15	15	FALSE	GJA5	55571
Atrial Fibrillation	AF	rs146287012	1	147301177	G	A	0.112945	0.015012	0.945471	13.2547	5.56e-14	15	FALSE	GJA5	55693
Atrial Fibrillation	AF	rs7556341	1	147301594	G	C	-0.100777	0.016785	0.062557	8.70312	1.98e-09	15	FALSE	GJA5	56110
Atrial Fibrillation	AF	rs115817455	1	147302122	A	T	0.0992	0.0169		8.34849	4.48e-09	15	FALSE	GJA5	56638
Atrial Fibrillation	AF	rs4950489	1	147308323	C	T	-0.100426	0.017247	0.062557	8.22631	5.94e-09	15	FALSE	GJA5	62839
Atrial Fibrillation	AF	rs79561825	1	147309279	T	C	0.11357	0.01442	0.94469	14.4498	3.55e-15	15	FALSE	GJA5	63795
Atrial Fibrillation	AF	rs76492793	1	147309363	G	T	0.131088	0.021811	0.94469	8.71956	1.91e-09	15	FALSE	GJA5	63879
Atrial Fibrillation	AF	rs76570849	1	147310073	G	T	0.11365	0.014403	0.944685	14.5016	3.15e-15	15	FALSE	GJA5	64589
Atrial Fibrillation	AF	rs76467474	1	147310327	T	C	0.113698	0.014357	0.944683	14.6006	2.51e-15	15	FALSE	GJA8	64619
Atrial Fibrillation	AF	rs75931967	1	147310476	G	T	0.113581	0.01452	0.944678	14.2643	5.44e-15	15	FALSE	GJA8	64470
Atrial Fibrillation	AF	rs79572172	1	147311726	C	T	0.11357	0.014957	0.944668	13.4853	3.27e-14	15	FALSE	GJA8	63220
Atrial Fibrillation	AF	rs76706962	1	147312128	T	C	0.113542	0.01511	0.944661	13.2229	5.99e-14	15	FALSE	GJA8	62818
Atrial Fibrillation	AF	rs190745908	1	147312355	C	T	0.1015	0.0176		8.08195	8.28e-09	15	FALSE	GJA8	62591
Atrial Fibrillation	AF	rs114158239	1	147312959	T	C	0.113687	0.015151	0.944653	13.1877	6.49e-14	15	FALSE	GJA8	61987
Atrial Fibrillation	AF	rs79112096	1	147314940	T	G	0.07927	0.011738	0.924815	10.8241	1.5e-11	15	FALSE	GJA8	60006
Atrial Fibrillation	AF	rs115988074	1	147316454	A	T	0.1027	0.017		8.80282	1.57e-09	15	FALSE	GJA8	58492
Atrial Fibrillation	AF	rs78581286	1	147316831	G	A	0.112033	0.013293	0.941772	16.4312	3.71e-17	15	FALSE	GJA8	58115
Atrial Fibrillation	AF	rs75185665	1	147317675	C	T	0.112694	0.013293	0.941766	16.6163	2.42e-17	15	FALSE	GJA8	57271
Atrial Fibrillation	AF	rs79618733	1	147323754	A	G	0.11151	0.015594	0.943975	12.0464	8.99e-13	15	FALSE	GJA8	51192
Atrial Fibrillation	AF	rs142757930	1	147324603	C	T	0.111776	0.015296	0.943974	12.5471	2.84e-13	15	FALSE	GJA8	50343
Atrial Fibrillation	AF	rs78945808	1	147324902	G	A	0.111399	0.015764	0.943974	11.7827	1.65e-12	15	FALSE	GJA8	50044
Atrial Fibrillation	AF	rs79957673	1	147326949	C	T	0.11136	0.015819	0.943976	11.6978	2.01e-12	15	FALSE	GJA8	47997
Atrial Fibrillation	AF	rs115932902	1	147327286	T	C	0.111158	0.016086	0.943977	11.2989	5.02e-12	15	FALSE	GJA8	47660
Atrial Fibrillation	AF	rs142111766	1	147328647	C	T	0.11111	0.016493	0.943986	10.7745	1.68e-11	15	FALSE	GJA8	46299
Atrial Fibrillation	AF	rs143350464	1	147334370	C	T	0.11049	0.016927	0.943977	10.1598	6.92e-11	15	FALSE	GJA8	40576
Atrial Fibrillation	AF	rs144918358	1	147339115	C	A	0.110894	0.016531	0.943979	10.6902	2.04e-11	15	FALSE	GJA8	35831
Atrial Fibrillation	AF	rs75945956	1	147344998	G	T	0.0979	0.0177		7.48688	3.26e-08	15	FALSE	GJA8	29948
Atrial Fibrillation	AF	rs188011918	1	147345690	T	C	0.128034	0.021766	0.944072	8.38149	4.15e-09	15	FALSE	GJA8	29256
Atrial Fibrillation	AF	rs74706299	1	147354821	G	A	0.113323	0.020181	0.949709	7.69691	2.01e-08	15	FALSE	GJA8	20125
Atrial Fibrillation	AF	rs72702364	1	147375029	C	T	0.135064	0.022666	0.948997	8.58334	2.61e-09	15	FALSE	GJA8	-83
Atrial Fibrillation	AF	rs140526585	1	152728761	C	T	0.184448	0.029179	0.969762	9.57235	2.68e-10	16	TRUE	KPRP	1745
Atrial Fibrillation	AF	rs76971235	1	152888956	A	G	0.123412	0.022182	0.946754	7.56778	2.71e-08	16	FALSE	IVL	4594
Atrial Fibrillation	AF	rs1925967	1	153078093	C	T	0.158567	0.027653	0.966764	7.99763	1.01e-08	17	TRUE	SPRR2B	-35393
Atrial Fibrillation	AF	rs12354178	1	153082068	G	T	0.157668	0.027777	0.967068	7.85004	1.41e-08	17	FALSE	SPRR2B	-39368
Atrial Fibrillation	AF	rs6684439	1	154395839	C	T	0.035757	0.006307	0.697316	7.83242	1.47e-08	18	FALSE	IL6R	-18170
Atrial Fibrillation	AF	rs12118721	1	154397416	T	C	0.035092	0.006013	0.524232	8.26145	5.48e-09	18	FALSE	IL6R	-19747
Atrial Fibrillation	AF	rs12117832	1	154397610	A	G	0.03589	0.006013	0.524191	8.61042	2.45e-09	18	FALSE	IL6R	-19941
Atrial Fibrillation	AF	rs4845618	1	154400015	G	T	0.035046	0.006012	0.524235	8.24226	5.72e-09	18	FALSE	IL6R	-22346
Atrial Fibrillation	AF	rs6687726	1	154400320	A	G	0.034936	0.006012	0.524216	8.19467	6.39e-09	18	FALSE	IL6R	-22651
Atrial Fibrillation	AF	rs7549250	1	154404336	C	T	0.037796	0.006011	0.520127	9.47901	3.32e-10	18	TRUE	IL6R	-26667
Atrial Fibrillation	AF	rs56383622	1	154405024	A	G	0.037827	0.00624	0.692683	8.85961	1.38e-09	18	FALSE	IL6R	-27355
Atrial Fibrillation	AF	rs4845619	1	154405058	T	G	0.037355	0.006011	0.52015	9.2755	5.3e-10	18	FALSE	IL6R	-27389
Atrial Fibrillation	AF	rs4845620	1	154406656	A	G	0.03776	0.00624	0.692683	8.8309	1.48e-09	18	FALSE	IL6R	-28987
Atrial Fibrillation	AF	rs7518199	1	154407419	A	C	0.037765	0.00624	0.692674	8.83327	1.47e-09	18	FALSE	IL6R	-29750
Atrial Fibrillation	AF	rs7521458	1	154407713	T	C	0.038037	0.006239	0.69229	8.95245	1.12e-09	18	FALSE	IL6R	-30044
Atrial Fibrillation	AF	rs4845621	1	154409730	G	A	0.037622	0.00624	0.692618	8.77033	1.7e-09	18	FALSE	IL6R	-32061
Atrial Fibrillation	AF	rs4553185	1	154410955	C	T	0.036608	0.006013	0.520341	8.92999	1.17e-09	18	FALSE	IL6R	-33286
Atrial Fibrillation	AF	rs4845622	1	154411419	A	C	0.037308	0.00624	0.692643	8.63566	2.31e-09	18	FALSE	IL6R	-33750
Atrial Fibrillation	AF	rs4393147	1	154414037	C	T	0.036803	0.00624	0.693013	8.42281	3.78e-09	18	FALSE	IL6R	-36368
Atrial Fibrillation	AF	rs4453032	1	154414086	A	G	0.036738	0.00624	0.693013	8.39545	4.02e-09	18	FALSE	IL6R	-36417
Atrial Fibrillation	AF	rs6664201	1	154414296	C	T	0.036815	0.00624	0.693087	8.42672	3.74e-09	18	FALSE	IL6R	-36627
Atrial Fibrillation	AF	rs12753254	1	154416935	G	A	0.036416	0.00624	0.69304	8.2605	5.49e-09	18	FALSE	IL6R	-39266
Atrial Fibrillation	AF	rs12730036	1	154416969	C	T	0.036351	0.00624	0.69304	8.23352	5.84e-09	18	FALSE	IL6R	-39300
Atrial Fibrillation	AF	rs4845373	1	154417829	C	T	0.036795	0.00624	0.69304	8.4197	3.8e-09	18	FALSE	IL6R	-40160
Atrial Fibrillation	AF	rs6686750	1	154419843	A	G	0.045	0.0076		8.48302	3.29e-09	18	FALSE	IL6R	-42174
Atrial Fibrillation	AF	rs61812598	1	154420087	G	A	0.038139	0.006258	0.702185	8.94747	1.13e-09	18	FALSE	IL6R	-42418
Atrial Fibrillation	AF	rs12126142	1	154425456	G	A	0.038352	0.006257	0.702092	9.04064	9.11e-10	18	FALSE	IL6R	-47787
Atrial Fibrillation	AF	rs4129267	1	154426264	C	T	0.038604	0.006258	0.702209	9.15031	7.07e-10	18	FALSE	IL6R	-48595
Atrial Fibrillation	AF	rs2228145	1	154426970	A	C	0.038604	0.006257	0.701974	9.15207	7.05e-10	18	FALSE	IL6R	-49301
Atrial Fibrillation	AF	rs12133641	1	154428283	A	G	0.038888	0.006258	0.702024	9.27466	5.31e-10	18	FALSE	IL6R	-50614
Atrial Fibrillation	AF	rs906277	1	154724688	C	G	-0.110704	0.013922	0.147023	14.7149	1.93e-15	19	FALSE	KCNN3	-54757
Atrial Fibrillation	AF	rs77319913	1	154756163	T	G	-0.087113	0.014119	0.95283	9.15273	7.04e-10	19	FALSE	KCNN3	-86232
Atrial Fibrillation	AF	rs6668261	1	154802321	C	T	-0.109712	0.014321	0.945256	13.714	1.93e-14	19	FALSE	KCNN3	-132390
Atrial Fibrillation	AF	rs11264270	1	154802379	A	G	0.052168	0.008936	0.850991	8.2646	5.44e-09	19	FALSE	KCNN3	-132448
Atrial Fibrillation	AF	rs11264271	1	154802392	T	C	0.05098	0.008845	0.847011	8.07376	8.44e-09	19	FALSE	KCNN3	-132461
Atrial Fibrillation	AF	rs1218549	1	154803645	A	C	0.06246	0.007687	0.415677	15.3275	4.7e-16	19	FALSE	KCNN3	-133714
Atrial Fibrillation	AF	rs147227526	1	154804482	C	G	-0.112962	0.013876	0.948329	15.384	4.13e-16	19	FALSE	KCNN3	-134551
Atrial Fibrillation	AF	rs1218547	1	154807018	A	G	0.06346	0.008076	0.415146	14.3866	4.11e-15	19	FALSE	KCNN3	-137087
Atrial Fibrillation	AF	rs11584630	1	154807935	G	A	-0.063209	0.010782	0.571847	8.32925	4.69e-09	19	FALSE	KCNN3	-138004
Atrial Fibrillation	AF	rs4845394	1	154808287	G	A	0.059043	0.006178	0.658313	20.89	1.29e-21	19	FALSE	KCNN3	-138356
Atrial Fibrillation	AF	rs11264272	1	154808959	C	T	-0.105798	0.010559	0.740926	22.875	1.33e-23	19	FALSE	KCNN3	-139028
Atrial Fibrillation	AF	rs11264273	1	154809253	C	T	-0.105612	0.010572	0.740939	22.7431	1.81e-23	19	FALSE	KCNN3	-139322
Atrial Fibrillation	AF	rs77328013	1	154809579	C	T	-0.1119	0.0173		9.98923	1.03e-10	19	FALSE	KCNN3	-139648
Atrial Fibrillation	AF	rs1218578	1	154810030	A	G	0.047313	0.006077	0.428149	14.1381	7.28e-15	19	FALSE	KCNN3	-140099
Atrial Fibrillation	AF	rs34647098	1	154810548	G	A	-0.092696	0.006691	0.701263	42.8704	1.35e-43	19	FALSE	KCNN3	-140617
Atrial Fibrillation	AF	rs1218577	1	154810683	T	C	-0.058098	0.006177	0.579577	20.2597	5.5e-21	19	FALSE	KCNN3	-140752
Atrial Fibrillation	AF	rs11264274	1	154811127	G	T	-0.076503	0.008245	0.609125	19.741	1.82e-20	19	FALSE	KCNN3	-141196
Atrial Fibrillation	AF	rs61150523	1	154811404	A	G	-0.077373	0.00998	0.916753	14.0261	9.42e-15	19	FALSE	KCNN3	-141473
Atrial Fibrillation	AF	rs34515871	1	154812280	C	T	-0.134591	0.007925	0.700123	63.9151	1.22e-64	19	FALSE	KCNN3	-142349
Atrial Fibrillation	AF	rs34292822	1	154812400	G	C	-0.134579	0.007825	0.700164	65.5179	3.03e-66	19	FALSE	KCNN3	-142469
Atrial Fibrillation	AF	rs12754189	1	154812630	T	C	-0.134458	0.007984	0.700192	62.8687	1.35e-63	19	FALSE	KCNN3	-142699
Atrial Fibrillation	AF	rs36088503	1	154812943	G	A	-0.12677	0.00722	0.776679	68.2429	5.72e-69	19	FALSE	KCNN3	-143012
Atrial Fibrillation	AF	rs11588763	1	154813584	C	T	-0.130064	0.006461	0.709304	89.3293	4.68e-90	19	FALSE	KCNN3	-143653
Atrial Fibrillation	AF	rs6426985	1	154813619	G	A	-0.084341	0.009302	0.535356	18.886	1.3e-19	19	FALSE	KCNN3	-143688
Atrial Fibrillation	AF	rs34106427	1	154813988	G	A	-0.128905	0.006458	0.708236	87.8487	1.42e-88	19	FALSE	KCNN3	-144057
Atrial Fibrillation	AF	rs6426986	1	154814045	G	A	-0.128846	0.006458	0.708217	87.7684	1.7e-88	19	FALSE	KCNN3	-144114
Atrial Fibrillation	AF	rs12740456	1	154814197	C	A	-0.146165	0.007985	0.820489	74.0733	8.45e-75	19	FALSE	KCNN3	-144266
Atrial Fibrillation	AF	rs6666258	1	154814268	G	C	-0.128686	0.006458	0.708244	87.5564	2.78e-88	19	FALSE	KCNN3	-144337
Atrial Fibrillation	AF	rs13376333	1	154814353	C	T	-0.128576	0.006458	0.70826	87.4063	3.92e-88	19	FALSE	KCNN3	-144422
Atrial Fibrillation	AF	rs78204256	1	154814462	G	A	0.110921	0.019869	0.98218	7.61512	2.43e-08	19	FALSE	KCNN3	-144531
Atrial Fibrillation	AF	rs6691463	1	154814538	C	G	-0.12866	0.00646	0.708806	87.4839	3.28e-88	19	FALSE	KCNN3	-144607
Atrial Fibrillation	AF	rs6704241	1	154814785	A	G	-0.122454	0.006326	0.692737	82.6924	2.03e-83	19	FALSE	KCNN3	-144854
Atrial Fibrillation	AF	rs13376345	1	154814812	C	T	-0.123921	0.00756	0.695981	59.6111	2.45e-60	19	FALSE	KCNN3	-144881
Atrial Fibrillation	AF	rs6666891	1	154814917	G	A	-0.123955	0.007589	0.695931	59.2014	6.29e-60	19	FALSE	KCNN3	-144986
Atrial Fibrillation	AF	rs6704449	1	154814992	A	T	-0.123989	0.007709	0.696279	57.4263	3.75e-58	19	FALSE	KCNN3	-145061
Atrial Fibrillation	AF	rs6691945	1	154815044	C	T	-0.122576	0.007786	0.696166	55.0661	8.59e-56	19	FALSE	KCNN3	-145113
Atrial Fibrillation	AF	rs6658392	1	154815051	T	C	-0.122537	0.00722	0.695659	63.834	1.47e-64	19	FALSE	KCNN3	-145120
Atrial Fibrillation	AF	rs6426987	1	154815257	C	A	-0.123876	0.006332	0.696076	84.4489	3.56e-85	19	FALSE	KCNN3	-145326
Atrial Fibrillation	AF	rs6426988	1	154815320	C	G	-0.123521	0.006591	0.696082	77.575	2.66e-78	19	FALSE	KCNN3	-145389
Atrial Fibrillation	AF	rs883905	1	154815366	G	A	0.084251	0.013255	0.458032	9.67008	2.14e-10	19	FALSE	KCNN3	-145435
Atrial Fibrillation	AF	rs1218568	1	154817008	C	T	0.081017	0.008365	0.480937	21.4296	3.72e-22	19	FALSE	KCNN3	-147077
Atrial Fibrillation	AF	rs1218567	1	154817420	T	C	0.082766	0.010248	0.476705	15.154	7.01e-16	19	FALSE	KCNN3	-147489
Atrial Fibrillation	AF	rs1218566	1	154817573	T	C	0.111806	0.008324	0.318956	40.3631	4.33e-41	19	FALSE	KCNN3	-147642
Atrial Fibrillation	AF	rs1218565	1	154817687	C	T	0.080877	0.008511	0.480993	20.6626	2.17e-21	19	FALSE	KCNN3	-147756
Atrial Fibrillation	AF	rs36004974	1	154818403	A	G	-0.121627	0.00633	0.693362	81.4933	3.21e-82	19	FALSE	KCNN3	-148472
Atrial Fibrillation	AF	rs11586348	1	154819359	A	C	-0.120595	0.006568	0.692761	74.5257	2.98e-75	19	FALSE	KCNN3	-149428
Atrial Fibrillation	AF	rs11576820	1	154819684	C	T	-0.129756	0.011336	0.756192	29.5776	2.64e-30	19	FALSE	KCNN3	-149753
Atrial Fibrillation	AF	rs906595	1	154822907	C	T	0.069289	0.00603	0.429037	29.7932	1.61e-30	19	FALSE	KCNN3	-152976
Atrial Fibrillation	AF	rs6426998	1	154823021	C	T	0.069603	0.006067	0.457394	29.705	1.97e-30	19	FALSE	KCNN3	-153090
Atrial Fibrillation	AF	rs2878411	1	154823545	C	T	0.069523	0.00603	0.429286	29.9915	1.02e-30	19	FALSE	KCNN3	-153614
Atrial Fibrillation	AF	rs12084791	1	154824973	A	G	-0.121846	0.013071	0.745705	19.9155	1.21e-20	19	FALSE	KCNN3	-155042
Atrial Fibrillation	AF	rs12058931	1	154825093	C	A	-0.121939	0.012971	0.745705	20.2387	5.77e-21	19	FALSE	KCNN3	-155162
Atrial Fibrillation	AF	rs11264275	1	154825270	T	G	0.068427	0.00603	0.428962	29.0839	8.24e-30	19	FALSE	KCNN3	-155339
Atrial Fibrillation	AF	rs12044470	1	154826061	G	A	0.069176	0.00603	0.429332	29.7048	1.97e-30	19	FALSE	KCNN3	-156130
Atrial Fibrillation	AF	rs12045303	1	154826359	G	A	0.069239	0.00603	0.429332	29.757	1.75e-30	19	FALSE	KCNN3	-156428
Atrial Fibrillation	AF	rs12729486	1	154827366	T	C	-0.122157	0.012709	0.745703	21.1207	7.57e-22	19	FALSE	KCNN3	-157435
Atrial Fibrillation	AF	rs12089941	1	154827520	T	C	-0.122294	0.012621	0.745701	21.4473	3.57e-22	19	FALSE	KCNN3	-157589
Atrial Fibrillation	AF	rs12089942	1	154827522	T	C	-0.122339	0.012571	0.745701	21.6286	2.35e-22	19	FALSE	KCNN3	-157591
Atrial Fibrillation	AF	rs4845676	1	154827861	C	G	0.068872	0.00603	0.42897	29.4519	3.53e-30	19	FALSE	KCNN3	-157930
Atrial Fibrillation	AF	rs4845396	1	154828409	G	A	0.070592	0.006018	0.447549	31.0138	9.69e-32	19	FALSE	KCNN3	-158478
Atrial Fibrillation	AF	rs56382016	1	154828683	A	C	-0.119295	0.009387	0.719654	36.2375	5.79e-37	19	FALSE	KCNN3	-158752
Atrial Fibrillation	AF	rs34245846	1	154831143	A	G	-0.13577	0.007309	0.725661	76.241	5.74e-77	19	FALSE	KCNN3	-161212
Atrial Fibrillation	AF	rs11264276	1	154834092	C	T	0.08664	0.006281	0.621555	42.5204	3.02e-43	19	FALSE	KCNN3	-164161
Atrial Fibrillation	AF	rs1218582	1	154834183	G	A	-0.090476	0.006081	0.432881	49.3038	4.97e-50	19	FALSE	KCNN3	-164252
Atrial Fibrillation	AF	rs71628635	1	154834546	A	C	-0.154403	0.011538	0.920211	40.0729	8.45e-41	19	FALSE	KCNN3	-164615
Atrial Fibrillation	AF	rs6699080	1	154834911	G	A	0.085129	0.006211	0.604707	41.9903	1.02e-42	19	FALSE	KCNN3	-164980
Atrial Fibrillation	AF	rs7553195	1	154837796	T	C	0.084337	0.006155	0.59685	41.9684	1.08e-42	19	FALSE	KCNN3	-167865
Atrial Fibrillation	AF	rs4845677	1	154838050	C	T	0.083942	0.006155	0.598377	41.5795	2.63e-42	19	FALSE	KCNN3	-168119
Atrial Fibrillation	AF	rs6656494	1	154839799	A	G	0.083083	0.006081	0.567543	41.73	1.86e-42	19	FALSE	KCNN3	-169868
Atrial Fibrillation	AF	rs10908444	1	154840287	G	A	0.0832	0.0077		26.4553	3.51e-27	19	FALSE	KCNN3	-170356
Atrial Fibrillation	AF	rs7531728	1	154840516	C	A	0.083703	0.006155	0.598589	41.3489	4.48e-42	19	FALSE	KCNN3	-170585
Atrial Fibrillation	AF	rs2335407	1	154843347	C	T	0.08382	0.006157	0.599364	41.4422	3.61e-42	19	FALSE	KCNN3	591
Atrial Fibrillation	AF	rs7544528	1	154844585	C	T	0.083995	0.006155	0.59871	41.6298	2.35e-42	19	FALSE	KCNN3	1829
Atrial Fibrillation	AF	rs6669791	1	154845484	G	T	0.08215	0.009912	0.567754	15.917	1.21e-16	19	FALSE	KCNN3	2728
Atrial Fibrillation	AF	rs11264278	1	154845534	G	C	-0.132892	0.006333	0.639947	96.9869	1.03e-97	19	FALSE	KCNN3	2778
Atrial Fibrillation	AF	rs883718	1	154846274	C	T	0.082842	0.006081	0.568931	41.4883	3.25e-42	19	FALSE	KCNN3	3518
Atrial Fibrillation	AF	rs10796934	1	154849479	G	C	0.082766	0.006081	0.568947	41.4152	3.84e-42	19	FALSE	KCNN3	6723
Atrial Fibrillation	AF	rs10908445	1	154849590	G	A	0.082937	0.006081	0.568967	41.5811	2.62e-42	19	FALSE	KCNN3	6834
Atrial Fibrillation	AF	rs61811879	1	154849661	C	T	0.078864	0.009816	0.875606	15.0041	9.91e-16	19	FALSE	KCNN3	6905
Atrial Fibrillation	AF	rs12069356	1	154849771	G	A	0.082515	0.006081	0.568947	41.1711	6.74e-42	19	FALSE	KCNN3	7015
Atrial Fibrillation	AF	rs12144978	1	154850445	G	A	0.085106	0.006276	0.618783	41.1245	7.51e-42	19	FALSE	KCNN3	7689
Atrial Fibrillation	AF	rs6683557	1	154852307	C	G	0.083252	0.006081	0.568845	41.8925	1.28e-42	19	FALSE	KCNN3	9551
Atrial Fibrillation	AF	rs4845678	1	154853295	T	C	0.08323	0.006081	0.568893	41.8699	1.35e-42	19	FALSE	KCNN3	10539
Atrial Fibrillation	AF	rs2135219	1	154857217	G	A	0.085817	0.006277	0.619696	41.7796	1.66e-42	19	FALSE	KCNN3	14461
Atrial Fibrillation	AF	rs4845398	1	154859038	G	C	0.083068	0.006081	0.568899	41.7111	1.94e-42	19	FALSE	KCNN3	16282
Atrial Fibrillation	AF	rs869506	1	154859581	A	C	0.08298	0.006081	0.568893	41.6245	2.37e-42	19	FALSE	KCNN3	16825
Atrial Fibrillation	AF	rs12036859	1	154859940	C	A	0.083866	0.006156	0.600015	41.4893	3.24e-42	19	FALSE	KCNN3	17184
Atrial Fibrillation	AF	rs4845679	1	154861187	G	T	0.083767	0.006157	0.600344	41.3886	4.09e-42	19	FALSE	KCNN3	18431
Atrial Fibrillation	AF	rs11264280	1	154862952	C	T	-0.133113	0.006333	0.640094	97.2922	5.1e-98	19	TRUE	KCNN3	20196
Atrial Fibrillation	AF	rs4845680	1	154863195	A	G	0.082992	0.006082	0.569301	41.6205	2.4e-42	19	FALSE	KCNN3	20439
Atrial Fibrillation	AF	rs1580943	1	154865125	G	A	0.083039	0.006081	0.56891	41.6828	2.08e-42	19	FALSE	KCNN3	22369
Atrial Fibrillation	AF	rs4845399	1	154866093	C	T	0.085977	0.006277	0.619689	41.9314	1.17e-42	19	FALSE	KCNN3	23337
Atrial Fibrillation	AF	rs11264281	1	154867221	A	G	0.083674	0.006156	0.600038	41.3039	4.97e-42	19	FALSE	KCNN3	24465
Atrial Fibrillation	AF	rs11264282	1	154867370	G	A	0.082793	0.006081	0.56891	41.4426	3.61e-42	19	FALSE	KCNN3	24614
Atrial Fibrillation	AF	rs4845681	1	154868055	G	T	0.084187	0.006145	0.586256	41.9486	1.13e-42	19	FALSE	KCNN3	25299
Atrial Fibrillation	AF	rs11264283	1	154869552	A	G	0.07924	0.006076	0.564155	38.1037	7.88e-39	19	FALSE	KCNN3	26796
Atrial Fibrillation	AF	rs10908446	1	154869559	G	A	0.07924	0.006076	0.564155	38.1037	7.88e-39	19	FALSE	KCNN3	26803
Atrial Fibrillation	AF	rs10908447	1	154869742	C	T	0.0834	0.006156	0.600051	41.0412	9.09e-42	19	FALSE	KCNN3	26986
Atrial Fibrillation	AF	rs4845400	1	154872523	C	T	0.080693	0.006077	0.565305	39.4695	3.39e-40	19	FALSE	PMVK	24687
Atrial Fibrillation	AF	rs7528532	1	154874440	C	T	0.080564	0.006077	0.565301	39.3456	4.51e-40	19	FALSE	PMVK	22770
Atrial Fibrillation	AF	rs11264284	1	154875793	C	T	0.08327	0.006156	0.599778	40.9185	1.21e-41	19	FALSE	PMVK	21417
Atrial Fibrillation	AF	rs6656435	1	154876869	G	A	0.080667	0.006077	0.565299	39.4435	3.6e-40	19	FALSE	PMVK	20341
Atrial Fibrillation	AF	rs4845682	1	154877105	T	C	0.080604	0.006077	0.565299	39.3842	4.13e-40	19	FALSE	PMVK	20105
Atrial Fibrillation	AF	rs4845683	1	154877407	T	C	0.083188	0.006157	0.600012	40.8335	1.47e-41	19	FALSE	PMVK	19803
Atrial Fibrillation	AF	rs4845685	1	154878300	C	A	0.080319	0.006077	0.565305	39.1133	7.7e-40	19	FALSE	PMVK	18910
Atrial Fibrillation	AF	rs9794000	1	154878876	T	A	0.080419	0.006077	0.565448	39.204	6.25e-40	19	FALSE	PMVK	18334
Atrial Fibrillation	AF	rs9793588	1	154878878	C	G	0.080917	0.006077	0.565448	39.6791	2.09e-40	19	FALSE	PMVK	18332
Atrial Fibrillation	AF	rs4845687	1	154878911	A	G	0.08048	0.006077	0.565247	39.2662	5.42e-40	19	FALSE	PMVK	18299
Atrial Fibrillation	AF	rs1977879	1	154879743	G	A	0.080604	0.006077	0.565299	39.3834	4.14e-40	19	FALSE	PMVK	17467
Atrial Fibrillation	AF	rs1976559	1	154879788	A	T	0.080541	0.006077	0.565299	39.324	4.74e-40	19	FALSE	PMVK	17422
Atrial Fibrillation	AF	rs12130132	1	154880386	G	A	0.084335	0.006278	0.62041	40.3764	4.2e-41	19	FALSE	PMVK	16824
Atrial Fibrillation	AF	rs1007170	1	154881461	G	A	0.083152	0.006156	0.600049	40.8028	1.57e-41	19	FALSE	PMVK	15749
Atrial Fibrillation	AF	rs10908448	1	154882544	C	T	0.080629	0.006077	0.565304	39.4084	3.9e-40	19	FALSE	PMVK	14666
Atrial Fibrillation	AF	rs4845688	1	154884142	T	C	0.080852	0.006077	0.565299	39.6208	2.39e-40	19	FALSE	PMVK	13068
Atrial Fibrillation	AF	rs906593	1	154885255	G	A	0.080535	0.006077	0.565604	39.3146	4.85e-40	19	FALSE	PMVK	11955
Atrial Fibrillation	AF	rs4845689	1	154885524	A	G	0.080535	0.006077	0.565604	39.3146	4.85e-40	19	FALSE	PMVK	11686
Atrial Fibrillation	AF	rs4240874	1	154885779	C	T	0.080473	0.006077	0.565604	39.2553	5.55e-40	19	FALSE	PMVK	11431
Atrial Fibrillation	AF	rs4240875	1	154885782	G	A	0.080462	0.006078	0.565545	39.2403	5.75e-40	19	FALSE	PMVK	11428
Atrial Fibrillation	AF	rs4845690	1	154886817	T	C	0.080472	0.006077	0.565602	39.2544	5.57e-40	19	FALSE	PMVK	10393
Atrial Fibrillation	AF	rs2174507	1	154887949	C	T	0.080747	0.006077	0.565608	39.5168	3.04e-40	19	FALSE	PMVK	9261
Atrial Fibrillation	AF	rs4339857	1	154888962	A	G	0.080205	0.006078	0.565173	38.9976	1.01e-39	19	FALSE	PMVK	8248
Atrial Fibrillation	AF	rs4845691	1	154890227	C	T	0.082912	0.006158	0.600599	40.5565	2.78e-41	19	FALSE	PMVK	6983
Atrial Fibrillation	AF	rs4845692	1	154890311	T	G	0.080538	0.006078	0.565843	39.3065	4.94e-40	19	FALSE	PMVK	6899
Atrial Fibrillation	AF	rs12406380	1	154890661	A	G	0.080639	0.006078	0.565358	39.4025	3.96e-40	19	FALSE	PMVK	6549
Atrial Fibrillation	AF	rs10796935	1	154891363	G	T	0.080323	0.006078	0.565822	39.1082	7.8e-40	19	FALSE	PMVK	5847
Atrial Fibrillation	AF	rs151107921	1	154892388	G	A	0.078609	0.009817	0.875406	14.9104	1.23e-15	19	FALSE	PMVK	4822
Atrial Fibrillation	AF	rs6674853	1	154892753	G	C	0.082953	0.006157	0.600357	40.6085	2.46e-41	19	FALSE	PMVK	4457
Atrial Fibrillation	AF	rs4578216	1	154900721	T	C	-0.131704	0.006336	0.643489	95.1767	6.66e-96	19	FALSE	PMVK	-3511
Atrial Fibrillation	AF	rs1109815	1	154909268	A	G	0.080211	0.006078	0.562985	39.0037	9.91e-40	19	FALSE	PMVK	-12058
Atrial Fibrillation	AF	rs877343	1	154910012	A	G	0.080184	0.006078	0.562998	38.9781	1.05e-39	19	FALSE	PMVK	545
Atrial Fibrillation	AF	rs58629129	1	154910930	T	C	0.08425	0.006276	0.617198	40.3206	4.78e-41	19	FALSE	PMVK	1463
Atrial Fibrillation	AF	rs4845693	1	154911257	C	T	0.08025	0.006078	0.563027	39.0399	9.12e-40	19	FALSE	PMVK	1790
Atrial Fibrillation	AF	rs4845694	1	154911651	C	G	0.080118	0.006078	0.563052	38.9136	1.22e-39	19	FALSE	PMVK	2184
Atrial Fibrillation	AF	rs72702224	1	154911689	G	A	0.083471	0.006276	0.617914	39.59	2.57e-40	19	FALSE	PMVK	2222
Atrial Fibrillation	AF	rs4845695	1	154911798	A	G	0.084782	0.006227	0.617444	41.4399	3.63e-42	19	FALSE	PMVK	2331
Atrial Fibrillation	AF	rs4845696	1	154911922	A	G	0.079941	0.006078	0.563027	38.7475	1.79e-39	19	FALSE	PMVK	2455
Atrial Fibrillation	AF	rs11264290	1	154912300	C	T	0.079943	0.006078	0.563028	38.7489	1.78e-39	19	FALSE	PMVK	2833
Atrial Fibrillation	AF	rs12095061	1	154912968	A	T	0.079632	0.006078	0.563028	38.4557	3.5e-39	19	FALSE	PMVK	3501
Atrial Fibrillation	AF	rs6699043	1	154913021	T	C	0.080013	0.006078	0.563013	38.8153	1.53e-39	19	FALSE	PBXIP1	3531
Atrial Fibrillation	AF	rs6686873	1	154913404	C	G	0.079995	0.006078	0.563013	38.7978	1.59e-39	19	FALSE	PBXIP1	3148
Atrial Fibrillation	AF	rs34195153	1	154913723	C	G	-0.199529	0.020091	0.955737	22.4884	3.25e-23	19	FALSE	PBXIP1	2829
Atrial Fibrillation	AF	rs11264291	1	154914797	C	T	0.080846	0.006127	0.563027	38.9938	1.01e-39	19	FALSE	PBXIP1	1755
Atrial Fibrillation	AF	rs2335408	1	154915977	G	A	0.079806	0.006078	0.562905	38.6161	2.42e-39	19	FALSE	PBXIP1	575
Atrial Fibrillation	AF	rs2102423	1	154916068	A	G	0.079888	0.006078	0.563027	38.6964	2.01e-39	19	FALSE	PBXIP1	484
Atrial Fibrillation	AF	rs2335409	1	154916106	G	A	0.08231	0.006156	0.597579	40.0086	9.8e-41	19	FALSE	PBXIP1	446
Atrial Fibrillation	AF	rs705094	1	154917314	G	A	0.079964	0.006077	0.562176	38.773	1.69e-39	19	FALSE	PBXIP1	-762
Atrial Fibrillation	AF	rs41264253	1	154918352	G	A	-0.109955	0.009421	0.868197	30.7129	1.94e-31	19	FALSE	PBXIP1	-1800
Atrial Fibrillation	AF	rs2061690	1	154919080	C	T	0.079617	0.006077	0.562248	38.4478	3.57e-39	19	FALSE	PBXIP1	-2528
Atrial Fibrillation	AF	rs3738026	1	154919565	A	G	0.07996	0.006078	0.562077	38.7635	1.72e-39	19	FALSE	PBXIP1	-3013
Atrial Fibrillation	AF	rs4845401	1	154941593	C	G	0.091399	0.006228	0.614132	47.9957	1.01e-48	19	FALSE	SHC1	-6819
Atrial Fibrillation	AF	rs55692044	1	154943356	A	G	-0.175809	0.028597	0.978287	9.09187	8.09e-10	19	FALSE	SHC1	-8582
Atrial Fibrillation	AF	rs12087657	1	154948327	G	T	-0.133999	0.010069	0.624932	39.6382	2.3e-40	19	FALSE	CKS1B	-1198
Atrial Fibrillation	AF	rs61811895	1	154976137	G	T	-0.098968	0.008017	0.825172	34.2452	5.69e-35	19	FALSE	ZBTB7B	-1010
Atrial Fibrillation	AF	rs56103503	1	154980351	C	T	0.081746	0.006331	0.6135	37.3744	4.22e-38	19	FALSE	ZBTB7B	-5224
Atrial Fibrillation	AF	rs6686021	1	154983539	C	T	0.070326	0.010533	0.602903	10.5964	2.53e-11	19	FALSE	ZBTB7B	-8412
Atrial Fibrillation	AF	rs1870940	1	154984363	G	A	-0.041656	0.006891	0.762539	8.8123	1.54e-09	19	FALSE	ZBTB7B	-9236
Atrial Fibrillation	AF	rs3753639	1	154986091	T	C	-0.043901	0.007155	0.790519	9.05909	8.73e-10	19	FALSE	ZBTB7B	-10964
Atrial Fibrillation	AF	rs3820225	1	154986793	C	T	0.067704	0.011038	0.515294	9.0538	8.83e-10	19	FALSE	ZBTB7B	-11666
Atrial Fibrillation	AF	rs11264295	1	154987526	C	T	0.069513	0.006073	0.550206	29.5737	2.67e-30	19	FALSE	ZBTB7B	-12399
Atrial Fibrillation	AF	rs71628639	1	154988255	C	A	-0.174703	0.019663	0.955829	18.169	6.78e-19	19	FALSE	ZBTB7B	-13128
Atrial Fibrillation	AF	rs2242195	1	154988957	A	G	0.093393	0.006016	0.451803	53.5715	2.68e-54	19	FALSE	ZBTB7B	-13830
Atrial Fibrillation	AF	rs6673081	1	154989595	T	C	0.076166	0.009922	0.407354	13.7659	1.71e-14	19	FALSE	ZBTB7B	-14468
Atrial Fibrillation	AF	rs2242194	1	154990297	C	G	0.074685	0.006202	0.589071	32.6359	2.31e-33	19	FALSE	ZBTB7B	-15170
Atrial Fibrillation	AF	rs905938	1	154991389	T	C	-0.03998	0.006899	0.76637	8.15317	7.03e-09	19	FALSE	DCST2	-393
Atrial Fibrillation	AF	rs4845701	1	154992955	T	C	0.091509	0.006017	0.448418	51.4592	3.47e-52	19	FALSE	DCST2	-1959
Atrial Fibrillation	AF	rs4845703	1	154993375	C	T	0.044805	0.006469	0.315367	11.3477	4.49e-12	19	FALSE	DCST2	-2379
Atrial Fibrillation	AF	rs6671688	1	154994265	T	C	0.069465	0.006071	0.548865	29.5557	2.78e-30	19	FALSE	DCST2	-3269
Atrial Fibrillation	AF	rs11264296	1	154994750	T	C	0.069319	0.006071	0.54886	29.4372	3.65e-30	19	FALSE	DCST2	-3754
Atrial Fibrillation	AF	rs2242193	1	154995503	G	A	0.06988	0.006075	0.552662	29.8633	1.37e-30	19	FALSE	DCST2	-4507
Atrial Fibrillation	AF	rs6682611	1	154997674	T	A	0.055591	0.006244	0.589358	18.2387	5.77e-19	19	FALSE	DCST2	-6678
Atrial Fibrillation	AF	rs10796936	1	154999514	T	A	0.0539	0.0081		10.5305	2.95e-11	19	FALSE	DCST2	-8518
Atrial Fibrillation	AF	rs60674412	1	155000370	C	T	0.055198	0.006242	0.586915	18.0044	9.9e-19	19	FALSE	DCST2	-9374
Atrial Fibrillation	AF	rs12404174	1	155001004	G	C	0.055151	0.006242	0.586975	17.9759	1.06e-18	19	FALSE	DCST2	-10008
Atrial Fibrillation	AF	rs10908452	1	155001929	T	C	0.055324	0.006241	0.585157	18.0917	8.1e-19	19	FALSE	DCST2	-10933
Atrial Fibrillation	AF	rs10908453	1	155006091	A	G	0.053461	0.006241	0.585129	16.9448	1.14e-17	19	FALSE	DCST2	-15095
Atrial Fibrillation	AF	rs6680600	1	155006999	C	T	0.052779	0.006242	0.586151	16.5326	2.93e-17	19	FALSE	DCST1	-699
Atrial Fibrillation	AF	rs4845404	1	155007293	C	T	0.052779	0.006242	0.586132	16.5336	2.93e-17	19	FALSE	DCST1	-993
Atrial Fibrillation	AF	rs4845405	1	155007302	C	A	0.052758	0.006242	0.586125	16.5212	3.01e-17	19	FALSE	DCST1	-1002
Atrial Fibrillation	AF	rs114620825	1	155007662	G	A	-0.221712	0.040172	0.98586	7.4571	3.49e-08	19	FALSE	DCST1	-1362
Atrial Fibrillation	AF	rs4845704	1	155008318	C	A	0.052987	0.006243	0.586104	16.6538	2.22e-17	19	FALSE	DCST1	-2018
Atrial Fibrillation	AF	rs11264297	1	155008973	T	C	0.054044	0.006243	0.585458	17.2909	5.12e-18	19	FALSE	DCST1	-2673
Atrial Fibrillation	AF	rs11264298	1	155009258	G	A	0.052268	0.006231	0.571668	16.2857	5.18e-17	19	FALSE	DCST1	-2958
Atrial Fibrillation	AF	rs6657129	1	155009871	T	C	0.053263	0.006243	0.58569	16.8155	1.53e-17	19	FALSE	DCST1	-3571
Atrial Fibrillation	AF	rs11264300	1	155019710	A	C	0.052938	0.006247	0.585586	16.6008	2.51e-17	19	FALSE	DCST1	-13410
Atrial Fibrillation	AF	rs11264301	1	155020836	C	T	0.053121	0.00625	0.585739	16.6955	2.02e-17	19	FALSE	DCST1	-14536
Atrial Fibrillation	AF	rs11264302	1	155028522	G	A	-0.037794	0.006064	0.500672	9.32383	4.74e-10	19	FALSE	ADAM15	-5480
Atrial Fibrillation	AF	rs11264303	1	155030557	A	C	-0.038095	0.006065	0.503541	9.45866	3.48e-10	19	FALSE	ADAM15	-7515
Atrial Fibrillation	AF	rs79382812	1	155055863	G	A	-0.049312	0.008617	0.844091	7.96773	1.08e-08	19	FALSE	EFNA3	-19639
Atrial Fibrillation	AF	rs111508464	1	155062509	A	T	-0.048856	0.008616	0.844097	7.83492	1.46e-08	19	FALSE	EFNA3	2495
Atrial Fibrillation	AF	rs4845408	1	155065627	G	A	0.046944	0.008362	0.798658	7.69381	2.02e-08	19	FALSE	EFNA3	5613
Atrial Fibrillation	AF	rs12026113	1	155071167	A	T	0.047287	0.008023	0.794461	8.4122	3.87e-09	19	FALSE	EFNA3	11153
Atrial Fibrillation	AF	rs7367758	1	155087083	C	T	0.049067	0.008069	0.794988	8.90946	1.23e-09	19	FALSE	EFNA1	12853
Atrial Fibrillation	AF	rs12119678	1	155097562	C	G	-0.0587	0.009166	0.859016	9.80549	1.56e-10	19	FALSE	EFNA1	2374
Atrial Fibrillation	AF	rs4971066	1	155105882	T	G	0.046485	0.007944	0.788981	8.3006	5e-09	19	FALSE	EFNA1	-5946
Atrial Fibrillation	AF	rs35682329	1	155121143	A	G	-0.149871	0.025645	0.955258	8.28151	5.23e-09	20	TRUE	DPM3	8072
Atrial Fibrillation	AF	rs112270735	1	155198771	A	G	-0.083793	0.009358	0.831329	18.442	3.61e-19	21	FALSE	GBA	5472
Atrial Fibrillation	AF	rs34395206	1	155237639	C	T	-0.086828	0.013838	0.854524	9.44149	3.62e-10	21	FALSE	CLK2	-4980
Atrial Fibrillation	AF	rs12748814	1	155310443	C	T	-0.069113	0.010009	0.873133	11.2822	5.22e-12	21	FALSE	ASH1L	-5384
Atrial Fibrillation	AF	rs142915277	1	155326319	G	A	-0.091685	0.012934	0.827625	11.8508	1.41e-12	21	FALSE	ASH1L	-21260
Atrial Fibrillation	AF	rs11264371	1	155412037	C	T	-0.041576	0.006847	0.719756	8.88595	1.3e-09	21	FALSE	ASH1L	-106978
Atrial Fibrillation	AF	rs11264372	1	155412930	A	G	-0.041629	0.006847	0.719715	8.90728	1.24e-09	21	FALSE	ASH1L	-107871
Atrial Fibrillation	AF	rs12730906	1	155414768	C	T	-0.080403	0.008111	0.822805	22.4047	3.94e-23	21	TRUE	ASH1L	-109709
Atrial Fibrillation	AF	rs12037824	1	155415181	G	A	-0.041759	0.006848	0.719948	8.95675	1.1e-09	21	FALSE	ASH1L	-110122
Atrial Fibrillation	AF	rs10796944	1	155416328	G	A	-0.042637	0.006898	0.721164	9.18254	6.57e-10	21	FALSE	ASH1L	-111269
Atrial Fibrillation	AF	rs35264597	1	155430659	G	A	-0.07961	0.008858	0.822656	18.5712	2.68e-19	21	FALSE	ASH1L	-125600
Atrial Fibrillation	AF	rs35777901	1	155437711	G	A	-0.168325	0.023976	0.958056	11.6387	2.3e-12	21	FALSE	ASH1L	-132652
Atrial Fibrillation	AF	rs35212551	1	155445842	T	G	-0.078998	0.009475	0.82238	16.0981	7.98e-17	21	FALSE	ASH1L	-140783
Atrial Fibrillation	AF	rs36035038	1	155459050	T	C	-0.078912	0.009762	0.822615	15.1809	6.59e-16	21	FALSE	ASH1L	-153991
Atrial Fibrillation	AF	rs34228238	1	155472338	C	T	-0.07923	0.009601	0.8228	15.7878	1.63e-16	21	FALSE	ASH1L	-167279
Atrial Fibrillation	AF	rs34201109	1	155483920	G	A	-0.078732	0.009594	0.822158	15.6189	2.41e-16	21	FALSE	ASH1L	-178861
Atrial Fibrillation	AF	rs71517783	1	155509622	C	T	-0.072155	0.009518	0.848606	13.4461	3.58e-14	21	FALSE	ASH1L	-204563
Atrial Fibrillation	AF	rs2039398	1	155538579	A	G	-0.079624	0.010125	0.822069	14.4096	3.89e-15	21	FALSE	ASH1L	5981
Atrial Fibrillation	AF	rs12091730	1	155556971	G	A	-0.040464	0.006896	0.720188	8.34358	4.53e-09	21	FALSE	MSTO1	23008
Atrial Fibrillation	AF	rs71628672	1	155573024	C	T	-0.077147	0.008252	0.829033	20.0263	9.41e-21	21	FALSE	MSTO1	6955
Atrial Fibrillation	AF	rs12755128	1	155591625	A	G	-0.070276	0.008845	0.854963	14.6908	2.04e-15	21	FALSE	MSTO1	-11646
Atrial Fibrillation	AF	rs74554503	1	155632053	G	A	-0.060846	0.010411	0.88064	8.28252	5.22e-09	21	FALSE	MSTO1	-52074
Atrial Fibrillation	AF	rs678157	1	155658341	T	C	-0.038094	0.006873	0.727575	7.51614	3.05e-08	21	FALSE	MSTO1	-78362
Atrial Fibrillation	AF	rs4824	1	155658940	T	G	-0.038782	0.006914	0.725786	7.68163	2.08e-08	21	FALSE	MSTO1	-78961
Atrial Fibrillation	AF	rs12744132	1	155663326	C	T	-0.037937	0.006867	0.725782	7.47108	3.38e-08	21	FALSE	MSTO1	-83347
Atrial Fibrillation	AF	rs348196	1	155666961	T	C	-0.038085	0.006865	0.726011	7.52801	2.96e-08	22	FALSE	MSTO1	-86982
Atrial Fibrillation	AF	rs12035524	1	155667102	G	A	-0.037934	0.006867	0.725783	7.47012	3.39e-08	22	FALSE	MSTO1	-87123
Atrial Fibrillation	AF	rs71628683	1	155668700	G	A	-0.076393	0.008859	0.829077	17.1621	6.88e-18	22	TRUE	MSTO1	-88721
Atrial Fibrillation	AF	rs670876	1	155671678	T	G	-0.03896	0.006921	0.72807	7.73101	1.86e-08	22	FALSE	MSTO1	-91699
Atrial Fibrillation	AF	rs71628684	1	155685477	A	G	-0.055712	0.010114	0.884461	7.43093	3.71e-08	22	FALSE	MSTO1	-105498
Atrial Fibrillation	AF	rs114104743	1	155689813	T	C	-0.056524	0.010158	0.881158	7.5694	2.7e-08	22	FALSE	MSTO1	-109834
Atrial Fibrillation	AF	rs7414254	1	155698425	C	T	-0.057635	0.010468	0.883729	7.42409	3.77e-08	22	FALSE	MSTO1	-118446
Atrial Fibrillation	AF	rs71628688	1	155779031	G	T	-0.067504	0.011343	0.861245	8.56296	2.74e-09	22	FALSE	GON4L	-59523
Atrial Fibrillation	AF	rs12725937	1	155790989	G	A	-0.069362	0.009668	0.861252	12.1217	7.56e-13	22	FALSE	GON4L	-71481
Atrial Fibrillation	AF	rs35790033	1	155796383	C	G	-0.066474	0.012157	0.861309	7.33202	4.66e-08	22	FALSE	GON4L	-76875
Atrial Fibrillation	AF	rs145976521	1	155816085	G	A	-0.067021	0.011596	0.861339	8.11438	7.68e-09	22	FALSE	GON4L	-96577
Atrial Fibrillation	AF	rs34032320	1	155820734	G	C	-0.164449	0.023912	0.957612	11.1986	6.33e-12	22	FALSE	GON4L	-101226
Atrial Fibrillation	AF	rs3917862	1	169593113	A	G	-0.077806	0.014107	0.951368	7.44812	3.56e-08	23	TRUE	SELP	-35026
Atrial Fibrillation	AF	rs12129457	1	169625312	T	C	-0.078073	0.013452	0.951516	8.1774	6.65e-09	24	FALSE	C1orf112	5933
Atrial Fibrillation	AF	rs139112235	1	169629141	A	G	-0.077823	0.013848	0.951516	7.70808	1.96e-08	24	FALSE	C1orf112	2104
Atrial Fibrillation	AF	rs3917461	1	169695491	T	A	-0.105838	0.014982	0.95803	11.7746	1.68e-12	24	FALSE	C1orf112	-64246
Atrial Fibrillation	AF	rs3917454	1	169700853	G	A	-0.106388	0.01493	0.958024	11.9673	1.08e-12	24	FALSE	C1orf112	-69608
Atrial Fibrillation	AF	rs78828904	1	169749903	T	C	-0.110422	0.014979	0.957894	12.755	1.76e-13	24	FALSE	C1orf112	-118658
Atrial Fibrillation	AF	rs113649107	1	169830833	G	C	-0.176078	0.027586	0.994157	9.74579	1.8e-10	24	FALSE	SCYL3	-12061
Atrial Fibrillation	AF	rs79858200	1	169836427	C	T	-0.116937	0.015128	0.961134	13.9481	1.13e-14	24	FALSE	SCYL3	-17655
Atrial Fibrillation	AF	rs141520570	1	169846075	G	A	-0.1083	0.019		7.91048	1.23e-08	24	FALSE	SCYL3	-27303
Atrial Fibrillation	AF	rs77200763	1	169872192	T	C	-0.117522	0.014751	0.956353	14.7686	1.7e-15	24	TRUE	SCYL3	8784
Atrial Fibrillation	AF	rs115181143	1	169873826	C	T	-0.116976	0.014751	0.956354	14.6391	2.3e-15	24	FALSE	SCYL3	10418
Atrial Fibrillation	AF	rs488488	1	169907997	C	A	0.135849	0.018951	0.037692	12.1026	7.9e-13	24	FALSE	KIFAP3	-17530
Atrial Fibrillation	AF	rs688565	1	169941408	T	C	0.137519	0.018137	0.037299	13.4492	3.55e-14	24	FALSE	KIFAP3	-50941
Atrial Fibrillation	AF	rs56147946	1	170016037	C	T	-0.139814	0.016561	0.962213	16.4848	3.27e-17	25	FALSE	KIFAP3	-125570
Atrial Fibrillation	AF	rs12117652	1	170056742	G	A	-0.125208	0.01764	0.960918	11.8804	1.32e-12	25	FALSE	KIFAP3	2393
Atrial Fibrillation	AF	rs12117699	1	170056872	G	C	-0.126855	0.015362	0.960918	15.8053	1.57e-16	25	FALSE	KIFAP3	2523
Atrial Fibrillation	AF	rs12144057	1	170057020	A	G	-0.125368	0.017428	0.960918	12.1815	6.58e-13	25	FALSE	KIFAP3	2671
Atrial Fibrillation	AF	rs12144085	1	170057054	A	G	-0.125165	0.017424	0.960905	12.1507	7.07e-13	25	FALSE	KIFAP3	2705
Atrial Fibrillation	AF	rs12126443	1	170057917	C	T	-0.122676	0.01591	0.960693	13.8824	1.31e-14	25	FALSE	KIFAP3	3568
Atrial Fibrillation	AF	rs12145948	1	170058103	T	G	-0.124916	0.017733	0.960904	11.7123	1.94e-12	25	FALSE	KIFAP3	3754
Atrial Fibrillation	AF	rs116471385	1	170058308	A	T	-0.124953	0.017677	0.960904	11.7885	1.63e-12	25	FALSE	KIFAP3	3959
Atrial Fibrillation	AF	rs183062332	1	170058937	C	A	-0.15109	0.025463	0.9625	8.51642	3.04e-09	25	FALSE	KIFAP3	4588
Atrial Fibrillation	AF	rs151031395	1	170061060	A	C	-0.147155	0.024599	0.960902	8.64485	2.27e-09	25	FALSE	KIFAP3	6711
Atrial Fibrillation	AF	rs561024091	1	170061764	G	A	-0.147709	0.024693	0.961066	8.64376	2.27e-09	25	FALSE	KIFAP3	7415
Atrial Fibrillation	AF	rs531449337	1	170061768	G	T	-0.147709	0.024693	0.961066	8.64376	2.27e-09	25	FALSE	KIFAP3	7419
Atrial Fibrillation	AF	rs12128116	1	170064612	C	G	-0.11	0.0181		8.90031	1.26e-09	25	FALSE	KIFAP3	10263
Atrial Fibrillation	AF	rs12120025	1	170066896	T	C	-0.126361	0.016859	0.960913	13.1606	6.91e-14	25	FALSE	KIFAP3	12547
Atrial Fibrillation	AF	rs12122794	1	170067463	G	T	-0.125007	0.01861	0.960913	10.7166	1.92e-11	25	FALSE	KIFAP3	13114
Atrial Fibrillation	AF	rs12121055	1	170067912	T	C	-0.1123	0.0182		9.15348	7.02e-10	25	FALSE	KIFAP3	13563
Atrial Fibrillation	AF	rs12122050	1	170068668	T	C	-0.124967	0.018663	0.960913	10.6537	2.22e-11	25	FALSE	KIFAP3	14319
Atrial Fibrillation	AF	rs78886035	1	170069535	G	A	-0.125045	0.018555	0.960912	10.7825	1.65e-11	25	FALSE	KIFAP3	15186
Atrial Fibrillation	AF	rs79382269	1	170070836	C	T	-0.126242	0.017018	0.960913	12.9068	1.24e-13	25	FALSE	KIFAP3	16487
Atrial Fibrillation	AF	rs12137805	1	170074460	C	G	-0.14764	0.024601	0.960913	8.69607	2.01e-09	25	FALSE	KIFAP3	20111
Atrial Fibrillation	AF	rs12123140	1	170075879	A	C	-0.14765	0.024601	0.960913	8.69702	2.01e-09	25	FALSE	KIFAP3	21530
Atrial Fibrillation	AF	rs139941178	1	170076732	T	C	-0.125217	0.018727	0.961011	10.6253	2.37e-11	25	FALSE	KIFAP3	22383
Atrial Fibrillation	AF	rs142655615	1	170078832	C	T	-0.147653	0.024601	0.960913	8.69735	2.01e-09	25	FALSE	KIFAP3	24483
Atrial Fibrillation	AF	rs180904770	1	170079282	A	C	-0.147653	0.024601	0.960913	8.69735	2.01e-09	25	FALSE	KIFAP3	24933
Atrial Fibrillation	AF	rs185963038	1	170079299	G	T	-0.14324	0.023421	0.956181	9.00449	9.9e-10	25	FALSE	KIFAP3	24950
Atrial Fibrillation	AF	rs368896015	1	170079878	T	C	-0.147653	0.024601	0.960913	8.69735	2.01e-09	25	FALSE	KIFAP3	25529
Atrial Fibrillation	AF	rs12130851	1	170080125	G	A	-0.147653	0.024601	0.960913	8.69735	2.01e-09	25	FALSE	KIFAP3	25776
Atrial Fibrillation	AF	rs12140638	1	170082391	C	T	-0.147671	0.024602	0.960913	8.69891	2e-09	25	FALSE	KIFAP3	28042
Atrial Fibrillation	AF	rs12141501	1	170082720	C	A	-0.126151	0.017202	0.960913	12.6306	2.34e-13	25	FALSE	KIFAP3	28371
Atrial Fibrillation	AF	rs12141522	1	170082769	C	T	-0.125726	0.017544	0.960913	12.0955	8.03e-13	25	FALSE	KIFAP3	28420
Atrial Fibrillation	AF	rs12131638	1	170083991	A	G	-0.117661	0.014337	0.958386	15.6208	2.39e-16	25	FALSE	KIFAP3	29642
Atrial Fibrillation	AF	rs12139262	1	170086433	C	T	-0.126158	0.017208	0.960913	12.6238	2.38e-13	25	FALSE	METTL11B	28709
Atrial Fibrillation	AF	rs12141271	1	170088001	C	G	-0.12523	0.018454	0.960913	10.9223	1.2e-11	25	FALSE	METTL11B	27141
Atrial Fibrillation	AF	rs114499371	1	170089412	T	C	-0.126639	0.017109	0.960919	12.8535	1.4e-13	25	FALSE	METTL11B	25730
Atrial Fibrillation	AF	rs12145430	1	170091838	C	T	-0.126922	0.017186	0.960927	12.7994	1.59e-13	25	FALSE	METTL11B	23304
Atrial Fibrillation	AF	rs12137813	1	170092090	G	C	-0.12651	0.016829	0.960947	13.2339	5.84e-14	25	FALSE	METTL11B	23052
Atrial Fibrillation	AF	rs12135403	1	170092448	T	C	-0.125559	0.018931	0.960926	10.4661	3.42e-11	25	FALSE	METTL11B	22694
Atrial Fibrillation	AF	rs12136148	1	170092671	T	G	-0.125125	0.019523	0.960926	9.82022	1.51e-10	25	FALSE	METTL11B	22471
Atrial Fibrillation	AF	rs74998134	1	170093525	G	T	-0.126645	0.016684	0.960947	13.4788	3.32e-14	25	FALSE	METTL11B	21617
Atrial Fibrillation	AF	rs12137458	1	170094486	T	G	-0.125767	0.018761	0.960926	10.6763	2.11e-11	25	FALSE	METTL11B	20656
Atrial Fibrillation	AF	rs76168574	1	170095178	C	T	-0.125768	0.018762	0.960926	10.6753	2.11e-11	25	FALSE	METTL11B	19964
Atrial Fibrillation	AF	rs75049684	1	170096340	A	C	-0.125776	0.01877	0.960927	10.6688	2.14e-11	25	FALSE	METTL11B	18802
Atrial Fibrillation	AF	rs75319465	1	170096381	T	C	-0.126147	0.018356	0.960927	11.183	6.56e-12	25	FALSE	METTL11B	18761
Atrial Fibrillation	AF	rs80128295	1	170096387	C	T	-0.126147	0.018356	0.960927	11.183	6.56e-12	25	FALSE	METTL11B	18755
Atrial Fibrillation	AF	rs79277939	1	170096577	A	G	-0.125378	0.018422	0.960947	10.9821	1.04e-11	25	FALSE	METTL11B	18565
Atrial Fibrillation	AF	rs77236297	1	170096727	C	T	-0.125906	0.018619	0.960927	10.8512	1.41e-11	25	FALSE	METTL11B	18415
Atrial Fibrillation	AF	rs12129144	1	170097477	A	G	-0.1104	0.0181		8.96015	1.1e-09	25	FALSE	METTL11B	17665
Atrial Fibrillation	AF	rs12130724	1	170097587	T	A	-0.126255	0.01833	0.960927	11.231	5.88e-12	25	FALSE	METTL11B	17555
Atrial Fibrillation	AF	rs1411465	1	170097894	G	C	-0.1258	0.018791	0.960927	10.6503	2.24e-11	25	FALSE	METTL11B	17248
Atrial Fibrillation	AF	rs12133411	1	170098096	G	T	-0.127076	0.017146	0.960928	12.8843	1.31e-13	25	FALSE	METTL11B	17046
Atrial Fibrillation	AF	rs12142155	1	170099166	C	T	-0.127173	0.017144	0.960929	12.9061	1.24e-13	25	FALSE	METTL11B	15976
Atrial Fibrillation	AF	rs12132575	1	170104841	T	C	-0.138404	0.014898	0.961927	19.785	1.64e-20	25	FALSE	METTL11B	10301
Atrial Fibrillation	AF	rs75784799	1	170106045	G	A	-0.138405	0.014898	0.961927	19.7853	1.64e-20	25	FALSE	METTL11B	9097
Atrial Fibrillation	AF	rs75978596	1	170107835	C	G	-0.138403	0.014898	0.961927	19.7851	1.64e-20	25	FALSE	METTL11B	7307
Atrial Fibrillation	AF	rs79131571	1	170107998	T	C	-0.138724	0.014898	0.961927	19.873	1.34e-20	25	FALSE	METTL11B	7144
Atrial Fibrillation	AF	rs12140845	1	170112571	T	C	-0.138148	0.014898	0.961927	19.7154	1.93e-20	25	FALSE	METTL11B	2571
Atrial Fibrillation	AF	rs76411981	1	170115664	T	A	-0.139462	0.019011	0.963096	12.6381	2.3e-13	25	FALSE	METTL11B	-522
Atrial Fibrillation	AF	rs77700273	1	170116104	A	G	-0.137907	0.014901	0.961947	19.6432	2.27e-20	25	FALSE	METTL11B	-962
Atrial Fibrillation	AF	rs535709	1	170120831	C	T	0.055749	0.00992	0.287239	7.70744	1.96e-08	25	FALSE	METTL11B	-5689
Atrial Fibrillation	AF	rs10919309	1	170127698	A	T	-0.055515	0.009768	0.712856	7.86845	1.35e-08	25	FALSE	METTL11B	-12556
Atrial Fibrillation	AF	rs12751063	1	170131276	C	T	-0.0454	0.0082		7.50051	3.16e-08	25	FALSE	METTL11B	-16134
Atrial Fibrillation	AF	rs12120968	1	170132533	T	C	-0.1357	0.015015	0.962124	18.7691	1.7e-19	25	FALSE	METTL11B	-17391
Atrial Fibrillation	AF	rs12132530	1	170134198	C	T	-0.1254	0.0189		10.4734	3.36e-11	25	FALSE	METTL11B	-19056
Atrial Fibrillation	AF	rs12116788	1	170134602	A	G	-0.135774	0.015066	0.962124	18.668	2.15e-19	25	FALSE	METTL11B	-19460
Atrial Fibrillation	AF	rs41272485	1	170135693	A	G	-0.13487	0.017434	0.962101	13.9698	1.07e-14	25	FALSE	METTL11B	-20551
Atrial Fibrillation	AF	rs79759504	1	170146100	T	A	-0.135804	0.015042	0.962415	18.733	1.85e-19	25	FALSE	METTL11B	9169
Atrial Fibrillation	AF	rs532711	1	170147492	T	A	0.072922	0.010846	0.277821	10.7358	1.84e-11	25	FALSE	METTL11B	10561
Atrial Fibrillation	AF	rs114759248	1	170151465	C	T	-0.136316	0.015042	0.962415	18.8683	1.35e-19	25	FALSE	METTL11B	14534
Atrial Fibrillation	AF	rs141163760	1	170151936	T	G	-0.136325	0.015051	0.962478	18.8495	1.41e-19	25	FALSE	METTL11B	15005
Atrial Fibrillation	AF	rs114113732	1	170152756	T	C	-0.134844	0.015042	0.962414	18.4809	3.3e-19	25	FALSE	METTL11B	15825
Atrial Fibrillation	AF	rs114144492	1	170153887	A	G	-0.136378	0.015093	0.962415	18.7626	1.73e-19	25	FALSE	METTL11B	16956
Atrial Fibrillation	AF	rs146796726	1	170154413	T	C	-0.136246	0.015093	0.962415	18.7277	1.87e-19	25	FALSE	METTL11B	17482
Atrial Fibrillation	AF	rs114442375	1	170154558	G	A	-0.13651	0.015093	0.96239	18.7977	1.59e-19	25	FALSE	METTL11B	17627
Atrial Fibrillation	AF	rs12130116	1	170154693	G	A	-0.136434	0.015093	0.962415	18.7769	1.67e-19	25	FALSE	METTL11B	17762
Atrial Fibrillation	AF	rs12126954	1	170155357	A	T	-0.13285	0.014991	0.962414	18.08	8.32e-19	25	FALSE	METTL11B	18426
Atrial Fibrillation	AF	rs2421112	1	170157040	G	T	-0.136432	0.015093	0.962415	18.7764	1.67e-19	25	FALSE	METTL11B	20109
Atrial Fibrillation	AF	rs2150114	1	170158452	A	G	-0.132717	0.014991	0.962414	18.0454	9.01e-19	25	FALSE	METTL11B	21521
Atrial Fibrillation	AF	rs12141965	1	170158819	C	G	-0.132716	0.014991	0.962414	18.0451	9.01e-19	25	FALSE	METTL11B	21888
Atrial Fibrillation	AF	rs147106943	1	170159209	G	C	-0.132714	0.014991	0.962414	18.0445	9.03e-19	25	FALSE	METTL11B	22278
Atrial Fibrillation	AF	rs12132179	1	170160361	A	T	-0.133241	0.015043	0.962415	18.0626	8.66e-19	25	FALSE	METTL11B	23430
Atrial Fibrillation	AF	rs76660088	1	170160755	C	T	-0.133367	0.015043	0.962415	18.0951	8.03e-19	25	FALSE	METTL11B	23824
Atrial Fibrillation	AF	rs534412	1	170162470	G	A	0.133242	0.015043	0.037587	18.0619	8.67e-19	25	FALSE	METTL11B	25539
Atrial Fibrillation	AF	rs12135203	1	170162933	A	C	-0.13631	0.014992	0.962415	18.9876	1.03e-19	25	FALSE	METTL11B	26002
Atrial Fibrillation	AF	rs12116611	1	170163426	C	T	-0.136567	0.015094	0.962415	18.8096	1.55e-19	25	FALSE	METTL11B	26495
Atrial Fibrillation	AF	rs74525422	1	170164055	G	C	-0.13714	0.015097	0.962409	18.9545	1.11e-19	25	FALSE	METTL11B	27124
Atrial Fibrillation	AF	rs1330373	1	170165667	C	G	0.042866	0.007101	0.748945	8.79008	1.62e-09	25	FALSE	METTL11B	28736
Atrial Fibrillation	AF	rs12135815	1	170168487	T	C	-0.138592	0.015163	0.962416	19.1789	6.62e-20	25	FALSE	METTL11B	31556
Atrial Fibrillation	AF	rs112740189	1	170170859	A	G	-0.145305	0.015603	0.962906	19.8772	1.33e-20	25	FALSE	METTL11B	33928
Atrial Fibrillation	AF	rs74832855	1	170171598	A	G	-0.147692	0.015644	0.962903	20.4046	3.94e-21	25	FALSE	METTL11B	34667
Atrial Fibrillation	AF	rs77006036	1	170177836	T	G	-0.147437	0.01564	0.962969	20.3467	4.5e-21	25	FALSE	METTL11B	40905
Atrial Fibrillation	AF	rs76829066	1	170178132	G	T	-0.147215	0.015689	0.962969	20.1686	6.78e-21	25	FALSE	METTL11B	41201
Atrial Fibrillation	AF	rs991628	1	170179930	A	G	0.051088	0.006543	0.279763	14.214	6.11e-15	25	FALSE	METTL11B	42999
Atrial Fibrillation	AF	rs7535510	1	170180338	T	C	0.051554	0.006544	0.279661	14.4592	3.47e-15	25	FALSE	METTL11B	43407
Atrial Fibrillation	AF	rs72700103	1	170180343	A	C	-0.125921	0.012794	0.90352	22.1024	7.9e-23	25	FALSE	METTL11B	43412
Atrial Fibrillation	AF	rs12144090	1	170182246	A	G	-0.125419	0.013585	0.90322	19.5507	2.81e-20	25	FALSE	METTL11B	45315
Atrial Fibrillation	AF	rs12142529	1	170185304	T	C	-0.126011	0.012982	0.903487	21.5202	3.02e-22	25	FALSE	METTL11B	48373
Atrial Fibrillation	AF	rs4414093	1	170185362	C	A	0.053269	0.006353	0.296941	16.2735	5.33e-17	25	FALSE	METTL11B	48431
Atrial Fibrillation	AF	rs12116424	1	170186354	G	A	-0.126014	0.01298	0.903485	21.528	2.96e-22	25	FALSE	METTL11B	49423
Atrial Fibrillation	AF	rs12145587	1	170188108	T	C	-0.125928	0.012879	0.903485	21.8248	1.5e-22	25	FALSE	METTL11B	51177
Atrial Fibrillation	AF	rs12120404	1	170189808	G	T	-0.126007	0.012986	0.903477	21.5051	3.13e-22	25	FALSE	METTL11B	52877
Atrial Fibrillation	AF	rs12131240	1	170192670	C	T	-0.126123	0.013064	0.903466	21.2975	5.04e-22	25	FALSE	METTL11B	55739
Atrial Fibrillation	AF	rs72700114	1	170193825	G	C	-0.176394	0.031159	0.946854	7.81206	1.54e-08	25	FALSE	METTL11B	56894
Atrial Fibrillation	AF	rs12122060	1	170193859	T	A	-0.126166	0.013115	0.903458	21.1522	7.04e-22	25	FALSE	METTL11B	56928
Atrial Fibrillation	AF	rs4642950	1	170194002	G	A	0.073339	0.007398	0.170082	22.4076	3.91e-23	25	TRUE	METTL11B	57071
Atrial Fibrillation	AF	rs72700118	1	170194823	C	A	-0.125942	0.013139	0.903381	21.0091	9.79e-22	25	FALSE	METTL11B	57892
Atrial Fibrillation	AF	rs12736684	1	170195301	A	C	-0.072771	0.007415	0.832547	21.9803	1.05e-22	25	FALSE	METTL11B	58370
Atrial Fibrillation	AF	rs72700121	1	170195607	A	G	-0.125904	0.012916	0.903373	21.6976	2.01e-22	25	FALSE	METTL11B	58676
Atrial Fibrillation	AF	rs4504954	1	170196029	C	T	-0.073067	0.007474	0.832526	21.8186	1.52e-22	25	FALSE	METTL11B	59098
Atrial Fibrillation	AF	rs4437927	1	170196342	A	G	-0.072348	0.007419	0.8323	21.7146	1.93e-22	25	FALSE	METTL11B	59411
Atrial Fibrillation	AF	rs144870427	1	170206419	T	C	-0.155592	0.025764	0.980464	8.79736	1.59e-09	25	FALSE	METTL11B	69488
Atrial Fibrillation	AF	rs7547644	1	170213924	T	C	0.053481	0.008274	0.851713	9.97548	1.06e-10	25	FALSE	METTL11B	76993
Atrial Fibrillation	AF	rs10919337	1	170217002	G	A	0.05276	0.008271	0.851359	9.73478	1.84e-10	25	FALSE	METTL11B	80071
Atrial Fibrillation	AF	rs10919339	1	170219705	T	C	-0.040575	0.006037	0.426974	10.7272	1.87e-11	25	FALSE	METTL11B	82774
Atrial Fibrillation	AF	rs10919340	1	170219855	C	T	0.053894	0.008215	0.850471	10.2546	5.56e-11	25	FALSE	METTL11B	82924
Atrial Fibrillation	AF	rs10919341	1	170220033	G	A	0.054027	0.008215	0.850471	10.3018	4.99e-11	25	FALSE	METTL11B	83102
Atrial Fibrillation	AF	rs1556497	1	170220202	T	C	-0.041084	0.006087	0.426958	10.8122	1.54e-11	25	FALSE	METTL11B	83271
Atrial Fibrillation	AF	rs2019438	1	170220252	A	G	-0.040011	0.006347	0.426959	9.52299	3e-10	25	FALSE	METTL11B	83321
Atrial Fibrillation	AF	rs1018710	1	170220451	T	C	-0.040582	0.006038	0.426978	10.7297	1.86e-11	25	FALSE	METTL11B	83520
Atrial Fibrillation	AF	rs10800509	1	170220516	A	G	0.053982	0.008215	0.850441	10.2857	5.18e-11	25	FALSE	METTL11B	83585
Atrial Fibrillation	AF	rs12129877	1	170222552	A	G	-0.040922	0.006088	0.427066	10.7298	1.86e-11	25	FALSE	METTL11B	85621
Atrial Fibrillation	AF	rs7553444	1	170224534	C	T	0.057579	0.008908	0.87903	9.97656	1.06e-10	25	FALSE	METTL11B	87603
Atrial Fibrillation	AF	rs10919343	1	170224982	A	G	0.054968	0.008333	0.864812	10.3607	4.36e-11	25	FALSE	METTL11B	88051
Atrial Fibrillation	AF	rs17350144	1	170228295	T	C	-0.062437	0.011142	0.87186	7.66758	2.15e-08	25	FALSE	METTL11B	91364
Atrial Fibrillation	AF	rs80147385	1	170231679	C	T	0.081723	0.014646	0.937916	7.60782	2.47e-08	25	FALSE	METTL11B	94748
Atrial Fibrillation	AF	rs55801316	1	170240038	T	A	-0.059433	0.010589	0.891178	7.68942	2.04e-08	25	FALSE	NA	NA
Atrial Fibrillation	AF	rs1332952	1	170244231	T	G	-0.045067	0.006779	0.678915	10.5123	3.07e-11	25	FALSE	NA	NA
Atrial Fibrillation	AF	rs12143986	1	170249217	G	A	-0.069317	0.01012	0.381256	11.1131	7.71e-12	25	FALSE	NA	NA
Atrial Fibrillation	AF	rs9427189	1	170249274	G	C	0.069575	0.010123	0.618453	11.1849	6.53e-12	25	FALSE	NA	NA
Atrial Fibrillation	AF	rs9427190	1	170250319	A	G	0.069141	0.010122	0.618716	11.0581	8.75e-12	25	FALSE	NA	NA
Atrial Fibrillation	AF	rs11590685	1	170250388	G	A	-0.055045	0.009821	0.543061	7.67045	2.14e-08	25	FALSE	NA	NA
Atrial Fibrillation	AF	rs9727726	1	170250670	C	T	-0.055025	0.009823	0.543118	7.66285	2.17e-08	25	FALSE	NA	NA
Atrial Fibrillation	AF	rs74555180	1	170251505	C	A	0.069346	0.010121	0.618726	11.121	7.57e-12	25	FALSE	NA	NA
Atrial Fibrillation	AF	rs61827990	1	170251996	C	G	-0.054893	0.009821	0.543022	7.63124	2.34e-08	25	FALSE	NA	NA
Atrial Fibrillation	AF	rs4656754	1	170255784	G	A	-0.155937	0.020741	0.974958	13.2361	5.81e-14	25	FALSE	NA	NA
Atrial Fibrillation	AF	rs112156684	1	170257332	T	C	-0.19209	0.031514	0.990563	8.94902	1.12e-09	25	FALSE	NA	NA
Atrial Fibrillation	AF	rs61827995	1	170273134	T	C	-0.060041	0.009795	0.509269	9.0422	9.07e-10	25	FALSE	NA	NA
Atrial Fibrillation	AF	rs35038938	1	170277714	A	G	-0.068563	0.009992	0.408592	11.1503	7.08e-12	25	FALSE	NA	NA
Atrial Fibrillation	AF	rs11581269	1	170278878	T	G	-0.076146	0.008099	0.809893	20.2425	5.72e-21	25	FALSE	NA	NA
Atrial Fibrillation	AF	rs4568885	1	170280967	A	G	-0.087814	0.013711	0.928272	9.80722	1.56e-10	25	FALSE	NA	NA
Atrial Fibrillation	AF	rs113945952	1	170285397	C	G	-0.201685	0.021865	0.991514	19.5166	3.04e-20	25	FALSE	NA	NA
Atrial Fibrillation	AF	rs928462	1	170290129	T	C	0.065254	0.011482	0.812958	7.86767	1.36e-08	25	FALSE	NA	NA
Atrial Fibrillation	AF	rs7516363	1	170302767	C	T	-0.063993	0.00979	0.887481	10.1871	6.5e-11	25	FALSE	NA	NA
Atrial Fibrillation	AF	rs6427243	1	170303032	T	G	-0.091209	0.011003	0.733385	15.9223	1.2e-16	25	FALSE	NA	NA
Atrial Fibrillation	AF	rs56082416	1	170306189	C	T	-0.068737	0.011508	0.784213	8.6199	2.4e-09	25	FALSE	NA	NA
Atrial Fibrillation	AF	rs112797273	1	170306869	G	A	-0.196971	0.024764	0.99122	14.7222	1.9e-15	25	FALSE	NA	NA
Atrial Fibrillation	AF	rs147289051	1	170307472	C	T	-0.196968	0.024766	0.99122	14.719	1.91e-15	25	FALSE	NA	NA
Atrial Fibrillation	AF	rs149675414	1	170324425	T	C	0.091993	0.015457	0.946284	8.56325	2.73e-09	25	FALSE	NA	NA
Atrial Fibrillation	AF	rs16863314	1	170326065	T	G	-0.06864	0.010759	0.783937	9.73713	1.83e-10	25	FALSE	NA	NA
Atrial Fibrillation	AF	rs10157429	1	170328809	G	T	-0.090462	0.010998	0.733583	15.6878	2.05e-16	25	FALSE	NA	NA
Atrial Fibrillation	AF	rs61825560	1	170330328	T	C	-0.068377	0.010612	0.78434	9.91887	1.21e-10	25	FALSE	NA	NA
Atrial Fibrillation	AF	rs11800702	1	170335130	G	A	-0.0526	0.0088		8.63193	2.33e-09	25	FALSE	NA	NA
Atrial Fibrillation	AF	rs61825576	1	170340311	T	C	-0.091706	0.011016	0.735198	16.0507	8.9e-17	25	FALSE	NA	NA
Atrial Fibrillation	AF	rs2151250	1	170344521	C	G	0.065556	0.01184	0.843172	7.50156	3.15e-08	25	FALSE	NA	NA
Atrial Fibrillation	AF	rs10919373	1	170348396	C	T	0.065531	0.011869	0.843175	7.46208	3.45e-08	25	FALSE	NA	NA
Atrial Fibrillation	AF	rs61825579	1	170348750	T	G	-0.069121	0.010852	0.786258	9.7073	1.96e-10	25	FALSE	NA	NA
Atrial Fibrillation	AF	rs12069807	1	170349008	A	G	0.065474	0.011724	0.843116	7.62029	2.4e-08	25	FALSE	NA	NA
Atrial Fibrillation	AF	rs10800517	1	170352400	A	T	0.065599	0.011656	0.843193	7.72891	1.87e-08	25	FALSE	NA	NA
Atrial Fibrillation	AF	rs12036009	1	170357183	G	A	0.064939	0.011883	0.843314	7.32402	4.74e-08	25	FALSE	NA	NA
Atrial Fibrillation	AF	rs61825582	1	170358247	G	A	-0.073611	0.012259	0.749167	8.70503	1.97e-09	25	FALSE	NA	NA
Atrial Fibrillation	AF	rs61825583	1	170358760	C	G	-0.073581	0.012042	0.749186	8.98912	1.03e-09	25	FALSE	NA	NA
Atrial Fibrillation	AF	rs61825609	1	170358898	C	T	-0.073586	0.012142	0.749105	8.85508	1.4e-09	25	FALSE	NA	NA
Atrial Fibrillation	AF	rs55639080	1	170359993	A	G	-0.073151	0.012485	0.749187	8.32049	4.78e-09	25	FALSE	NA	NA
Atrial Fibrillation	AF	rs1576978	1	170361172	A	C	-0.055396	0.010023	0.425486	7.4761	3.34e-08	25	FALSE	NA	NA
Atrial Fibrillation	AF	rs1576977	1	170361314	T	A	-0.073566	0.012029	0.749187	9.00475	9.89e-10	25	FALSE	NA	NA
Atrial Fibrillation	AF	rs61825611	1	170361664	C	G	-0.073612	0.011978	0.749187	9.08614	8.2e-10	25	FALSE	NA	NA
Atrial Fibrillation	AF	rs12134310	1	170362020	T	C	-0.055473	0.010002	0.425548	7.52363	2.99e-08	25	FALSE	NA	NA
Atrial Fibrillation	AF	rs1112882	1	170363183	A	G	-0.05539	0.010018	0.425491	7.48228	3.29e-08	25	FALSE	NA	NA
Atrial Fibrillation	AF	rs7548618	1	170363479	G	A	-0.073607	0.011974	0.749188	9.09087	8.11e-10	25	FALSE	NA	NA
Atrial Fibrillation	AF	rs56095542	1	170363711	T	C	-0.0625	0.0091		11.1706	6.75e-12	25	FALSE	NA	NA
Atrial Fibrillation	AF	rs10919384	1	170363760	G	A	-0.073188	0.012237	0.749146	8.64124	2.28e-09	25	FALSE	NA	NA
Atrial Fibrillation	AF	rs1333144	1	170364401	A	C	-0.055422	0.009955	0.425489	7.57615	2.65e-08	25	FALSE	NA	NA
Atrial Fibrillation	AF	rs7554931	1	170365623	C	T	-0.055403	0.01003	0.425498	7.4686	3.4e-08	25	FALSE	NA	NA
Atrial Fibrillation	AF	rs72707633	1	170367834	A	T	-0.137694	0.020186	0.972654	11.0283	9.37e-12	25	FALSE	NA	NA
Atrial Fibrillation	AF	rs1333143	1	170368074	C	T	-0.073551	0.012579	0.748934	8.28958	5.13e-09	25	FALSE	NA	NA
Atrial Fibrillation	AF	rs61825613	1	170371102	T	C	-0.07382	0.012361	0.748895	8.61812	2.41e-09	25	FALSE	NA	NA
Atrial Fibrillation	AF	rs56193825	1	170371152	A	T	-0.073872	0.01244	0.748975	8.52897	2.96e-09	25	FALSE	NA	NA
Atrial Fibrillation	AF	rs1889112	1	170371766	A	T	-0.073872	0.012226	0.749195	8.80564	1.56e-09	25	FALSE	NA	NA
Atrial Fibrillation	AF	rs12024348	1	170377323	C	T	-0.07116	0.011958	0.735723	8.56135	2.75e-09	26	FALSE	NA	NA
Atrial Fibrillation	AF	rs72707673	1	170403232	G	A	-0.068281	0.009604	0.871164	11.918	1.21e-12	26	FALSE	GORAB	98038
Atrial Fibrillation	AF	rs116707589	1	170469672	G	T	-0.203397	0.023374	0.992925	17.4626	3.45e-18	26	FALSE	GORAB	31598
Atrial Fibrillation	AF	rs1333135	1	170472532	A	G	-0.082025	0.008168	0.813453	22.9721	1.07e-23	26	FALSE	GORAB	28738
Atrial Fibrillation	AF	rs72709789	1	170497826	A	G	-0.082296	0.008167	0.813283	23.1224	7.54e-24	26	FALSE	GORAB	3444
Atrial Fibrillation	AF	rs17346300	1	170510459	C	T	0.083986	0.013302	0.926812	9.55116	2.81e-10	26	FALSE	GORAB	-9189
Atrial Fibrillation	AF	rs61826205	1	170559626	T	G	0.072719	0.010841	0.894816	10.6895	2.04e-11	26	FALSE	GORAB	37039
Atrial Fibrillation	AF	rs12755237	1	170568714	G	A	-0.056667	0.0098	0.533444	8.12056	7.58e-09	26	FALSE	GORAB	46127
Atrial Fibrillation	AF	rs10919437	1	170572946	T	A	-0.0965	0.0076		36.1744	6.69e-37	26	FALSE	GORAB	50359
Atrial Fibrillation	AF	rs576736	1	170587215	A	G	0.084001	0.010062	0.724621	16.1373	7.29e-17	26	FALSE	PRRX1	44654
Atrial Fibrillation	AF	rs577676	1	170587340	C	T	0.087056	0.010829	0.619669	15.0229	9.49e-16	26	FALSE	PRRX1	44529
Atrial Fibrillation	AF	rs2022373	1	170588594	T	C	0.080437	0.012085	0.73748	10.5347	2.92e-11	26	FALSE	PRRX1	43275
Atrial Fibrillation	AF	rs10489231	1	170589437	G	A	0.080595	0.011755	0.737527	11.1345	7.34e-12	26	FALSE	PRRX1	42432
Atrial Fibrillation	AF	rs12031871	1	170590567	G	T	0.084445	0.010568	0.724689	14.8515	1.41e-15	26	FALSE	PRRX1	41302
Atrial Fibrillation	AF	rs651386	1	170591310	A	T	0.087643	0.01029	0.621371	16.7639	1.72e-17	26	FALSE	PRRX1	40559
Atrial Fibrillation	AF	rs10753817	1	170591808	T	G	0.084097	0.009884	0.724579	16.7306	1.86e-17	26	FALSE	PRRX1	40061
Atrial Fibrillation	AF	rs17549441	1	170592126	C	A	-0.081477	0.011452	0.790189	11.9337	1.16e-12	26	FALSE	PRRX1	39743
Atrial Fibrillation	AF	rs12072276	1	170594069	A	G	0.084131	0.010216	0.724621	15.7249	1.88e-16	26	FALSE	PRRX1	37800
Atrial Fibrillation	AF	rs10919446	1	170594116	G	A	0.084087	0.010165	0.724621	15.8603	1.38e-16	26	FALSE	PRRX1	37753
Atrial Fibrillation	AF	rs12074059	1	170595118	C	T	0.080685	0.011857	0.737527	10.9799	1.05e-11	26	FALSE	PRRX1	36751
Atrial Fibrillation	AF	rs11577602	1	170596545	A	T	0.084445	0.010568	0.724689	14.8515	1.41e-15	26	FALSE	PRRX1	35324
Atrial Fibrillation	AF	rs10800530	1	170596572	G	A	0.084401	0.010517	0.724689	14.9738	1.06e-15	26	FALSE	PRRX1	35297
Atrial Fibrillation	AF	rs10919448	1	170599573	T	C	0.084259	0.010373	0.724641	15.3197	4.79e-16	26	FALSE	PRRX1	32296
Atrial Fibrillation	AF	rs55886634	1	170600737	C	T	-0.08202	0.012095	0.789987	10.9083	1.24e-11	26	FALSE	PRRX1	31132
Atrial Fibrillation	AF	rs12068805	1	170601313	T	C	0.08042	0.011737	0.737982	11.1208	7.57e-12	26	FALSE	PRRX1	30556
Atrial Fibrillation	AF	rs12566725	1	170601935	C	T	0.080643	0.011989	0.737716	10.7434	1.81e-11	26	FALSE	PRRX1	29934
Atrial Fibrillation	AF	rs644784	1	170606086	G	T	0.080387	0.011673	0.737782	11.2275	5.92e-12	26	FALSE	PRRX1	25783
Atrial Fibrillation	AF	rs656539	1	170606354	C	T	0.080387	0.011673	0.737782	11.2275	5.92e-12	26	FALSE	PRRX1	25515
Atrial Fibrillation	AF	rs533603	1	170608668	A	G	0.08032	0.011735	0.737821	11.0996	7.95e-12	26	FALSE	PRRX1	23201
Atrial Fibrillation	AF	rs578928	1	170609743	A	C	0.08032	0.011735	0.737821	11.0996	7.95e-12	26	FALSE	PRRX1	22126
Atrial Fibrillation	AF	rs549449	1	170610710	G	C	0.067605	0.011249	0.738456	8.71942	1.91e-09	26	FALSE	PRRX1	21159
Atrial Fibrillation	AF	rs639720	1	170612926	G	C	0.080688	0.011394	0.737623	11.8291	1.48e-12	26	FALSE	PRRX1	18943
Atrial Fibrillation	AF	rs666419	1	170614244	T	C	0.080644	0.011344	0.737627	11.9157	1.21e-12	26	FALSE	PRRX1	17625
Atrial Fibrillation	AF	rs593173	1	170615860	G	A	0.080691	0.011481	0.737261	11.6619	2.18e-12	26	FALSE	PRRX1	16009
Atrial Fibrillation	AF	rs619699	1	170617379	G	A	0.082976	0.012351	0.746261	10.7194	1.91e-11	26	FALSE	PRRX1	14490
Atrial Fibrillation	AF	rs7544273	1	170617732	C	G	-0.083609	0.013169	0.790184	9.65032	2.24e-10	26	FALSE	PRRX1	14137
Atrial Fibrillation	AF	rs12038255	1	170618461	G	A	0.0989	0.0096		24.1309	7.4e-25	26	FALSE	PRRX1	13408
Atrial Fibrillation	AF	rs1234282	1	170619324	A	T	0.084127	0.011669	0.747952	12.232	5.86e-13	26	FALSE	PRRX1	12545
Atrial Fibrillation	AF	rs651822	1	170619930	G	T	0.0929	0.0083		28.3203	4.78e-29	26	FALSE	PRRX1	11939
Atrial Fibrillation	AF	rs588837	1	170623109	A	G	0.0984	0.0076		37.5741	2.67e-38	26	TRUE	PRRX1	8760
Atrial Fibrillation	AF	rs12089974	1	170623920	G	A	0.084417	0.012111	0.747975	11.483	3.29e-12	26	FALSE	PRRX1	7949
Atrial Fibrillation	AF	rs501680	1	170625867	T	C	0.084108	0.011872	0.747966	11.8384	1.45e-12	26	FALSE	PRRX1	6002
Atrial Fibrillation	AF	rs663887	1	170626953	G	A	0.084255	0.011921	0.747984	11.786	1.64e-12	26	FALSE	PRRX1	4916
Atrial Fibrillation	AF	rs552277	1	170627794	T	C	0.084294	0.011977	0.747987	11.692	2.03e-12	26	FALSE	PRRX1	4075
Atrial Fibrillation	AF	rs583006	1	170628388	A	G	0.087011	0.010859	0.770364	14.9295	1.18e-15	26	FALSE	PRRX1	3481
Atrial Fibrillation	AF	rs524877	1	170628435	G	C	0.084332	0.012035	0.747993	11.5978	2.52e-12	26	FALSE	PRRX1	3434
Atrial Fibrillation	AF	rs600093	1	170629838	G	A	0.084218	0.012138	0.74768	11.3846	4.12e-12	26	FALSE	PRRX1	2031
Atrial Fibrillation	AF	rs116677750	1	170629934	T	C	-0.195615	0.024452	0.991944	14.8834	1.31e-15	26	FALSE	PRRX1	1935
Atrial Fibrillation	AF	rs601938	1	170630259	G	T	0.084246	0.012205	0.747726	11.2748	5.31e-12	26	FALSE	PRRX1	1610
Atrial Fibrillation	AF	rs146084957	1	170631243	T	C	-0.197697	0.026063	0.991783	13.4601	3.47e-14	26	FALSE	PRRX1	626
Atrial Fibrillation	AF	rs627848	1	170631420	G	A	0.084507	0.012519	0.747694	10.8147	1.53e-11	26	FALSE	PRRX1	449
Atrial Fibrillation	AF	rs56250774	1	170632384	A	G	-0.083483	0.01273	0.790378	10.2483	5.65e-11	26	FALSE	PRRX1	-515
Atrial Fibrillation	AF	rs72705052	1	170634487	C	T	0.075113	0.013053	0.930307	8.05015	8.91e-09	26	FALSE	PRRX1	-2618
Atrial Fibrillation	AF	rs520525	1	170638333	A	G	0.085589	0.011862	0.747356	12.2514	5.61e-13	26	FALSE	PRRX1	-6464
Atrial Fibrillation	AF	rs502612	1	170641803	T	C	0.06114	0.007802	0.526456	14.3125	4.87e-15	26	FALSE	PRRX1	-9934
Atrial Fibrillation	AF	rs591715	1	170642509	G	A	0.075421	0.007742	0.817118	21.6712	2.13e-22	26	FALSE	PRRX1	-10640
Atrial Fibrillation	AF	rs593479	1	170642899	T	C	0.06106	0.00924	0.532619	10.3948	4.03e-11	26	FALSE	PRRX1	-11030
Atrial Fibrillation	AF	rs12024275	1	170643365	G	A	0.0732	0.0099		12.8276	1.49e-13	26	FALSE	PRRX1	-11496
Atrial Fibrillation	AF	rs9426908	1	170643987	A	G	-0.082706	0.012529	0.940201	10.3743	4.22e-11	26	FALSE	PRRX1	-12118
Atrial Fibrillation	AF	rs4656220	1	170649277	C	T	0.078915	0.006358	0.676234	34.6122	2.44e-35	26	FALSE	PRRX1	-17408
Atrial Fibrillation	AF	rs4656794	1	170649279	G	A	0.07937	0.006357	0.676412	35.0038	9.91e-36	26	FALSE	PRRX1	-17410
Atrial Fibrillation	AF	rs11576746	1	170649992	A	G	-0.092004	0.012659	0.942867	12.4193	3.81e-13	26	FALSE	PRRX1	-18123
Atrial Fibrillation	AF	rs9426909	1	170654427	C	T	-0.092965	0.012656	0.942848	12.6693	2.14e-13	26	FALSE	PRRX1	-22558
Atrial Fibrillation	AF	rs10919450	1	170654769	A	G	-0.093564	0.012706	0.942845	12.7284	1.87e-13	26	FALSE	PRRX1	-22900
Atrial Fibrillation	AF	rs531650	1	170657994	C	T	0.049201	0.006702	0.259832	12.6574	2.2e-13	26	FALSE	PRRX1	-26125
Atrial Fibrillation	AF	rs12723586	1	170658324	G	T	0.071086	0.012127	0.863274	8.32777	4.7e-09	26	FALSE	PRRX1	-26455
Atrial Fibrillation	AF	rs12744534	1	170658355	A	G	0.070416	0.01261	0.863295	7.61827	2.41e-08	26	FALSE	PRRX1	-26486
Atrial Fibrillation	AF	rs11579905	1	170661397	A	G	-0.09443	0.012647	0.942767	13.0654	8.6e-14	26	FALSE	PRRX1	-29528
Atrial Fibrillation	AF	rs489090	1	170661764	C	A	0.06484	0.0076	0.181598	16.8176	1.52e-17	26	FALSE	PRRX1	-29895
Atrial Fibrillation	AF	rs71635674	1	170662598	G	C	0.070432	0.012344	0.863196	7.925	1.19e-08	26	FALSE	PRRX1	-30729
Atrial Fibrillation	AF	rs148771986	1	170663299	C	G	-0.174105	0.026312	0.975717	10.4204	3.8e-11	26	FALSE	PRRX1	-31430
Atrial Fibrillation	AF	rs12130326	1	170664053	G	T	-0.094366	0.012646	0.942766	13.051	8.89e-14	26	FALSE	PRRX1	-32184
Atrial Fibrillation	AF	rs12566345	1	170665664	C	T	0.07092	0.012331	0.862962	8.0417	9.08e-09	26	FALSE	PRRX1	-33795
Atrial Fibrillation	AF	rs12123292	1	170665672	A	T	-0.094562	0.012646	0.942767	13.1019	7.91e-14	26	FALSE	PRRX1	-33803
Atrial Fibrillation	AF	rs550559	1	170669109	A	G	-0.089666	0.012489	0.941143	12.1383	7.27e-13	26	FALSE	PRRX1	-37240
Atrial Fibrillation	AF	rs517508	1	170670424	T	C	-0.094258	0.012646	0.942766	13.0227	9.49e-14	26	FALSE	PRRX1	-38555
Atrial Fibrillation	AF	rs7539534	1	170670456	T	C	-0.096155	0.012646	0.942766	13.521	3.01e-14	26	FALSE	PRRX1	-38587
Atrial Fibrillation	AF	rs7527909	1	170670661	G	A	-0.092207	0.012799	0.942841	12.2171	6.07e-13	26	FALSE	PRRX1	-38792
Atrial Fibrillation	AF	rs58688161	1	170674349	T	C	-0.03896	0.006319	0.658186	9.14149	7.22e-10	26	FALSE	PRRX1	-42480
Atrial Fibrillation	AF	rs12140571	1	170677498	C	T	-0.096261	0.012646	0.942755	13.5502	2.82e-14	26	FALSE	PRRX1	-45629
Atrial Fibrillation	AF	rs113363168	1	170677723	T	C	-0.096232	0.012646	0.942759	13.542	2.87e-14	26	FALSE	PRRX1	-45854
Atrial Fibrillation	AF	rs6702337	1	170680677	T	C	-0.096595	0.012649	0.942807	13.633	2.33e-14	26	FALSE	PRRX1	-48808
Atrial Fibrillation	AF	rs113525941	1	170687313	G	A	-0.096235	0.012595	0.942758	13.6471	2.25e-14	26	FALSE	PRRX1	-55444
Atrial Fibrillation	AF	rs12136110	1	170687919	T	C	-0.09418	0.012544	0.942757	13.2031	6.26e-14	26	FALSE	PRRX1	-56050
Atrial Fibrillation	AF	rs12138799	1	170688306	G	C	-0.096551	0.012596	0.94278	13.729	1.87e-14	26	FALSE	PRRX1	-56437
Atrial Fibrillation	AF	rs12141830	1	170690653	G	A	-0.097008	0.012594	0.942754	13.8557	1.39e-14	26	FALSE	PRRX1	-58784
Atrial Fibrillation	AF	rs10919453	1	170692742	C	G	-0.097013	0.012594	0.942751	13.8579	1.39e-14	26	FALSE	PRRX1	-60873
Atrial Fibrillation	AF	rs12142379	1	170693538	T	C	-0.097076	0.012594	0.942751	13.8751	1.33e-14	26	FALSE	PRRX1	-61669
Atrial Fibrillation	AF	rs12141676	1	170693834	A	T	-0.096823	0.012593	0.942751	13.8068	1.56e-14	26	FALSE	PRRX1	-61965
Atrial Fibrillation	AF	rs74476977	1	170694946	G	C	-0.093475	0.012747	0.942825	12.6305	2.34e-13	26	FALSE	PRRX1	-63077
Atrial Fibrillation	AF	rs76964094	1	170699674	T	C	-0.096511	0.012586	0.942618	13.7385	1.83e-14	26	FALSE	PRRX1	-67805
Atrial Fibrillation	AF	rs11589002	1	170701197	G	T	-0.096562	0.012593	0.942746	13.7387	1.83e-14	26	FALSE	PRRX1	-69328
Atrial Fibrillation	AF	rs11587746	1	170701334	T	C	-0.096312	0.012593	0.942745	13.6714	2.13e-14	26	FALSE	PRRX1	-69465
Atrial Fibrillation	AF	rs12139252	1	170701830	A	C	-0.096758	0.012593	0.942745	13.7912	1.62e-14	26	FALSE	PRRX1	-69961
Atrial Fibrillation	AF	rs76074817	1	170702257	A	G	-0.096761	0.012593	0.942745	13.7918	1.62e-14	26	FALSE	PRRX1	-70388
Atrial Fibrillation	AF	rs11590551	1	170703981	G	A	-0.096958	0.012593	0.942744	13.8441	1.43e-14	26	FALSE	PRRX1	-72112
Atrial Fibrillation	AF	rs11589091	1	170708980	T	C	-0.096594	0.012594	0.942724	13.7434	1.81e-14	26	FALSE	PRRX1	420
Atrial Fibrillation	AF	rs4656799	1	170709195	C	T	-0.034924	0.006367	0.657853	7.37473	4.22e-08	26	FALSE	PRRX1	635
Atrial Fibrillation	AF	rs12046534	1	170709593	T	G	0.036298	0.006106	0.494483	8.54481	2.85e-09	26	FALSE	PRRX1	1033
Atrial Fibrillation	AF	rs11811206	1	170711092	T	C	-0.091441	0.012265	0.935848	13.0292	9.35e-14	26	FALSE	PRRX1	2532
Atrial Fibrillation	AF	rs10919455	1	170711934	A	G	0.053297	0.008152	0.816681	10.1894	6.47e-11	26	FALSE	PRRX1	3374
Atrial Fibrillation	AF	rs12022896	1	170711937	G	A	0.053572	0.008198	0.81668	10.1822	6.57e-11	26	FALSE	PRRX1	3377
Atrial Fibrillation	AF	rs35863659	1	170713888	C	T	0.053296	0.008152	0.816682	10.1891	6.47e-11	26	FALSE	PRRX1	5328
Atrial Fibrillation	AF	rs4656223	1	170714673	C	T	0.053303	0.008153	0.81668	10.1909	6.44e-11	26	FALSE	PRRX1	6113
Atrial Fibrillation	AF	rs11589602	1	170716202	A	T	0.053296	0.008152	0.816681	10.189	6.47e-11	26	FALSE	PRRX1	7642
Atrial Fibrillation	AF	rs10919457	1	170721954	T	C	-0.09183	0.012216	0.935841	13.2327	5.85e-14	26	FALSE	PRRX1	13394
Atrial Fibrillation	AF	rs10919458	1	170722081	T	C	-0.091831	0.012216	0.935841	13.233	5.85e-14	26	FALSE	PRRX1	13521
Atrial Fibrillation	AF	rs7519524	1	170723157	G	A	-0.091768	0.012216	0.935841	13.2162	6.08e-14	26	FALSE	PRRX1	14597
Atrial Fibrillation	AF	rs12131211	1	170727631	C	T	-0.091348	0.012265	0.935841	13.0045	9.9e-14	26	FALSE	PRRX1	19071
Atrial Fibrillation	AF	rs4656802	1	170727757	A	G	0.052596	0.008152	0.81668	9.94212	1.14e-10	26	FALSE	PRRX1	19197
Atrial Fibrillation	AF	rs12028481	1	170728265	G	T	0.052672	0.008152	0.816681	9.96867	1.07e-10	26	FALSE	PRRX1	19705
Atrial Fibrillation	AF	rs10919460	1	170728934	A	C	0.05301	0.008152	0.81668	10.088	8.17e-11	26	FALSE	PRRX1	20374
Atrial Fibrillation	AF	rs12124152	1	170730768	T	G	-0.091348	0.012265	0.935841	13.0045	9.9e-14	26	FALSE	PRRX1	22208
Atrial Fibrillation	AF	rs7415169	1	170731064	A	T	0.052615	0.008152	0.816634	9.94856	1.13e-10	26	FALSE	PRRX1	22504
Atrial Fibrillation	AF	rs12125345	1	170732148	T	G	-0.091225	0.012265	0.935842	12.9716	1.07e-13	26	FALSE	PRRX1	23588
Atrial Fibrillation	AF	rs11585151	1	170735667	C	T	0.052752	0.008152	0.81667	9.99679	1.01e-10	26	FALSE	PRRX1	27107
Atrial Fibrillation	AF	rs34502377	1	170740803	C	T	0.055185	0.008092	0.814351	11.0246	9.45e-12	26	FALSE	PRRX1	32243
Atrial Fibrillation	AF	rs35169323	1	170743175	G	T	0.055325	0.008116	0.817689	11.0156	9.65e-12	26	FALSE	PRRX1	34615
Atrial Fibrillation	AF	rs12142495	1	170743730	C	A	-0.091378	0.012314	0.935856	12.9141	1.22e-13	26	FALSE	PRRX1	35170
Atrial Fibrillation	AF	rs7418292	1	170744889	T	C	0.055746	0.008116	0.817688	11.1725	6.72e-12	26	FALSE	PRRX1	36329
Atrial Fibrillation	AF	rs143843984	1	170745776	A	T	-0.164382	0.026894	0.97598	8.99457	1.01e-09	26	FALSE	PRRX1	37216
Atrial Fibrillation	AF	rs10489233	1	170746162	A	G	0.055811	0.008116	0.817686	11.1969	6.36e-12	26	FALSE	PRRX1	37602
Atrial Fibrillation	AF	rs10800538	1	170748465	T	C	-0.091095	0.012267	0.93586	12.9332	1.17e-13	26	FALSE	PRRX1	39905
Atrial Fibrillation	AF	rs10919466	1	170750633	G	A	-0.090985	0.012267	0.935814	12.9031	1.25e-13	26	FALSE	PRRX1	42073
Atrial Fibrillation	AF	rs713165	1	170754213	A	T	0.057467	0.008209	0.817744	11.5759	2.66e-12	26	FALSE	PRRX1	45653
Atrial Fibrillation	AF	rs12040328	1	170755811	G	A	0.056311	0.008117	0.81766	11.383	4.14e-12	26	FALSE	PRRX1	47251
Atrial Fibrillation	AF	rs12144039	1	170756076	C	T	-0.091412	0.012268	0.935871	13.0148	9.66e-14	26	FALSE	PRRX1	47516
Atrial Fibrillation	AF	rs4656227	1	170759452	C	G	0.056247	0.008118	0.81772	11.356	4.41e-12	26	FALSE	PRRX1	50892
Atrial Fibrillation	AF	rs764591	1	170759938	C	T	-0.091316	0.012274	0.935994	12.9776	1.05e-13	26	FALSE	PRRX1	51378
Atrial Fibrillation	AF	rs10919470	1	170762680	G	A	0.055189	0.007379	0.691407	13.1064	7.83e-14	26	FALSE	PRRX1	54120
Atrial Fibrillation	AF	rs10800540	1	170763123	T	C	-0.091269	0.012277	0.936136	12.959	1.1e-13	26	FALSE	PRRX1	54563
Atrial Fibrillation	AF	rs12409341	1	170763426	A	G	-0.091145	0.012277	0.936136	12.9259	1.19e-13	26	FALSE	PRRX1	54866
Atrial Fibrillation	AF	rs6691095	1	170764148	A	C	-0.091207	0.012277	0.936136	12.9425	1.14e-13	26	FALSE	PRRX1	55588
Atrial Fibrillation	AF	rs10919473	1	170766562	T	A	-0.091454	0.012277	0.936136	13.0087	9.8e-14	26	FALSE	PRRX1	58002
Atrial Fibrillation	AF	rs76401306	1	170767766	T	G	-0.091455	0.012277	0.936137	13.0088	9.8e-14	26	FALSE	PRRX1	59206
Atrial Fibrillation	AF	rs12046897	1	170771181	A	G	0.064581	0.008705	0.84512	12.91	1.23e-13	26	FALSE	PRRX1	62621
Atrial Fibrillation	AF	rs10919477	1	170773792	C	A	-0.072754	0.011543	0.92795	9.52134	3.01e-10	26	FALSE	PRRX1	65232
Atrial Fibrillation	AF	rs1004759	1	170776549	A	G	0.054279	0.008458	0.837697	9.84384	1.43e-10	26	FALSE	PRRX1	67989
Atrial Fibrillation	AF	rs12564595	1	170779259	C	G	0.063166	0.008772	0.847376	12.205	6.24e-13	26	FALSE	PRRX1	70699
Atrial Fibrillation	AF	rs12564607	1	170779492	C	T	0.063227	0.008772	0.847376	12.2269	5.93e-13	26	FALSE	PRRX1	70932
Atrial Fibrillation	AF	rs12025530	1	170780018	G	T	0.06305	0.008772	0.847376	12.1627	6.88e-13	26	FALSE	PRRX1	71458
Atrial Fibrillation	AF	rs140975864	1	170783966	C	A	0.064619	0.008907	0.847378	12.3785	4.18e-13	26	FALSE	PRRX1	75406
Atrial Fibrillation	AF	rs143500134	1	170783967	C	A	0.064213	0.008907	0.847378	12.233	5.85e-13	26	FALSE	PRRX1	75407
Atrial Fibrillation	AF	rs12749826	1	170784428	A	G	0.062799	0.008772	0.847378	12.0722	8.47e-13	26	FALSE	PRRX1	75868
Atrial Fibrillation	AF	rs9943184	1	170784430	G	T	0.062681	0.008772	0.847378	12.0296	9.34e-13	26	FALSE	PRRX1	75870
Atrial Fibrillation	AF	rs12033561	1	170785831	C	G	0.062766	0.008775	0.847534	12.052	8.87e-13	26	FALSE	PRRX1	77271
Atrial Fibrillation	AF	rs10919481	1	170785907	G	T	0.0688	0.0114		8.78646	1.64e-09	26	FALSE	PRRX1	77347
Atrial Fibrillation	AF	rs34870388	1	170788843	C	T	0.062284	0.008772	0.847381	11.8871	1.3e-12	26	FALSE	PRRX1	80283
Atrial Fibrillation	AF	rs12027154	1	170790153	A	G	0.0678	0.0114		8.55255	2.8e-09	26	FALSE	PRRX1	81593
Atrial Fibrillation	AF	rs61814091	1	170793370	C	G	-0.090149	0.013991	0.959676	9.91823	1.21e-10	26	FALSE	PRRX1	84810
Atrial Fibrillation	AF	rs12126543	1	170794010	A	G	0.052979	0.008556	0.843845	9.21296	6.12e-10	26	FALSE	PRRX1	85450
Atrial Fibrillation	AF	rs12131102	1	170798269	C	T	-0.08973	0.013991	0.959677	9.8328	1.47e-10	26	FALSE	PRRX1	89709
Atrial Fibrillation	AF	rs12124254	1	170798610	G	A	-0.08945	0.013991	0.959671	9.77604	1.67e-10	26	FALSE	PRRX1	90050
Atrial Fibrillation	AF	rs10919486	1	170798653	T	C	0.052388	0.008556	0.843846	9.02408	9.46e-10	26	FALSE	PRRX1	90093
Atrial Fibrillation	AF	rs10919487	1	170799318	A	G	0.052453	0.008556	0.843853	9.04404	9.04e-10	26	FALSE	PRRX1	90758
Atrial Fibrillation	AF	rs10919488	1	170802125	G	A	0.052438	0.008556	0.843807	9.04022	9.12e-10	26	FALSE	PRRX1	93565
Atrial Fibrillation	AF	rs12124273	1	170802385	A	G	-0.089234	0.013991	0.959672	9.73175	1.85e-10	26	FALSE	PRRX1	93825
Atrial Fibrillation	AF	rs12128501	1	170802734	G	A	-0.089098	0.013991	0.959672	9.70425	1.98e-10	26	FALSE	PRRX1	94174
Atrial Fibrillation	AF	rs12128767	1	170803450	G	A	-0.089163	0.013991	0.959672	9.71734	1.92e-10	26	FALSE	PRRX1	94890
Atrial Fibrillation	AF	rs12133837	1	170805878	C	T	0.052451	0.008509	0.843839	9.13729	7.29e-10	26	FALSE	PRRX1	97318
Atrial Fibrillation	AF	rs12031777	1	170806798	G	A	0.0564	0.0076		12.9162	1.21e-13	26	FALSE	MROH9	97814
Atrial Fibrillation	AF	rs10919489	1	170807335	G	A	0.052516	0.008509	0.843837	9.15809	6.95e-10	26	FALSE	MROH9	97277
Atrial Fibrillation	AF	rs12128205	1	170807727	G	T	-0.089411	0.013991	0.95967	9.76734	1.71e-10	26	FALSE	MROH9	96885
Atrial Fibrillation	AF	rs61814093	1	170807973	C	T	-0.089345	0.013991	0.95967	9.75409	1.76e-10	26	FALSE	MROH9	96639
Atrial Fibrillation	AF	rs12136868	1	170808839	C	T	-0.089208	0.013991	0.95967	9.72627	1.88e-10	26	FALSE	MROH9	95773
Atrial Fibrillation	AF	rs12136979	1	170809131	C	T	-0.089345	0.013991	0.95967	9.7539	1.76e-10	26	FALSE	MROH9	95481
Atrial Fibrillation	AF	rs10919490	1	170810035	A	G	-0.089344	0.013991	0.95967	9.75373	1.76e-10	26	FALSE	MROH9	94577
Atrial Fibrillation	AF	rs10919491	1	170811320	C	G	-0.088932	0.013991	0.95967	9.67049	2.14e-10	26	FALSE	MROH9	93292
Atrial Fibrillation	AF	rs12133689	1	170813404	G	T	-0.088865	0.013991	0.95967	9.65706	2.2e-10	26	FALSE	MROH9	91208
Atrial Fibrillation	AF	rs61814094	1	170813718	G	A	-0.088865	0.013991	0.95967	9.65693	2.2e-10	26	FALSE	MROH9	90894
Atrial Fibrillation	AF	rs61814095	1	170814323	G	A	-0.090847	0.014104	0.959671	9.91137	1.23e-10	26	FALSE	MROH9	90289
Atrial Fibrillation	AF	rs112844686	1	170815047	T	C	-0.088799	0.013992	0.959671	9.64337	2.27e-10	26	FALSE	MROH9	89565
Atrial Fibrillation	AF	rs12760432	1	170816198	G	A	0.051946	0.008563	0.844647	8.8712	1.35e-09	26	FALSE	MROH9	88414
Atrial Fibrillation	AF	rs10919492	1	170816735	A	T	0.051879	0.008563	0.844593	8.85011	1.41e-09	26	FALSE	MROH9	87877
Atrial Fibrillation	AF	rs61814098	1	170816972	C	T	-0.089102	0.013993	0.959693	9.70309	1.98e-10	26	FALSE	MROH9	87640
Atrial Fibrillation	AF	rs113425327	1	170820158	C	T	-0.089448	0.013993	0.959693	9.77301	1.69e-10	26	FALSE	MROH9	84454
Atrial Fibrillation	AF	rs113813104	1	170821647	C	T	-0.08945	0.013993	0.959693	9.77331	1.69e-10	26	FALSE	MROH9	82965
Atrial Fibrillation	AF	rs10919496	1	170822215	C	T	0.050436	0.008565	0.844778	8.39711	4.01e-09	26	FALSE	MROH9	82397
Atrial Fibrillation	AF	rs12134223	1	170822342	A	G	-0.08938	0.013993	0.959693	9.75911	1.74e-10	26	FALSE	MROH9	82270
Atrial Fibrillation	AF	rs1076681	1	170822917	T	A	0.050656	0.008564	0.844707	8.46753	3.41e-09	26	FALSE	MROH9	81695
Atrial Fibrillation	AF	rs12139421	1	170823825	G	C	-0.089449	0.013993	0.959693	9.77303	1.69e-10	26	FALSE	MROH9	80787
Atrial Fibrillation	AF	rs12117499	1	170824142	C	T	-0.089379	0.013993	0.959693	9.7588	1.74e-10	26	FALSE	MROH9	80470
Atrial Fibrillation	AF	rs12566497	1	170824748	G	T	0.050579	0.008563	0.844678	8.44469	3.59e-09	26	FALSE	MROH9	79864
Atrial Fibrillation	AF	rs12135051	1	170824940	G	A	-0.089375	0.013993	0.959693	9.75812	1.75e-10	26	FALSE	MROH9	79672
Atrial Fibrillation	AF	rs12132481	1	170825065	T	C	-0.089115	0.014038	0.960151	9.64766	2.25e-10	26	FALSE	MROH9	79547
Atrial Fibrillation	AF	rs10919498	1	170825126	G	C	0.050864	0.008565	0.844773	8.52985	2.95e-09	26	FALSE	MROH9	79486
Atrial Fibrillation	AF	rs12566091	1	170825535	T	C	0.050884	0.008563	0.844677	8.53858	2.89e-09	26	FALSE	MROH9	79077
Atrial Fibrillation	AF	rs9645331	1	170826488	G	T	0.0435	0.0075		8.16693	6.81e-09	26	FALSE	MROH9	78124
Atrial Fibrillation	AF	rs983214	1	170830527	C	T	0.050718	0.00856	0.844582	8.49249	3.22e-09	26	FALSE	MROH9	74085
Atrial Fibrillation	AF	rs75846929	1	170832683	T	C	0.051511	0.008607	0.844453	8.65157	2.23e-09	26	FALSE	MROH9	71929
Atrial Fibrillation	AF	rs12563179	1	170838752	C	T	0.0495	0.008558	0.844628	8.12511	7.5e-09	26	FALSE	MROH9	65860
Atrial Fibrillation	AF	rs11799301	1	170840727	G	A	-0.120413	0.018712	0.97091	9.89447	1.28e-10	26	FALSE	MROH9	63885
Atrial Fibrillation	AF	rs71523152	1	170843056	T	A	0.049609	0.008559	0.844753	8.15741	6.96e-09	26	FALSE	MROH9	61556
Atrial Fibrillation	AF	rs11577295	1	170843486	G	A	-0.073256	0.012783	0.939132	7.98896	1.03e-08	26	FALSE	MROH9	61126
Atrial Fibrillation	AF	rs2038111	1	170843877	G	A	-0.07289	0.012783	0.93913	7.91599	1.21e-08	26	FALSE	MROH9	60735
Atrial Fibrillation	AF	rs4656810	1	170843950	G	C	0.049549	0.008559	0.844753	8.13914	7.26e-09	26	FALSE	MROH9	60662
Atrial Fibrillation	AF	rs10489238	1	170844412	C	G	0.04967	0.008559	0.844753	8.1757	6.67e-09	26	FALSE	MROH9	60200
Atrial Fibrillation	AF	rs926442	1	170845182	G	T	0.049428	0.008559	0.844753	8.10267	7.89e-09	26	FALSE	MROH9	59430
Atrial Fibrillation	AF	rs926443	1	170845310	G	C	0.04973	0.008559	0.844753	8.19401	6.4e-09	26	FALSE	MROH9	59302
Atrial Fibrillation	AF	rs10800561	1	170845745	T	G	0.049363	0.008511	0.844753	8.166	6.82e-09	26	FALSE	MROH9	58867
Atrial Fibrillation	AF	rs16863699	1	170846232	T	A	0.04973	0.008559	0.844753	8.19401	6.4e-09	26	FALSE	MROH9	58380
Atrial Fibrillation	AF	rs2421519	1	170848474	A	G	0.049426	0.008511	0.844753	8.18507	6.53e-09	26	FALSE	MROH9	56138
Atrial Fibrillation	AF	rs3862938	1	170849068	G	A	0.049426	0.008511	0.844753	8.18521	6.53e-09	26	FALSE	MROH9	55544
Atrial Fibrillation	AF	rs1883428	1	170849093	G	A	0.049854	0.008559	0.844753	8.23137	5.87e-09	26	FALSE	MROH9	55519
Atrial Fibrillation	AF	rs12031776	1	170849412	C	T	0.050692	0.008652	0.844753	8.32028	4.78e-09	26	FALSE	MROH9	55200
Atrial Fibrillation	AF	rs10800562	1	170849413	A	G	0.050334	0.008652	0.844753	8.21261	6.13e-09	26	FALSE	MROH9	55199
Atrial Fibrillation	AF	rs977723	1	170849911	G	T	0.049184	0.008511	0.844753	8.1118	7.73e-09	26	FALSE	MROH9	54701
Atrial Fibrillation	AF	rs10919506	1	170851309	T	C	0.049125	0.008511	0.844753	8.09401	8.05e-09	26	FALSE	MROH9	53303
Atrial Fibrillation	AF	rs12563319	1	170852071	G	A	0.049738	0.008559	0.844753	8.19622	6.36e-09	26	FALSE	MROH9	52541
Atrial Fibrillation	AF	rs7521802	1	170852133	A	T	0.048943	0.008511	0.844753	8.03908	9.14e-09	26	FALSE	MROH9	52479
Atrial Fibrillation	AF	rs16863716	1	170856208	T	C	0.049805	0.008559	0.844753	8.21664	6.07e-09	26	FALSE	MROH9	48404
Atrial Fibrillation	AF	rs4656811	1	170857614	C	T	0.048983	0.008511	0.844704	8.05079	8.9e-09	26	FALSE	MROH9	46998
Atrial Fibrillation	AF	rs10489241	1	170858095	T	C	0.049067	0.008512	0.844735	8.07464	8.42e-09	26	FALSE	MROH9	46517
Atrial Fibrillation	AF	rs10489243	1	170858534	T	C	0.049929	0.008559	0.844753	8.25436	5.57e-09	26	FALSE	MROH9	46078
Atrial Fibrillation	AF	rs16863726	1	170858652	A	C	0.048955	0.008511	0.844656	8.04366	9.04e-09	26	FALSE	MROH9	45960
Atrial Fibrillation	AF	rs16863737	1	170859639	G	A	0.049932	0.008559	0.844762	8.2551	5.56e-09	26	FALSE	MROH9	44973
Atrial Fibrillation	AF	rs12038181	1	170860531	C	T	0.049436	0.008511	0.844755	8.18849	6.48e-09	26	FALSE	MROH9	44081
Atrial Fibrillation	AF	rs12727668	1	170861855	T	C	0.049545	0.008558	0.844793	8.13963	7.25e-09	26	FALSE	MROH9	42757
Atrial Fibrillation	AF	rs12742536	1	170862041	C	T	0.04933	0.008559	0.844619	8.07327	8.45e-09	26	FALSE	MROH9	42571
Atrial Fibrillation	AF	rs12029713	1	170862710	A	G	0.049548	0.008558	0.844792	8.14057	7.23e-09	26	FALSE	MROH9	41902
Atrial Fibrillation	AF	rs10919510	1	170863490	T	G	0.049488	0.008558	0.844792	8.12233	7.55e-09	26	FALSE	MROH9	41122
Atrial Fibrillation	AF	rs12565962	1	170865246	C	G	0.049583	0.008558	0.844797	8.15082	7.07e-09	26	FALSE	MROH9	39366
Atrial Fibrillation	AF	rs2038113	1	170865563	T	C	0.049583	0.008558	0.844797	8.15082	7.07e-09	26	FALSE	MROH9	39049
Atrial Fibrillation	AF	rs16828276	1	170866067	T	C	0.049522	0.008558	0.844797	8.13256	7.37e-09	26	FALSE	MROH9	38545
Atrial Fibrillation	AF	rs16828278	1	170866095	C	T	0.049522	0.008558	0.844797	8.13256	7.37e-09	26	FALSE	MROH9	38517
Atrial Fibrillation	AF	rs16828280	1	170866126	C	T	0.049199	0.008545	0.843323	8.05755	8.76e-09	26	FALSE	MROH9	38486
Atrial Fibrillation	AF	rs10919511	1	170866506	G	A	0.049522	0.008558	0.844797	8.13256	7.37e-09	26	FALSE	MROH9	38106
Atrial Fibrillation	AF	rs10800565	1	170866825	C	T	0.049554	0.008558	0.844791	8.14218	7.21e-09	26	FALSE	MROH9	37787
Atrial Fibrillation	AF	rs10919513	1	170867043	T	C	0.049554	0.008558	0.844791	8.14218	7.21e-09	26	FALSE	MROH9	37569
Atrial Fibrillation	AF	rs10800566	1	170867051	A	G	0.049522	0.008558	0.844797	8.13262	7.37e-09	26	FALSE	MROH9	37561
Atrial Fibrillation	AF	rs10919514	1	170867124	T	C	0.049522	0.008558	0.844797	8.13262	7.37e-09	26	FALSE	MROH9	37488
Atrial Fibrillation	AF	rs1008780	1	170867458	G	C	0.049522	0.008558	0.844797	8.13262	7.37e-09	26	FALSE	MROH9	37154
Atrial Fibrillation	AF	rs1008779	1	170867549	C	G	0.049617	0.008558	0.84482	8.16049	6.91e-09	26	FALSE	MROH9	37063
Atrial Fibrillation	AF	rs1008778	1	170867641	G	A	0.049462	0.008558	0.844797	8.11434	7.69e-09	26	FALSE	MROH9	36971
Atrial Fibrillation	AF	rs10800567	1	170868326	C	G	0.049609	0.008558	0.844792	8.1588	6.94e-09	26	FALSE	MROH9	36286
Atrial Fibrillation	AF	rs12137843	1	170869665	C	A	0.049367	0.008558	0.844792	8.08586	8.21e-09	26	FALSE	MROH9	34947
Atrial Fibrillation	AF	rs10442652	1	170870368	A	G	0.049427	0.008558	0.844792	8.10407	7.87e-09	26	FALSE	MROH9	34244
Atrial Fibrillation	AF	rs10442653	1	170870474	A	T	0.049488	0.008558	0.844792	8.12229	7.55e-09	26	FALSE	MROH9	34138
Atrial Fibrillation	AF	rs10919516	1	170870677	C	A	0.049427	0.008558	0.844792	8.10407	7.87e-09	26	FALSE	MROH9	33935
Atrial Fibrillation	AF	rs10919517	1	170870783	T	C	0.049367	0.008558	0.844792	8.08586	8.21e-09	26	FALSE	MROH9	33829
Atrial Fibrillation	AF	rs12128956	1	170871623	A	C	0.0493	0.008558	0.844808	8.06534	8.6e-09	26	FALSE	MROH9	32989
Atrial Fibrillation	AF	rs10800568	1	170871711	T	C	0.049306	0.008558	0.844792	8.06768	8.56e-09	26	FALSE	MROH9	32901
Atrial Fibrillation	AF	rs10919518	1	170871865	T	C	0.049613	0.008605	0.844792	8.07881	8.34e-09	26	FALSE	MROH9	32747
Atrial Fibrillation	AF	rs10753831	1	170871866	A	G	0.049313	0.008605	0.844792	7.98929	1.02e-08	26	FALSE	MROH9	32746
Atrial Fibrillation	AF	rs10442654	1	170872118	A	G	0.049549	0.008558	0.844788	8.14076	7.23e-09	26	FALSE	MROH9	32494
Atrial Fibrillation	AF	rs10442645	1	170872168	T	C	0.049246	0.008558	0.844792	8.04952	8.92e-09	26	FALSE	MROH9	32444
Atrial Fibrillation	AF	rs10442655	1	170872399	C	T	0.049427	0.008558	0.844792	8.10407	7.87e-09	26	FALSE	MROH9	32213
Atrial Fibrillation	AF	rs10919519	1	170873031	G	A	0.049306	0.008558	0.844792	8.06768	8.56e-09	26	FALSE	MROH9	31581
Atrial Fibrillation	AF	rs10919520	1	170873112	T	C	0.049003	0.008558	0.844792	7.97709	1.05e-08	27	FALSE	MROH9	31500
Atrial Fibrillation	AF	rs10919521	1	170873133	T	C	0.049797	0.008558	0.844788	8.21575	6.08e-09	27	FALSE	MROH9	31479
Atrial Fibrillation	AF	rs10919522	1	170873175	A	G	0.049246	0.008558	0.844792	8.04952	8.92e-09	27	FALSE	MROH9	31437
Atrial Fibrillation	AF	rs10919523	1	170873363	G	A	0.049246	0.008558	0.844792	8.04952	8.92e-09	27	FALSE	MROH9	31249
Atrial Fibrillation	AF	rs10919524	1	170873389	T	A	0.049246	0.008558	0.844792	8.04952	8.92e-09	27	FALSE	MROH9	31223
Atrial Fibrillation	AF	rs4656812	1	170873921	A	C	0.049367	0.008558	0.844792	8.08606	8.2e-09	27	FALSE	MROH9	30691
Atrial Fibrillation	AF	rs12134732	1	170874498	G	T	0.049367	0.008558	0.844792	8.08606	8.2e-09	27	FALSE	MROH9	30114
Atrial Fibrillation	AF	rs12142351	1	170874522	C	A	0.049367	0.008558	0.844792	8.08606	8.2e-09	27	FALSE	MROH9	30090
Atrial Fibrillation	AF	rs12137538	1	170874633	C	T	0.04936	0.008557	0.844709	8.0846	8.23e-09	27	FALSE	MROH9	29979
Atrial Fibrillation	AF	rs10919525	1	170875527	G	C	0.049307	0.008558	0.844792	8.06788	8.55e-09	27	FALSE	MROH9	29085
Atrial Fibrillation	AF	rs10800569	1	170876687	C	T	0.049604	0.008511	0.844792	8.241	5.74e-09	27	FALSE	MROH9	27925
Atrial Fibrillation	AF	rs721756	1	170877084	T	A	0.049528	0.008558	0.844746	8.13425	7.34e-09	27	FALSE	MROH9	27528
Atrial Fibrillation	AF	rs10800570	1	170877406	A	C	0.049427	0.008558	0.844792	8.10409	7.87e-09	27	FALSE	MROH9	27206
Atrial Fibrillation	AF	rs10800571	1	170877998	A	T	0.049133	0.008579	0.846944	7.97979	1.05e-08	27	FALSE	MROH9	26614
Atrial Fibrillation	AF	rs10919527	1	170878734	C	T	0.049011	0.008579	0.846944	7.94361	1.14e-08	27	FALSE	MROH9	25878
Atrial Fibrillation	AF	rs12738997	1	170879104	C	T	0.050063	0.008579	0.846853	8.25965	5.5e-09	27	FALSE	MROH9	25508
Atrial Fibrillation	AF	rs10919528	1	170879528	T	G	0.049324	0.008579	0.846946	8.03638	9.2e-09	27	FALSE	MROH9	25084
Atrial Fibrillation	AF	rs12730263	1	170880576	A	T	0.0495	0.008559	0.844816	8.12407	7.52e-09	27	FALSE	MROH9	24036
Atrial Fibrillation	AF	rs12566178	1	170880922	T	C	0.049739	0.008559	0.844821	8.19602	6.37e-09	27	FALSE	MROH9	23690
Atrial Fibrillation	AF	rs12749191	1	170881420	G	A	-0.12094	0.018758	0.970905	9.92923	1.18e-10	27	TRUE	MROH9	23192
Atrial Fibrillation	AF	rs10919531	1	170883787	C	T	0.049578	0.008561	0.844873	8.14412	7.18e-09	27	FALSE	MROH9	20825
Atrial Fibrillation	AF	rs10919532	1	170883903	T	C	0.049531	0.008561	0.844874	8.12963	7.42e-09	27	FALSE	MROH9	20709
Atrial Fibrillation	AF	rs10800572	1	170885563	A	G	0.049515	0.008562	0.844903	8.12386	7.52e-09	27	FALSE	MROH9	19049
Atrial Fibrillation	AF	rs12567788	1	170889817	G	A	0.048944	0.008583	0.847064	7.91669	1.21e-08	27	FALSE	MROH9	14795
Atrial Fibrillation	AF	rs10919533	1	170893655	G	T	0.049055	0.008633	0.847393	7.86478	1.37e-08	27	FALSE	MROH9	10957
Atrial Fibrillation	AF	rs9633327	1	170895370	G	A	0.049086	0.008631	0.84708	7.87824	1.32e-08	27	FALSE	MROH9	9242
Atrial Fibrillation	AF	rs28538985	1	170899656	G	T	0.050826	0.008479	0.834797	8.67658	2.11e-09	27	FALSE	MROH9	4956
Atrial Fibrillation	AF	rs782807	1	203007612	G	T	-0.043237	0.007574	0.832021	7.93279	1.17e-08	28	FALSE	PPFIA4	-11986
Atrial Fibrillation	AF	rs7549874	1	203009634	T	C	0.038678	0.006881	0.210946	7.71116	1.94e-08	28	FALSE	PPFIA4	-14008
Atrial Fibrillation	AF	rs4950908	1	203012906	G	A	0.04041	0.007409	0.1775	7.29711	5.05e-08	28	FALSE	PPFIA4	-17280
Atrial Fibrillation	AF	rs6427989	1	203019737	A	G	0.040807	0.006601	0.556871	9.18526	6.53e-10	28	FALSE	PPFIA4	-24111
Atrial Fibrillation	AF	rs4950874	1	203021665	C	T	0.061516	0.006304	0.29468	21.741	1.82e-22	28	FALSE	PPFIA4	-26039
Atrial Fibrillation	AF	rs4950875	1	203021690	C	T	0.049718	0.006746	0.248413	12.7491	1.78e-13	28	FALSE	PPFIA4	-26064
Atrial Fibrillation	AF	rs4950876	1	203021807	A	G	0.061594	0.006304	0.294389	21.7945	1.6e-22	28	FALSE	PPFIA4	-26181
Atrial Fibrillation	AF	rs4245712	1	203022023	T	G	0.070848	0.006094	0.358443	30.4817	3.3e-31	28	FALSE	PPFIA4	-26397
Atrial Fibrillation	AF	rs12097602	1	203025428	G	A	0.043356	0.007921	0.804138	7.34572	4.51e-08	28	FALSE	PPFIA4	-29802
Atrial Fibrillation	AF	rs10753933	1	203026214	T	G	0.071096	0.006093	0.358677	30.7014	1.99e-31	28	FALSE	PPFIA4	-30588
Atrial Fibrillation	AF	rs10920555	1	203027021	G	A	0.048355	0.006385	0.623908	13.421	3.79e-14	28	FALSE	PPFIA4	-31395
Atrial Fibrillation	AF	rs7516201	1	203027152	G	A	0.052733	0.009608	0.556715	7.38156	4.15e-08	28	FALSE	PPFIA4	-31526
Atrial Fibrillation	AF	rs11806388	1	203027354	C	A	0.061241	0.006302	0.295288	21.5649	2.72e-22	28	FALSE	PPFIA4	-31728
Atrial Fibrillation	AF	rs12563163	1	203027537	T	C	0.061984	0.006306	0.293234	22.0445	9.03e-23	28	FALSE	PPFIA4	-31911
Atrial Fibrillation	AF	rs4590732	1	203028711	C	G	0.071143	0.006093	0.358618	30.737	1.83e-31	28	FALSE	PPFIA4	-33085
Atrial Fibrillation	AF	rs2270546	1	203029017	A	C	0.048828	0.006247	0.596839	14.2419	5.73e-15	28	FALSE	PPFIA4	-33391
Atrial Fibrillation	AF	rs2270543	1	203030685	T	C	0.071174	0.006093	0.358162	30.7601	1.74e-31	28	TRUE	PPFIA4	-35059
Atrial Fibrillation	AF	rs11579055	1	203031315	G	T	0.07103	0.006093	0.358224	30.6383	2.3e-31	28	FALSE	PPFIA4	-35689
Atrial Fibrillation	AF	rs11579069	1	203031369	G	C	0.07865	0.010196	0.358225	13.8933	1.28e-14	28	FALSE	PPFIA4	-35743
Atrial Fibrillation	AF	rs11582909	1	203031422	A	G	0.078387	0.010198	0.35806	13.7996	1.59e-14	28	FALSE	PPFIA4	-35796
Atrial Fibrillation	AF	rs11579558	1	203032038	G	T	0.070965	0.006094	0.358593	30.582	2.62e-31	28	FALSE	PPFIA4	-36412
Atrial Fibrillation	AF	rs4950913	1	203032153	A	G	0.071149	0.006094	0.358198	30.7353	1.84e-31	28	FALSE	PPFIA4	-36527
Atrial Fibrillation	AF	rs1416262	1	203032922	C	T	0.052404	0.009402	0.564216	7.59194	2.56e-08	28	FALSE	PPFIA4	-37296
Atrial Fibrillation	AF	rs1890414	1	203033550	C	T	0.052139	0.009436	0.565187	7.47366	3.36e-08	28	FALSE	PPFIA4	-37924
Atrial Fibrillation	AF	rs1890413	1	203033673	G	A	0.052201	0.009401	0.565185	7.54089	2.88e-08	28	FALSE	PPFIA4	-38047
Atrial Fibrillation	AF	rs7538696	1	203034309	G	A	0.070633	0.006093	0.359375	30.316	4.83e-31	28	FALSE	PPFIA4	-38683
Atrial Fibrillation	AF	rs3737883	1	203034906	A	G	0.070872	0.006093	0.358375	30.507	3.11e-31	28	FALSE	PPFIA4	-39280
Atrial Fibrillation	AF	rs3737881	1	203035097	C	T	0.052018	0.009322	0.564132	7.60843	2.46e-08	28	FALSE	PPFIA4	-39471
Atrial Fibrillation	AF	rs10800897	1	203035340	C	T	0.051869	0.00928	0.565422	7.63245	2.33e-08	28	FALSE	PPFIA4	-39714
Atrial Fibrillation	AF	rs6694477	1	203035365	A	G	0.05244	0.009523	0.564811	7.42679	3.74e-08	28	FALSE	PPFIA4	-39739
Atrial Fibrillation	AF	rs6670637	1	203035551	G	A	0.052083	0.009198	0.564143	7.81581	1.53e-08	28	FALSE	PPFIA4	-39925
Atrial Fibrillation	AF	rs10920559	1	203035693	C	T	0.051986	0.009292	0.56414	7.64531	2.26e-08	28	FALSE	PPFIA4	-40067
Atrial Fibrillation	AF	rs10920560	1	203035897	G	A	0.051832	0.009334	0.564148	7.54052	2.88e-08	28	FALSE	PPFIA4	-40271
Atrial Fibrillation	AF	rs6670788	1	203035911	C	A	0.051895	0.0093	0.564148	7.60815	2.47e-08	28	FALSE	PPFIA4	-40285
Atrial Fibrillation	AF	rs1389792	1	203036614	G	A	0.051969	0.009277	0.564138	7.66371	2.17e-08	28	FALSE	PPFIA4	-40988
Atrial Fibrillation	AF	rs2275354	1	203036757	T	C	0.071105	0.006094	0.358299	30.6987	2e-31	28	FALSE	PPFIA4	-41131
Atrial Fibrillation	AF	rs6676973	1	203037197	C	T	0.035794	0.006055	0.500127	8.45852	3.48e-09	28	FALSE	PPFIA4	-41571
Atrial Fibrillation	AF	rs1874143	1	203038509	G	A	0.062414	0.006305	0.293301	22.3484	4.48e-23	28	FALSE	PPFIA4	-42883
Atrial Fibrillation	AF	rs1574183	1	203039174	T	C	0.061749	0.006304	0.293119	21.8966	1.27e-22	28	FALSE	PPFIA4	-43548
Atrial Fibrillation	AF	rs871298	1	203039602	C	G	0.070963	0.006375	0.358769	28.0239	9.47e-29	28	FALSE	PPFIA4	-43976
Atrial Fibrillation	AF	rs11583155	1	203040740	T	C	0.060916	0.006302	0.295045	21.3508	4.46e-22	28	FALSE	PPFIA4	-45114
Atrial Fibrillation	AF	rs2270540	1	203040816	G	C	0.060785	0.006302	0.295046	21.2633	5.45e-22	28	FALSE	PPFIA4	-45190
Atrial Fibrillation	AF	rs2270541	1	203040922	G	T	0.047661	0.006252	0.59831	13.5861	2.59e-14	28	FALSE	PPFIA4	-45296
Atrial Fibrillation	AF	rs4950915	1	203041492	T	C	0.062036	0.006297	0.29783	22.1403	7.24e-23	28	FALSE	PPFIA4	-45866
Atrial Fibrillation	AF	rs10800898	1	203042163	A	G	0.039494	0.006063	0.488436	10.1215	7.56e-11	28	FALSE	PPFIA4	-46537
Atrial Fibrillation	AF	rs11586427	1	203043246	A	G	0.062045	0.006299	0.298027	22.1349	7.33e-23	28	FALSE	PPFIA4	-47620
Atrial Fibrillation	AF	rs903365	1	203045042	T	C	0.068534	0.010687	0.298464	9.83082	1.48e-10	28	FALSE	PPFIA4	-49416
Atrial Fibrillation	AF	rs11580190	1	203045097	T	C	0.051611	0.006175	0.550583	16.1714	6.74e-17	28	FALSE	PPFIA4	-49471
Atrial Fibrillation	AF	rs903366	1	203045188	A	T	0.051909	0.006175	0.551348	16.3519	4.45e-17	28	FALSE	PPFIA4	-49562
Atrial Fibrillation	AF	rs11578206	1	203045413	G	T	0.051699	0.006175	0.55174	16.226	5.94e-17	28	FALSE	PPFIA4	-49787
Atrial Fibrillation	AF	rs6682652	1	203045583	T	C	0.051691	0.006175	0.551367	16.2209	6.01e-17	28	FALSE	PPFIA4	-49957
Atrial Fibrillation	AF	rs3795585	1	203046195	A	G	0.061875	0.006256	0.324631	22.3086	4.91e-23	28	FALSE	PPFIA4	-50569
Atrial Fibrillation	AF	rs3087949	1	203047621	C	A	0.050297	0.006838	0.22346	12.704	1.98e-13	28	FALSE	PPFIA4	-51995
Atrial Fibrillation	AF	rs12079135	1	203049676	A	G	0.065213	0.006456	0.313835	23.2338	5.84e-24	28	FALSE	PPFIA4	1808
Atrial Fibrillation	AF	rs7514834	1	203049929	A	G	0.052133	0.009215	0.594242	7.80298	1.57e-08	28	FALSE	PPFIA4	2061
Atrial Fibrillation	AF	rs1418653	1	205646278	C	A	0.035147	0.006012	0.505435	8.28705	5.16e-09	29	FALSE	SLC45A3	-19299
Atrial Fibrillation	AF	rs1772139	1	205647155	T	G	0.034814	0.006012	0.505514	8.14304	7.19e-09	29	FALSE	SLC45A3	-20176
Atrial Fibrillation	AF	rs2793374	1	205647508	C	T	0.035176	0.006012	0.505368	8.29944	5.02e-09	29	FALSE	SLC45A3	-20529
Atrial Fibrillation	AF	rs6673687	1	205670369	A	T	-0.040284	0.006126	0.622014	10.3019	4.99e-11	29	FALSE	NUCKS1	11578
Atrial Fibrillation	AF	rs11240554	1	205671644	C	T	-0.036788	0.006607	0.721438	7.57832	2.64e-08	29	FALSE	NUCKS1	10303
Atrial Fibrillation	AF	rs3747973	1	205677148	A	G	0.036736	0.006115	0.386917	8.71343	1.93e-09	29	FALSE	NUCKS1	4799
Atrial Fibrillation	AF	rs823095	1	205679239	G	A	0.033264	0.006023	0.555487	7.46552	3.42e-08	29	FALSE	NUCKS1	2708
Atrial Fibrillation	AF	rs823096	1	205679887	G	T	0.033462	0.006015	0.539794	7.56749	2.71e-08	29	FALSE	NUCKS1	2060
Atrial Fibrillation	AF	rs823097	1	205681370	G	A	0.033533	0.006023	0.555749	7.57777	2.64e-08	29	FALSE	NUCKS1	577
Atrial Fibrillation	AF	rs951366	1	205685352	T	C	-0.041961	0.00614	0.636894	11.0664	8.58e-12	29	FALSE	NUCKS1	-3405
Atrial Fibrillation	AF	rs823094	1	205689807	T	G	0.033054	0.006024	0.556358	7.37882	4.18e-08	29	FALSE	NUCKS1	-7860
Atrial Fibrillation	AF	rs4951258	1	205691316	G	A	-0.041919	0.006139	0.636741	11.0499	8.92e-12	29	FALSE	NUCKS1	-9369
Atrial Fibrillation	AF	rs4951023	1	205691546	G	A	-0.041855	0.006139	0.636741	11.0184	9.59e-12	29	FALSE	NUCKS1	-9599
Atrial Fibrillation	AF	rs1775154	1	205696615	T	A	0.033816	0.006022	0.555715	7.6977	2.01e-08	29	FALSE	NUCKS1	-14668
Atrial Fibrillation	AF	rs823110	1	205701078	G	C	0.033696	0.006022	0.555666	7.64801	2.25e-08	29	FALSE	NUCKS1	-19131
Atrial Fibrillation	AF	rs1772148	1	205704580	A	T	0.033666	0.006022	0.55596	7.63551	2.31e-08	29	FALSE	NUCKS1	-22633
Atrial Fibrillation	AF	rs823130	1	205714372	C	T	0.033367	0.006022	0.555443	7.51153	3.08e-08	29	FALSE	NUCKS1	-32425
Atrial Fibrillation	AF	rs4951261	1	205717823	A	C	-0.042002	0.006138	0.636337	11.0942	8.05e-12	29	TRUE	NUCKS1	-35876
Atrial Fibrillation	AF	rs7536483	1	205718858	A	T	0.033668	0.006022	0.556003	7.63532	2.32e-08	29	FALSE	NUCKS1	-36911
Atrial Fibrillation	AF	rs823114	1	205719532	G	A	0.038749	0.006037	0.423134	9.84771	1.42e-10	29	FALSE	NUCKS1	128
Atrial Fibrillation	AF	rs823116	1	205720483	G	A	0.037809	0.006036	0.418996	9.41173	3.88e-10	29	FALSE	NUCKS1	1079
Atrial Fibrillation	AF	rs11240565	1	205722958	C	T	-0.041547	0.006133	0.633022	10.8859	1.3e-11	29	FALSE	NUCKS1	3554
Atrial Fibrillation	AF	rs823118	1	205723572	C	T	0.037556	0.006037	0.419244	9.29323	5.09e-10	29	FALSE	NUCKS1	4168
Atrial Fibrillation	AF	rs823121	1	205724302	G	A	0.033438	0.006021	0.555089	7.54283	2.87e-08	29	FALSE	NUCKS1	4898
Atrial Fibrillation	AF	rs2014202	1	205735612	G	A	-0.035448	0.006415	0.707188	7.47309	3.36e-08	29	FALSE	RAB7L1	1502
Atrial Fibrillation	AF	rs7522056	1	205735891	G	A	-0.035389	0.006413	0.706837	7.45511	3.51e-08	29	FALSE	RAB7L1	1223
Atrial Fibrillation	AF	rs823152	1	205736285	G	A	0.033839	0.006022	0.555504	7.70571	1.97e-08	29	FALSE	RAB7L1	829
Atrial Fibrillation	AF	rs823137	1	205738302	G	A	0.03343	0.006021	0.55512	7.53879	2.89e-08	29	FALSE	RAB7L1	-1188
Atrial Fibrillation	AF	rs708723	1	205739266	C	T	0.037442	0.006035	0.421409	9.24728	5.66e-10	29	FALSE	RAB7L1	-2152
Atrial Fibrillation	AF	rs708724	1	205743663	A	C	0.032878	0.006022	0.558519	7.31121	4.88e-08	29	FALSE	RAB7L1	-6549
Atrial Fibrillation	AF	rs708725	1	205744138	G	T	0.032829	0.006022	0.558539	7.29146	5.11e-08	29	FALSE	RAB7L1	-7024
Atrial Fibrillation	AF	rs1044145	1	207217359	T	C	0.033571	0.00607	0.446412	7.48563	3.27e-08	30	FALSE	YOD1	-165
Atrial Fibrillation	AF	rs2808454	1	207231751	A	T	0.034204	0.006023	0.442249	7.85767	1.39e-08	30	FALSE	PFKFB2	-8950
Atrial Fibrillation	AF	rs760418	1	207243142	C	G	-0.035505	0.006018	0.524955	8.42831	3.73e-09	30	FALSE	PFKFB2	-20341
Atrial Fibrillation	AF	rs2883211	1	207244221	T	G	-0.034791	0.006016	0.511941	8.12214	7.55e-09	30	FALSE	PFKFB2	-21420
Atrial Fibrillation	AF	rs11120137	1	207245045	T	C	-0.034856	0.006017	0.511944	8.14955	7.09e-09	30	FALSE	PFKFB2	-22244
Atrial Fibrillation	AF	rs6667268	1	207246004	A	G	-0.035483	0.006017	0.511943	8.42079	3.79e-09	30	FALSE	PFKFB2	-23203
Atrial Fibrillation	AF	rs11120148	1	207249855	G	A	-0.035571	0.006017	0.512136	8.45805	3.48e-09	30	TRUE	PFKFB2	-27054
Atrial Fibrillation	AF	rs1060287	1	207250456	C	T	-0.035388	0.006017	0.512175	8.37812	4.19e-09	30	FALSE	PFKFB2	-27655
Atrial Fibrillation	AF	rs1565	1	207250570	A	G	-0.034784	0.006018	0.511754	8.11604	7.66e-09	30	FALSE	PFKFB2	-27769
Atrial Fibrillation	AF	rs1560	1	207250631	A	G	-0.034784	0.006018	0.511748	8.11571	7.66e-09	30	FALSE	PFKFB2	-27830
Atrial Fibrillation	AF	rs1564879	1	207251518	G	A	-0.034521	0.006018	0.511369	8.00399	9.91e-09	30	FALSE	PFKFB2	-28717
Atrial Fibrillation	AF	rs3754860	2	25393254	C	T	0.036254	0.006449	0.663098	7.71241	1.94e-08	31	FALSE	POMC	1482
Atrial Fibrillation	AF	rs11695471	2	25457708	T	A	0.035508	0.006429	0.68585	7.46636	3.42e-08	31	FALSE	DNMT3A	-1863
Atrial Fibrillation	AF	rs11689727	2	25458100	C	A	0.035323	0.00643	0.685996	7.39471	4.03e-08	31	FALSE	DNMT3A	-2255
Atrial Fibrillation	AF	rs13002567	2	25465720	T	C	0.034764	0.006372	0.680789	7.3018	4.99e-08	31	FALSE	DNMT3A	-9875
Atrial Fibrillation	AF	rs12991495	2	25486770	T	C	0.039122	0.006638	0.723696	8.41024	3.89e-09	31	TRUE	DNMT3A	-30925
Atrial Fibrillation	AF	rs2138392	2	26109539	C	T	-0.034926	0.006394	0.394729	7.31828	4.81e-08	32	FALSE	ASXL2	8154
Atrial Fibrillation	AF	rs3856394	2	26110143	A	G	-0.040517	0.006283	0.410326	9.93366	1.17e-10	32	FALSE	ASXL2	8758
Atrial Fibrillation	AF	rs2384297	2	26114230	C	T	-0.034871	0.006394	0.394359	7.29701	5.05e-08	32	FALSE	ASXL2	12845
Atrial Fibrillation	AF	rs985283	2	26119275	G	A	-0.04046	0.006285	0.410919	9.90126	1.26e-10	32	FALSE	ASXL2	17890
Atrial Fibrillation	AF	rs2891481	2	26119337	C	T	-0.035198	0.006396	0.395068	7.4181	3.82e-08	32	FALSE	ASXL2	17952
Atrial Fibrillation	AF	rs6729127	2	26121340	A	T	-0.040468	0.006283	0.410488	9.91126	1.23e-10	32	FALSE	ASXL2	19955
Atrial Fibrillation	AF	rs34534520	2	26125988	C	T	-0.040763	0.006283	0.410375	10.0444	9.03e-11	32	FALSE	KIF3C	23483
Atrial Fibrillation	AF	rs6735685	2	26127890	T	G	-0.040595	0.006283	0.410548	9.96875	1.07e-10	32	FALSE	KIF3C	21581
Atrial Fibrillation	AF	rs6732186	2	26136252	C	T	-0.041024	0.006283	0.410514	10.1655	6.83e-11	32	TRUE	KIF3C	13219
Atrial Fibrillation	AF	rs7574200	2	26142055	G	A	-0.035311	0.006439	0.394373	7.36975	4.27e-08	32	FALSE	KIF3C	7416
Atrial Fibrillation	AF	rs10188206	2	26142632	T	A	-0.035728	0.00644	0.394367	7.52942	2.96e-08	32	FALSE	KIF3C	6839
Atrial Fibrillation	AF	rs62127754	2	26144517	A	G	-0.035412	0.00644	0.394401	7.40828	3.91e-08	32	FALSE	KIF3C	4954
Atrial Fibrillation	AF	rs7559152	2	26145185	T	C	-0.035537	0.006457	0.380823	7.41942	3.81e-08	32	FALSE	KIF3C	4286
Atrial Fibrillation	AF	rs4296386	2	26146471	C	T	-0.040878	0.006344	0.396966	9.9193	1.2e-10	32	FALSE	KIF3C	3000
Atrial Fibrillation	AF	rs6546615	2	26148733	C	G	-0.041339	0.006344	0.396786	10.1261	7.48e-11	32	FALSE	KIF3C	738
Atrial Fibrillation	AF	rs6738270	2	26150589	G	T	-0.039202	0.006978	0.334096	7.70412	1.98e-08	32	FALSE	KIF3C	-1118
Atrial Fibrillation	AF	rs6728684	2	26150773	T	G	-0.039919	0.00702	0.333338	7.87601	1.33e-08	32	FALSE	KIF3C	-1302
Atrial Fibrillation	AF	rs2072695	2	26151643	A	T	-0.039984	0.007029	0.332479	7.88114	1.31e-08	32	FALSE	KIF3C	-2172
Atrial Fibrillation	AF	rs3731640	2	26152793	G	A	0.056301	0.008933	0.807311	9.52037	3.02e-10	32	FALSE	KIF3C	-3322
Atrial Fibrillation	AF	rs2384298	2	26156655	C	T	-0.041932	0.00672	0.363899	9.34441	4.52e-10	32	FALSE	KIF3C	-7184
Atrial Fibrillation	AF	rs7604968	2	26160374	G	T	-0.042267	0.006991	0.363625	8.81665	1.53e-09	32	FALSE	KIF3C	-10903
Atrial Fibrillation	AF	rs6546622	2	26160889	T	C	-0.048747	0.007742	0.264478	9.50311	3.14e-10	32	FALSE	KIF3C	-11418
Atrial Fibrillation	AF	rs11126296	2	26169287	T	C	0.040702	0.006547	0.614589	9.28268	5.22e-10	32	FALSE	KIF3C	-19816
Atrial Fibrillation	AF	rs78311663	2	38057613	C	A	-0.073056	0.012919	0.824432	7.79584	1.6e-08	33	TRUE	CDC42EP3	92002
Atrial Fibrillation	AF	rs6723906	2	38058445	G	A	0.056064	0.010281	0.3526	7.29505	5.07e-08	33	FALSE	RMDN2	91885
Atrial Fibrillation	AF	rs1867787	2	46525391	G	C	0.034038	0.006116	0.462946	7.57162	2.68e-08	34	FALSE	EPAS1	-4585
Atrial Fibrillation	AF	rs11125068	2	46527816	A	G	0.034122	0.006116	0.462387	7.60743	2.47e-08	34	FALSE	EPAS1	-7010
Atrial Fibrillation	AF	rs11894252	2	46533376	T	C	0.033403	0.006063	0.466381	7.43394	3.68e-08	34	FALSE	EPAS1	-12570
Atrial Fibrillation	AF	rs11684885	2	46533552	T	G	0.033523	0.006063	0.466396	7.48315	3.29e-08	34	FALSE	EPAS1	-12746
Atrial Fibrillation	AF	rs1867785	2	46534338	A	G	0.033362	0.006064	0.465276	7.41337	3.86e-08	34	FALSE	EPAS1	-13532
Atrial Fibrillation	AF	rs2121266	2	46535924	C	A	0.035858	0.006065	0.470828	8.45959	3.47e-09	34	TRUE	EPAS1	-15118
Atrial Fibrillation	AF	rs7579899	2	46537604	A	G	0.033689	0.006011	0.466882	7.66873	2.14e-08	34	FALSE	EPAS1	-16798
Atrial Fibrillation	AF	rs11689011	2	46541176	T	C	0.033793	0.006063	0.467694	7.59276	2.55e-08	34	FALSE	EPAS1	-20370
Atrial Fibrillation	AF	rs2044456	2	46546316	A	G	-0.035019	0.006361	0.608589	7.4224	3.78e-08	34	FALSE	EPAS1	-25510
Atrial Fibrillation	AF	rs12463885	2	61457996	A	C	0.0448	0.0078		8.02174	9.51e-09	35	TRUE	USP34	-43398
Atrial Fibrillation	AF	rs6723886	2	61628240	C	G	0.0444	0.0078		7.89093	1.29e-08	36	FALSE	USP34	-213642
Atrial Fibrillation	AF	rs2593626	2	61665184	C	A	-0.0444	0.0078		7.89093	1.29e-08	36	FALSE	USP34	-250586
Atrial Fibrillation	AF	rs2593625	2	61668769	C	T	-0.0448	0.0078		8.02174	9.51e-09	36	FALSE	USP34	-254171
Atrial Fibrillation	AF	rs1867839	2	61694797	G	T	-0.044	0.0078		7.76123	1.73e-08	36	FALSE	USP34	-280199
Atrial Fibrillation	AF	rs1562309	2	61770126	C	A	-0.0453	0.0078		8.18683	6.5e-09	36	FALSE	XPO1	4365
Atrial Fibrillation	AF	rs778756	2	61781994	A	G	-0.033287	0.006067	0.480322	7.37647	4.2e-08	36	FALSE	XPO1	16233
Atrial Fibrillation	AF	rs2518932	2	61801277	T	A	-0.0439	0.0077		7.91379	1.22e-08	36	FALSE	XPO1	35516
Atrial Fibrillation	AF	rs6748003	2	61806700	T	G	-0.0452	0.0077		8.34929	4.47e-09	36	TRUE	XPO1	40939
Atrial Fibrillation	AF	rs2592350	2	61815208	G	A	-0.033041	0.006019	0.518167	7.38438	4.13e-08	36	FALSE	XPO1	49447
Atrial Fibrillation	AF	rs6546119	2	65235333	T	G	0.037756	0.006235	0.46773	8.84116	1.44e-09	37	FALSE	SLC1A4	-19722
Atrial Fibrillation	AF	rs34807901	2	65237022	T	C	0.051906	0.008697	0.861059	8.60763	2.47e-09	37	FALSE	SLC1A4	-21411
Atrial Fibrillation	AF	rs10194230	2	65244049	T	G	0.045313	0.006031	0.5148	13.2186	6.05e-14	37	FALSE	SLC1A4	-28438
Atrial Fibrillation	AF	rs759458	2	65245365	G	A	0.047291	0.007025	0.766791	10.7598	1.74e-11	37	FALSE	SLC1A4	-29754
Atrial Fibrillation	AF	rs2540971	2	65252385	A	T	0.0548	0.0094		8.24413	5.7e-09	37	FALSE	SLC1A4	1386
Atrial Fibrillation	AF	rs2540970	2	65255099	T	C	0.056148	0.006401	0.689022	17.7329	1.85e-18	37	FALSE	SLC1A4	4100
Atrial Fibrillation	AF	rs2723075	2	65260344	A	G	0.0472	0.0076		9.26406	5.44e-10	37	FALSE	SLC1A4	9345
Atrial Fibrillation	AF	rs2540962	2	65263228	G	A	0.045192	0.00687	0.752981	10.3068	4.93e-11	37	FALSE	SLC1A4	12229
Atrial Fibrillation	AF	rs2540961	2	65263869	T	C	0.04366	0.007494	0.803823	8.23409	5.83e-09	37	FALSE	SLC1A4	12870
Atrial Fibrillation	AF	rs2723073	2	65266452	T	C	0.042606	0.007383	0.300938	8.09204	8.09e-09	37	FALSE	SLC1A4	15453
Atrial Fibrillation	AF	rs2540953	2	65272362	G	A	0.041999	0.006026	0.508062	11.483	3.29e-12	37	FALSE	CEP68	11138
Atrial Fibrillation	AF	rs1009360	2	65276049	T	C	0.060388	0.006096	0.590949	22.3768	4.2e-23	37	FALSE	CEP68	7451
Atrial Fibrillation	AF	rs1009358	2	65276452	T	C	0.073154	0.006231	0.658269	31.0661	8.59e-32	37	FALSE	CEP68	7048
Atrial Fibrillation	AF	rs2540951	2	65276736	A	G	0.073155	0.006231	0.658269	31.0668	8.57e-32	37	FALSE	CEP68	6764
Atrial Fibrillation	AF	rs7559813	2	65278023	C	T	0.062163	0.007125	0.771574	17.5471	2.84e-18	37	FALSE	CEP68	5477
Atrial Fibrillation	AF	rs2540950	2	65279223	C	T	0.065569	0.00791	0.674648	15.9211	1.2e-16	37	FALSE	CEP68	4277
Atrial Fibrillation	AF	rs2723066	2	65279321	T	G	0.065631	0.008055	0.674911	15.4092	3.9e-16	37	FALSE	CEP68	4179
Atrial Fibrillation	AF	rs2723065	2	65279414	A	G	0.072781	0.006231	0.657905	30.7623	1.73e-31	37	FALSE	CEP68	4086
Atrial Fibrillation	AF	rs2723064	2	65279805	T	C	0.073228	0.006231	0.657926	31.129	7.43e-32	37	TRUE	CEP68	3695
Atrial Fibrillation	AF	rs2723063	2	65280185	A	G	0.060235	0.006089	0.584193	22.3182	4.81e-23	37	FALSE	CEP68	3315
Atrial Fibrillation	AF	rs2723062	2	65280220	G	A	0.065572	0.008001	0.674709	15.5812	2.62e-16	37	FALSE	CEP68	3280
Atrial Fibrillation	AF	rs71424153	2	65280894	G	C	0.062591	0.007045	0.771432	18.1661	6.82e-19	37	FALSE	CEP68	2606
Atrial Fibrillation	AF	rs2723061	2	65280972	A	T	0.050071	0.009131	0.886786	7.36965	4.27e-08	37	FALSE	CEP68	2528
Atrial Fibrillation	AF	rs12990465	2	65281401	C	T	0.062526	0.007045	0.771432	18.1302	7.41e-19	37	FALSE	CEP68	2099
Atrial Fibrillation	AF	rs6728523	2	65282708	G	C	0.06246	0.007045	0.771433	18.0942	8.05e-19	37	FALSE	CEP68	792
Atrial Fibrillation	AF	rs2302647	2	65283174	G	A	0.062294	0.007063	0.77134	17.9143	1.22e-18	37	FALSE	CEP68	326
Atrial Fibrillation	AF	rs74181299	2	65283972	T	C	0.076327	0.010348	0.656747	12.7683	1.71e-13	37	FALSE	CEP68	-472
Atrial Fibrillation	AF	rs2540949	2	65284231	A	T	0.073067	0.006231	0.658038	30.9971	1.01e-31	37	FALSE	CEP68	-731
Atrial Fibrillation	AF	rs2540948	2	65284623	T	C	0.065524	0.007779	0.674389	16.4114	3.88e-17	37	FALSE	CEP68	-1123
Atrial Fibrillation	AF	rs2540947	2	65285088	A	G	0.049996	0.009129	0.886698	7.35309	4.44e-08	37	FALSE	CEP68	-1588
Atrial Fibrillation	AF	rs62140397	2	65285344	C	T	0.050119	0.009127	0.886529	7.38875	4.09e-08	37	FALSE	CEP68	-1844
Atrial Fibrillation	AF	rs2249105	2	65287896	A	G	0.070299	0.006251	0.670318	28.5836	2.61e-29	37	FALSE	CEP68	-4396
Atrial Fibrillation	AF	rs2723082	2	65289623	C	T	0.0562	0.008		11.6526	2.23e-12	37	FALSE	CEP68	-6123
Atrial Fibrillation	AF	rs2540945	2	65289825	A	G	0.070642	0.006252	0.670624	28.8473	1.42e-29	37	FALSE	CEP68	-6325
Atrial Fibrillation	AF	rs2723083	2	65289949	C	T	0.063313	0.008409	0.687102	13.2716	5.35e-14	37	FALSE	CEP68	-6449
Atrial Fibrillation	AF	rs2241161	2	65290842	C	A	0.056279	0.006051	0.59562	19.8261	1.49e-20	37	FALSE	CEP68	-7342
Atrial Fibrillation	AF	rs2241160	2	65291546	A	G	0.056387	0.006051	0.594996	19.903	1.25e-20	37	FALSE	CEP68	-8046
Atrial Fibrillation	AF	rs2080385	2	65292762	G	T	0.06148	0.00705	0.773576	17.5354	2.91e-18	37	FALSE	CEP68	-9262
Atrial Fibrillation	AF	rs2252867	2	65296280	T	C	0.070296	0.006252	0.670676	28.572	2.68e-29	37	FALSE	CEP68	-12780
Atrial Fibrillation	AF	rs7572857	2	65296798	G	A	0.045473	0.008039	0.828173	7.80094	1.58e-08	37	FALSE	CEP68	-13298
Atrial Fibrillation	AF	rs2723085	2	65297359	C	G	0.063019	0.008773	0.687102	12.1486	7.1e-13	37	FALSE	CEP68	-13859
Atrial Fibrillation	AF	rs2723086	2	65297686	C	T	0.062935	0.008877	0.687102	11.8544	1.4e-12	37	FALSE	CEP68	-14186
Atrial Fibrillation	AF	rs2723087	2	65298282	T	A	0.063291	0.008569	0.687128	12.8016	1.58e-13	37	FALSE	CEP68	-14782
Atrial Fibrillation	AF	rs2723091	2	65302017	C	T	0.05903	0.007476	0.708977	14.5213	3.01e-15	37	FALSE	CEP68	-18517
Atrial Fibrillation	AF	rs6546123	2	65303582	T	C	-0.067138	0.006392	0.308124	25.0491	8.93e-26	37	FALSE	CEP68	-20082
Atrial Fibrillation	AF	rs6736728	2	65305499	C	T	-0.058946	0.008106	0.291667	12.4326	3.69e-13	37	FALSE	CEP68	-21999
Atrial Fibrillation	AF	rs6546124	2	65305813	T	C	-0.068691	0.010798	0.291667	9.68525	2.06e-10	37	FALSE	CEP68	-22313
Atrial Fibrillation	AF	rs6741255	2	65306905	C	T	-0.058909	0.008162	0.291667	12.2591	5.51e-13	37	FALSE	CEP68	-23405
Atrial Fibrillation	AF	rs1420183	2	65309988	T	C	-0.058997	0.008063	0.291669	12.5786	2.64e-13	37	FALSE	CEP68	-26488
Atrial Fibrillation	AF	rs1050676	2	65310831	A	T	-0.058961	0.008119	0.29167	12.4007	3.97e-13	37	FALSE	CEP68	-27331
Atrial Fibrillation	AF	rs1228	2	65311555	C	T	-0.059003	0.008067	0.291671	12.567	2.71e-13	37	FALSE	CEP68	-28055
Atrial Fibrillation	AF	rs4671638	2	65312217	C	T	-0.053472	0.006887	0.254562	14.0649	8.61e-15	37	FALSE	CEP68	-28717
Atrial Fibrillation	AF	rs1420184	2	65315880	G	C	-0.059627	0.008707	0.293023	11.1098	7.77e-12	37	FALSE	RAB1A	-18045
Atrial Fibrillation	AF	rs1420185	2	65315903	G	A	-0.067374	0.00639	0.309278	25.2359	5.81e-26	37	FALSE	RAB1A	-18068
Atrial Fibrillation	AF	rs1055903	2	65317117	G	A	-0.059678	0.008663	0.293044	11.2337	5.84e-12	37	FALSE	RAB1A	-19282
Atrial Fibrillation	AF	rs7607025	2	65323326	A	G	-0.053191	0.006892	0.253471	13.9061	1.24e-14	37	FALSE	RAB1A	-25491
Atrial Fibrillation	AF	rs7607039	2	65323350	A	G	-0.053193	0.006892	0.253466	13.907	1.24e-14	37	FALSE	RAB1A	-25515
Atrial Fibrillation	AF	rs6713746	2	65324492	G	C	-0.059691	0.008854	0.293077	10.789	1.63e-11	37	FALSE	RAB1A	-26657
Atrial Fibrillation	AF	rs17040050	2	65327042	G	A	-0.059719	0.00879	0.293054	10.9469	1.13e-11	37	FALSE	RAB1A	-29207
Atrial Fibrillation	AF	rs12472718	2	65327620	G	A	-0.067625	0.006389	0.309484	25.419	3.81e-26	37	FALSE	RAB1A	-29785
Atrial Fibrillation	AF	rs7579489	2	65328072	G	C	-0.059632	0.008981	0.293073	10.4879	3.25e-11	37	FALSE	RAB1A	-30237
Atrial Fibrillation	AF	rs7563866	2	65331078	A	G	-0.059789	0.008763	0.293052	11.0341	9.25e-12	37	FALSE	RAB1A	-33243
Atrial Fibrillation	AF	rs7590690	2	65331134	G	A	-0.059818	0.008789	0.293079	10.9834	1.04e-11	37	FALSE	RAB1A	-33299
Atrial Fibrillation	AF	rs2302631	2	65331659	T	G	-0.059412	0.009054	0.292999	10.2606	5.49e-11	37	FALSE	RAB1A	-33824
Atrial Fibrillation	AF	rs13005414	2	65334134	G	A	-0.059653	0.009	0.293078	10.4533	3.52e-11	37	FALSE	RAB1A	-36299
Atrial Fibrillation	AF	rs6736982	2	65335769	C	T	-0.059724	0.009243	0.293432	9.9702	1.07e-10	37	FALSE	RAB1A	-37934
Atrial Fibrillation	AF	rs13421845	2	65336033	G	A	-0.067081	0.006389	0.309499	25.028	9.38e-26	37	FALSE	RAB1A	-38198
Atrial Fibrillation	AF	rs9797989	2	65336529	T	C	-0.059538	0.009076	0.29305	10.2542	5.57e-11	37	FALSE	RAB1A	-38694
Atrial Fibrillation	AF	rs4671116	2	65337314	G	A	-0.059254	0.009181	0.292981	9.94843	1.13e-10	37	FALSE	RAB1A	-39479
Atrial Fibrillation	AF	rs11126028	2	65338150	G	C	-0.059282	0.009117	0.292968	10.0882	8.16e-11	37	FALSE	RAB1A	-40315
Atrial Fibrillation	AF	rs11126029	2	65338264	C	T	-0.059197	0.00922	0.292968	9.85286	1.4e-10	37	FALSE	RAB1A	-40429
Atrial Fibrillation	AF	rs60136636	2	65338422	G	A	-0.067197	0.006389	0.309439	25.1099	7.76e-26	37	FALSE	RAB1A	-40587
Atrial Fibrillation	AF	rs6756585	2	65340070	G	A	-0.059239	0.009168	0.292966	9.96987	1.07e-10	37	FALSE	RAB1A	-42235
Atrial Fibrillation	AF	rs12465024	2	65345731	C	G	-0.067039	0.006391	0.30907	24.9869	1.03e-25	37	FALSE	RAB1A	-47896
Atrial Fibrillation	AF	rs2422436	2	65346369	G	A	-0.059481	0.008846	0.292926	10.7376	1.83e-11	37	FALSE	RAB1A	-48534
Atrial Fibrillation	AF	rs62140432	2	65350406	A	G	-0.070007	0.010785	0.293111	10.0559	8.79e-11	37	FALSE	RAB1A	-52571
Atrial Fibrillation	AF	rs11893423	2	65350949	G	A	-0.0518	0.0082		9.56048	2.75e-10	37	FALSE	RAB1A	-53114
Atrial Fibrillation	AF	rs6730986	2	65353549	C	T	-0.059867	0.008744	0.293162	11.1065	7.83e-12	37	FALSE	RAB1A	-55714
Atrial Fibrillation	AF	rs2052261	2	65355270	G	A	-0.059787	0.00876	0.29301	11.0388	9.15e-12	37	FALSE	RAB1A	-57435
Atrial Fibrillation	AF	rs10197530	2	65355604	T	A	-0.069841	0.010794	0.292339	9.99494	1.01e-10	37	FALSE	RAB1A	-57769
Atrial Fibrillation	AF	rs10185243	2	65355744	G	T	-0.065333	0.006505	0.303423	22.9765	1.06e-23	37	FALSE	RAB1A	-57909
Atrial Fibrillation	AF	rs12713532	2	65356552	G	C	-0.05963	0.008714	0.292003	11.0939	8.06e-12	37	FALSE	RAB1A	-58717
Atrial Fibrillation	AF	rs3732096	2	65358083	C	T	-0.057138	0.006794	0.268684	16.3658	4.31e-17	37	FALSE	RAB1A	843
Atrial Fibrillation	AF	rs2422437	2	65358329	G	T	-0.057201	0.006794	0.268685	16.4003	3.98e-17	37	FALSE	RAB1A	1089
Atrial Fibrillation	AF	rs6748462	2	65359282	T	G	-0.06587	0.006646	0.286459	22.4035	3.95e-23	37	FALSE	RAB1A	2042
Atrial Fibrillation	AF	rs4671117	2	65360169	G	A	-0.052837	0.006171	0.384701	16.9329	1.17e-17	37	FALSE	RAB1A	2929
Atrial Fibrillation	AF	rs2422438	2	65360241	A	G	-0.056801	0.006786	0.271116	16.2185	6.05e-17	37	FALSE	RAB1A	3001
Atrial Fibrillation	AF	rs4671640	2	65360669	C	T	-0.056581	0.006786	0.271111	16.0994	7.95e-17	37	FALSE	RAB1A	3429
Atrial Fibrillation	AF	rs4671118	2	65362169	T	C	-0.05687	0.006789	0.270409	16.2413	5.74e-17	37	FALSE	RAB1A	4929
Atrial Fibrillation	AF	rs4671119	2	65362211	C	G	-0.057031	0.006786	0.271119	16.3437	4.53e-17	37	FALSE	RAB1A	4971
Atrial Fibrillation	AF	rs62140434	2	65362233	A	G	-0.04702	0.007803	0.765453	8.76198	1.73e-09	37	FALSE	RAB1A	4993
Atrial Fibrillation	AF	rs1894875	2	65363579	G	A	-0.065817	0.006642	0.287527	22.3927	4.05e-23	37	FALSE	RAB1A	6339
Atrial Fibrillation	AF	rs12713533	2	65364702	G	T	-0.056947	0.006786	0.271048	16.2959	5.06e-17	37	FALSE	RAB1A	7462
Atrial Fibrillation	AF	rs12713534	2	65366741	G	A	-0.057271	0.006786	0.271121	16.4745	3.35e-17	37	FALSE	RAB1A	9501
Atrial Fibrillation	AF	rs6705891	2	65368095	T	A	-0.057059	0.006789	0.270441	16.3445	4.52e-17	37	FALSE	RAB1A	10855
Atrial Fibrillation	AF	rs11678917	2	65368214	T	G	-0.056658	0.00679	0.270022	16.1208	7.57e-17	37	FALSE	RAB1A	10974
Atrial Fibrillation	AF	rs11684110	2	65368290	A	G	-0.065829	0.006644	0.286903	22.384	4.13e-23	37	FALSE	RAB1A	11050
Atrial Fibrillation	AF	rs984748	2	65369964	T	C	-0.057187	0.00679	0.270025	16.4089	3.9e-17	37	FALSE	RAB1A	12724
Atrial Fibrillation	AF	rs2422441	2	65370766	A	G	-0.06592	0.006645	0.286545	22.4372	3.65e-23	37	FALSE	RAB1A	13526
Atrial Fibrillation	AF	rs4671120	2	65371112	G	A	-0.057041	0.006789	0.270472	16.3369	4.6e-17	37	FALSE	RAB1A	13872
Atrial Fibrillation	AF	rs10173422	2	65371551	C	T	-0.057734	0.006786	0.271136	16.7306	1.86e-17	37	FALSE	RAB1A	14311
Atrial Fibrillation	AF	rs10173678	2	65371657	G	A	-0.057169	0.006786	0.271129	16.4204	3.8e-17	37	FALSE	RAB1A	14417
Atrial Fibrillation	AF	rs6546128	2	65374127	G	A	-0.057357	0.006786	0.271148	16.5219	3.01e-17	37	FALSE	RAB1A	16887
Atrial Fibrillation	AF	rs6546129	2	65374466	C	A	-0.056598	0.006837	0.270179	15.8786	1.32e-16	37	FALSE	RAB1A	17226
Atrial Fibrillation	AF	rs6751786	2	65374595	G	T	-0.057544	0.006836	0.270694	16.394	4.04e-17	37	FALSE	RAB1A	17355
Atrial Fibrillation	AF	rs6722972	2	65374596	A	T	-0.064714	0.011051	0.270694	8.31236	4.87e-09	37	FALSE	RAB1A	17356
Atrial Fibrillation	AF	rs12472873	2	65375321	A	G	-0.057533	0.006836	0.270684	16.3879	4.09e-17	37	FALSE	RAB1A	18081
Atrial Fibrillation	AF	rs7603736	2	65375478	G	C	-0.057874	0.006836	0.270691	16.5728	2.67e-17	37	FALSE	RAB1A	18238
Atrial Fibrillation	AF	rs11888531	2	65377141	G	A	-0.057709	0.006835	0.271108	16.4887	3.25e-17	37	FALSE	RAB1A	19901
Atrial Fibrillation	AF	rs6546130	2	65377689	T	G	-0.05845	0.006836	0.270683	16.8866	1.3e-17	37	FALSE	RAB1A	20449
Atrial Fibrillation	AF	rs6546131	2	65378131	T	C	-0.057406	0.006836	0.270683	16.3176	4.81e-17	37	FALSE	RAB1A	20891
Atrial Fibrillation	AF	rs10205598	2	65379251	A	T	-0.066296	0.006643	0.287124	22.697	2.01e-23	37	FALSE	RAB1A	22011
Atrial Fibrillation	AF	rs7565943	2	65379643	G	A	-0.057254	0.006836	0.270835	16.2368	5.8e-17	37	FALSE	RAB1A	22403
Atrial Fibrillation	AF	rs6715178	2	65380063	C	T	-0.057155	0.006838	0.270324	16.175	6.68e-17	37	FALSE	RAB1A	22823
Atrial Fibrillation	AF	rs11896168	2	65382158	G	A	-0.06099	0.008916	0.246697	11.0859	8.2e-12	37	FALSE	RAB1A	24918
Atrial Fibrillation	AF	rs113401532	2	65382167	C	G	-0.069037	0.006759	0.263136	23.7366	1.83e-24	37	FALSE	RAB1A	24927
Atrial Fibrillation	AF	rs9989843	2	65382261	G	T	-0.064057	0.011154	0.262913	8.02053	9.54e-09	37	FALSE	RAB1A	25021
Atrial Fibrillation	AF	rs10195785	2	65383527	C	T	-0.050903	0.006309	0.355792	15.1249	7.5e-16	37	FALSE	RAB1A	26287
Atrial Fibrillation	AF	rs6750146	2	65384208	C	G	-0.060541	0.009329	0.246658	10.0517	8.88e-11	37	FALSE	RAB1A	26968
Atrial Fibrillation	AF	rs7563881	2	65385592	T	C	-0.059979	0.010092	0.246752	8.54102	2.88e-09	37	FALSE	RAB1A	28352
Atrial Fibrillation	AF	rs6758819	2	65386462	G	A	-0.051039	0.006313	0.356309	15.1837	6.55e-16	37	FALSE	RAB1A	29222
Atrial Fibrillation	AF	rs11893444	2	69918260	T	C	0.0599	0.0108		7.52456	2.99e-08	38	FALSE	ANXA4	-46703
Atrial Fibrillation	AF	rs113809425	2	69933491	G	A	0.0651	0.0107		8.9186	1.21e-09	38	FALSE	ANXA4	-61934
Atrial Fibrillation	AF	rs11891903	2	69933502	A	G	0.0626	0.0106		8.44248	3.61e-09	38	FALSE	ANXA4	-61945
Atrial Fibrillation	AF	rs7424888	2	69966518	T	A	0.0553	0.0077		12.1449	7.16e-13	38	FALSE	ANXA4	-94961
Atrial Fibrillation	AF	rs4853028	2	70041440	G	A	0.0792	0.0096		15.7781	1.67e-16	38	FALSE	ANXA4	-169883
Atrial Fibrillation	AF	rs61138247	2	70101889	T	C	0.0799	0.0098		15.4282	3.73e-16	38	FALSE	GMCL1	-45115
Atrial Fibrillation	AF	rs12232914	2	70117176	C	T	0.0644	0.0076		16.6007	2.51e-17	38	FALSE	SNRNP27	3516
Atrial Fibrillation	AF	rs6738174	2	70150215	A	C	0.065	0.0076		16.8962	1.27e-17	38	TRUE	MXD1	-25395
Atrial Fibrillation	AF	rs12475412	2	70167197	C	T	0.0647	0.0077		16.337	4.6e-17	38	FALSE	MXD1	-42377
Atrial Fibrillation	AF	rs4853180	2	70175327	T	C	0.046911	0.008491	0.461288	7.47179	3.37e-08	38	FALSE	MXD1	5250
Atrial Fibrillation	AF	rs13000817	2	70273707	G	A	0.040484	0.007362	0.672969	7.40717	3.92e-08	38	FALSE	PCBP1	40878
Atrial Fibrillation	AF	rs6749886	2	70290100	T	C	0.040038	0.006777	0.672163	8.44777	3.57e-09	38	FALSE	PCBP1	24485
Atrial Fibrillation	AF	rs13030828	2	70293176	C	T	0.041483	0.006909	0.706518	8.7039	1.98e-09	38	FALSE	PCBP1	21409
Atrial Fibrillation	AF	rs12999430	2	70306785	C	G	0.040053	0.006777	0.672163	8.4533	3.52e-09	38	FALSE	PCBP1	7800
Atrial Fibrillation	AF	rs56022664	2	70311337	T	C	0.048326	0.008207	0.719509	8.39653	4.01e-09	38	FALSE	PCBP1	3248
Atrial Fibrillation	AF	rs62151166	2	70312306	T	C	0.048816	0.008028	0.720621	8.90918	1.23e-09	38	FALSE	PCBP1	2279
Atrial Fibrillation	AF	rs7597199	2	70341575	A	G	0.039034	0.006778	0.673509	8.06077	8.69e-09	38	FALSE	PCBP1	25243
Atrial Fibrillation	AF	rs6751609	2	70347767	A	G	0.039086	0.006774	0.671679	8.09014	8.13e-09	38	FALSE	C2orf42	29245
Atrial Fibrillation	AF	rs6751703	2	70347782	A	G	0.039039	0.006774	0.671764	8.07113	8.49e-09	38	FALSE	C2orf42	29230
Atrial Fibrillation	AF	rs36025045	2	70348961	C	A	0.03889	0.006769	0.672845	8.02627	9.41e-09	38	FALSE	C2orf42	28051
Atrial Fibrillation	AF	rs10195155	2	70354475	G	T	0.038325	0.006729	0.671542	7.89998	1.26e-08	38	FALSE	C2orf42	22537
Atrial Fibrillation	AF	rs10173330	2	70367113	G	T	0.038461	0.007055	0.670793	7.291	5.12e-08	38	FALSE	C2orf42	9899
Atrial Fibrillation	AF	rs10173259	2	70367210	C	T	0.038342	0.006983	0.67089	7.38844	4.09e-08	38	FALSE	C2orf42	9802
Atrial Fibrillation	AF	rs7569922	2	70367733	T	C	0.038386	0.007033	0.67089	7.3073	4.93e-08	38	FALSE	C2orf42	9279
Atrial Fibrillation	AF	rs12989257	2	70368598	T	C	0.038475	0.006953	0.670848	7.49322	3.21e-08	38	FALSE	C2orf42	8414
Atrial Fibrillation	AF	rs4853348	2	70371939	T	C	0.0463	0.0082		7.77462	1.68e-08	38	FALSE	C2orf42	5073
Atrial Fibrillation	AF	rs13017427	2	70381531	G	A	0.0465	0.0082		7.83623	1.46e-08	38	FALSE	C2orf42	-4519
Atrial Fibrillation	AF	rs6721306	2	70417145	C	G	0.036062	0.006567	0.630099	7.38961	4.08e-08	39	FALSE	C2orf42	-40133
Atrial Fibrillation	AF	rs55857565	2	70550924	T	A	0.040878	0.007242	0.702396	7.76919	1.7e-08	39	TRUE	FAM136A	21702
Atrial Fibrillation	AF	rs114178471	2	86472408	C	G	0.067607	0.01176	0.937998	8.03547	9.22e-09	40	FALSE	REEP1	-31292
Atrial Fibrillation	AF	rs112491111	2	86569404	A	G	0.056715	0.008102	0.849507	11.5763	2.65e-12	40	FALSE	REEP1	4198
Atrial Fibrillation	AF	rs112663991	2	86569421	T	C	0.056838	0.008101	0.849447	11.6262	2.36e-12	40	FALSE	REEP1	4215
Atrial Fibrillation	AF	rs13401223	2	86571415	G	A	0.056217	0.008047	0.84944	11.5324	2.94e-12	40	FALSE	REEP1	6209
Atrial Fibrillation	AF	rs55945133	2	86571667	C	T	0.072716	0.00988	0.920925	12.7178	1.91e-13	40	FALSE	REEP1	6461
Atrial Fibrillation	AF	rs56673455	2	86572280	G	C	0.056211	0.008047	0.84945	11.5297	2.95e-12	40	FALSE	REEP1	7074
Atrial Fibrillation	AF	rs56026070	2	86572521	C	T	0.056144	0.008047	0.849451	11.504	3.13e-12	40	FALSE	REEP1	7315
Atrial Fibrillation	AF	rs112759859	2	86573668	C	T	0.072808	0.00988	0.920928	12.7477	1.79e-13	40	FALSE	REEP1	8462
Atrial Fibrillation	AF	rs61629709	2	86573889	C	G	0.07281	0.00988	0.920928	12.7481	1.79e-13	40	FALSE	REEP1	8683
Atrial Fibrillation	AF	rs55896146	2	86574514	C	T	0.072667	0.00988	0.920929	12.7012	1.99e-13	40	FALSE	REEP1	9308
Atrial Fibrillation	AF	rs13425101	2	86576225	A	G	0.056268	0.008047	0.849454	11.5521	2.8e-12	40	FALSE	REEP1	11019
Atrial Fibrillation	AF	rs72926457	2	86576428	G	A	0.072812	0.00988	0.92093	12.7487	1.78e-13	40	FALSE	REEP1	11222
Atrial Fibrillation	AF	rs7589635	2	86579685	T	G	0.056586	0.008047	0.84946	11.675	2.11e-12	40	FALSE	REEP1	14479
Atrial Fibrillation	AF	rs13387570	2	86583192	T	C	0.056175	0.008047	0.849539	11.517	3.04e-12	40	FALSE	REEP1	17986
Atrial Fibrillation	AF	rs13405197	2	86584250	T	C	0.061522	0.009266	0.912747	10.4861	3.27e-11	40	FALSE	REEP1	19044
Atrial Fibrillation	AF	rs17027163	2	86588234	C	T	0.071483	0.009724	0.915168	12.6893	2.04e-13	40	FALSE	REEP1	23028
Atrial Fibrillation	AF	rs6728272	2	86590360	G	A	0.071454	0.009724	0.915196	12.6785	2.1e-13	40	FALSE	REEP1	25154
Atrial Fibrillation	AF	rs111380355	2	86591272	A	T	0.056846	0.008004	0.843743	11.895	1.27e-12	40	FALSE	REEP1	26066
Atrial Fibrillation	AF	rs72926475	2	86594487	G	A	0.074588	0.009525	0.901466	14.2937	5.09e-15	40	TRUE	REEP1	29281
Atrial Fibrillation	AF	rs77071780	2	86594956	C	T	0.071643	0.009724	0.915197	12.7417	1.81e-13	40	FALSE	REEP1	29750
Atrial Fibrillation	AF	rs17027169	2	86595833	C	G	0.072873	0.009721	0.914966	13.1652	6.84e-14	40	FALSE	REEP1	30627
Atrial Fibrillation	AF	rs76526816	2	86597632	G	A	0.072718	0.009733	0.915873	13.0804	8.31e-14	40	FALSE	REEP1	32426
Atrial Fibrillation	AF	rs77013753	2	86598777	G	A	0.072779	0.009733	0.915871	13.1015	7.92e-14	40	FALSE	REEP1	33571
Atrial Fibrillation	AF	rs77207476	2	86598970	A	G	0.072705	0.009733	0.915871	13.0764	8.39e-14	40	FALSE	REEP1	33764
Atrial Fibrillation	AF	rs75610186	2	86600056	G	T	0.072839	0.009733	0.915873	13.1223	7.55e-14	40	FALSE	REEP1	34850
Atrial Fibrillation	AF	rs76654460	2	86605880	T	G	0.070641	0.009669	0.915467	12.5431	2.86e-13	40	FALSE	REEP1	40674
Atrial Fibrillation	AF	rs80252327	2	86612212	C	A	0.070433	0.009662	0.915301	12.4894	3.24e-13	40	FALSE	REEP1	47006
Atrial Fibrillation	AF	rs74432925	2	86613715	T	C	0.070279	0.009661	0.915304	12.4415	3.62e-13	40	FALSE	REEP1	48509
Atrial Fibrillation	AF	rs113406321	2	86618395	T	C	0.070303	0.009659	0.915291	12.4541	3.51e-13	40	FALSE	KDM3A	49375
Atrial Fibrillation	AF	rs58740162	2	86620295	G	A	0.061542	0.009065	0.907313	10.9323	1.17e-11	40	FALSE	KDM3A	47475
Atrial Fibrillation	AF	rs113258251	2	86622779	C	T	0.06982	0.009657	0.915164	12.299	5.02e-13	40	FALSE	KDM3A	44991
Atrial Fibrillation	AF	rs56233501	2	86630294	G	C	0.0757	0.0121		9.39053	4.07e-10	40	FALSE	KDM3A	37476
Atrial Fibrillation	AF	rs56194753	2	86640233	A	G	0.071283	0.009658	0.915064	12.785	1.64e-13	40	FALSE	KDM3A	27537
Atrial Fibrillation	AF	rs1518808	2	86646193	T	C	0.053013	0.008902	0.903757	8.57414	2.67e-09	40	FALSE	KDM3A	21577
Atrial Fibrillation	AF	rs1518810	2	86649433	G	A	0.05297	0.00884	0.903756	8.67078	2.13e-09	40	FALSE	KDM3A	18337
Atrial Fibrillation	AF	rs72930315	2	86654551	T	C	0.053187	0.00884	0.903756	8.73629	1.84e-09	40	FALSE	KDM3A	13219
Atrial Fibrillation	AF	rs72930323	2	86655862	G	A	0.053117	0.00884	0.903756	8.7152	1.93e-09	40	FALSE	KDM3A	11908
Atrial Fibrillation	AF	rs72930336	2	86660427	C	G	0.053197	0.00884	0.903755	8.73954	1.82e-09	40	FALSE	KDM3A	7343
Atrial Fibrillation	AF	rs78926831	2	86660660	C	A	0.053126	0.00884	0.903754	8.71777	1.92e-09	40	FALSE	KDM3A	7110
Atrial Fibrillation	AF	rs74959393	2	86660815	A	G	0.053343	0.00884	0.903754	8.78358	1.65e-09	40	FALSE	KDM3A	6955
Atrial Fibrillation	AF	rs72930340	2	86664559	C	T	0.052986	0.00884	0.903754	8.67582	2.11e-09	40	FALSE	KDM3A	3211
Atrial Fibrillation	AF	rs34633268	2	86666301	G	T	0.053822	0.008901	0.903754	8.81705	1.52e-09	40	FALSE	KDM3A	1469
Atrial Fibrillation	AF	rs111226991	2	86668822	C	A	0.055739	0.009086	0.913083	9.05493	8.81e-10	40	FALSE	KDM3A	-1052
Atrial Fibrillation	AF	rs75084119	2	86670200	G	A	0.053823	0.008901	0.903753	8.8172	1.52e-09	40	FALSE	KDM3A	-2430
Atrial Fibrillation	AF	rs56263644	2	86671074	T	C	0.070945	0.010057	0.921313	11.7438	1.8e-12	40	FALSE	KDM3A	-3304
Atrial Fibrillation	AF	rs72930349	2	86671604	C	T	0.053565	0.00884	0.903753	8.85139	1.41e-09	40	FALSE	KDM3A	-3834
Atrial Fibrillation	AF	rs57291816	2	86671868	C	T	0.053565	0.00884	0.903753	8.85139	1.41e-09	40	FALSE	KDM3A	-4098
Atrial Fibrillation	AF	rs80354140	2	86673213	A	G	0.05343	0.008842	0.903814	8.8072	1.56e-09	40	FALSE	KDM3A	-5443
Atrial Fibrillation	AF	rs58361202	2	86675231	A	G	0.053493	0.00884	0.903753	8.82937	1.48e-09	40	FALSE	KDM3A	-7461
Atrial Fibrillation	AF	rs60304516	2	86676508	A	G	0.053565	0.00884	0.903753	8.85139	1.41e-09	40	FALSE	KDM3A	-8738
Atrial Fibrillation	AF	rs76258845	2	86677274	A	G	0.053565	0.00884	0.903753	8.85139	1.41e-09	40	FALSE	KDM3A	-9504
Atrial Fibrillation	AF	rs55828608	2	86679544	T	A	0.053565	0.00884	0.903753	8.85139	1.41e-09	40	FALSE	KDM3A	-11774
Atrial Fibrillation	AF	rs72930361	2	86680353	T	C	0.053565	0.00884	0.903753	8.85139	1.41e-09	40	FALSE	KDM3A	-12583
Atrial Fibrillation	AF	rs72930362	2	86680862	T	A	0.053565	0.00884	0.903753	8.85139	1.41e-09	40	FALSE	KDM3A	-13092
Atrial Fibrillation	AF	rs72930364	2	86681621	T	C	0.054092	0.008843	0.903889	9.00839	9.81e-10	40	FALSE	KDM3A	-13851
Atrial Fibrillation	AF	rs56347930	2	86683901	G	C	0.053638	0.00884	0.903753	8.87343	1.34e-09	40	FALSE	KDM3A	-16131
Atrial Fibrillation	AF	rs56169889	2	86686285	C	T	0.053557	0.00884	0.903747	8.84879	1.42e-09	40	FALSE	KDM3A	-18515
Atrial Fibrillation	AF	rs72930369	2	86687383	G	C	0.053565	0.00884	0.903753	8.85139	1.41e-09	40	FALSE	KDM3A	-19613
Atrial Fibrillation	AF	rs56242451	2	86690056	C	T	0.053276	0.00884	0.903753	8.76349	1.72e-09	40	FALSE	KDM3A	-22286
Atrial Fibrillation	AF	rs59183618	2	86692772	T	C	0.054313	0.008902	0.903778	8.9652	1.08e-09	40	FALSE	KDM3A	-25002
Atrial Fibrillation	AF	rs57836876	2	86693217	T	G	0.053638	0.00884	0.903753	8.87343	1.34e-09	40	FALSE	KDM3A	-25447
Atrial Fibrillation	AF	rs34605051	2	86693826	T	C	0.0535	0.00884	0.903744	8.8316	1.47e-09	40	FALSE	KDM3A	-26056
Atrial Fibrillation	AF	rs72930385	2	86694792	A	G	0.053565	0.00884	0.903753	8.85139	1.41e-09	40	FALSE	KDM3A	-27022
Atrial Fibrillation	AF	rs72930387	2	86695185	T	C	0.053565	0.00884	0.903753	8.85139	1.41e-09	40	FALSE	KDM3A	-27415
Atrial Fibrillation	AF	rs56055358	2	86698553	A	G	0.053566	0.00884	0.903753	8.85145	1.41e-09	40	FALSE	KDM3A	-30783
Atrial Fibrillation	AF	rs58829418	2	86699716	T	G	0.053549	0.00884	0.903682	8.84629	1.42e-09	40	FALSE	KDM3A	-31946
Atrial Fibrillation	AF	rs72930396	2	86702519	G	A	0.053782	0.00884	0.903753	8.9176	1.21e-09	40	FALSE	KDM3A	-34749
Atrial Fibrillation	AF	rs72930400	2	86704880	C	G	0.055486	0.008831	0.902937	9.46485	3.43e-10	40	FALSE	KDM3A	-37110
Atrial Fibrillation	AF	rs60717666	2	86706834	G	A	0.052884	0.008841	0.903782	8.64362	2.27e-09	40	FALSE	KDM3A	-39064
Atrial Fibrillation	AF	rs72932307	2	86708563	G	A	0.052952	0.008839	0.903586	8.66736	2.15e-09	40	FALSE	KDM3A	-40793
Atrial Fibrillation	AF	rs72932310	2	86712731	G	C	0.052882	0.00884	0.903742	8.64455	2.27e-09	40	FALSE	KDM3A	-44961
Atrial Fibrillation	AF	rs72932311	2	86712820	A	T	0.052882	0.00884	0.903742	8.64455	2.27e-09	40	FALSE	KDM3A	-45050
Atrial Fibrillation	AF	rs56085540	2	86714431	C	T	0.052738	0.00884	0.903742	8.60108	2.51e-09	40	FALSE	KDM3A	-46661
Atrial Fibrillation	AF	rs1518812	2	86715696	C	T	0.052591	0.00884	0.903738	8.55724	2.77e-09	40	FALSE	KDM3A	-47926
Atrial Fibrillation	AF	rs17027265	2	86715894	T	C	0.052738	0.00884	0.903742	8.60108	2.51e-09	40	FALSE	KDM3A	-48124
Atrial Fibrillation	AF	rs61028062	2	86716081	C	A	0.05281	0.00884	0.903742	8.6228	2.38e-09	40	FALSE	KDM3A	-48311
Atrial Fibrillation	AF	rs17027270	2	86717869	G	T	0.05281	0.00884	0.903742	8.6228	2.38e-09	40	FALSE	KDM3A	-50099
Atrial Fibrillation	AF	rs72932316	2	86717927	C	A	0.052738	0.00884	0.903742	8.60108	2.51e-09	40	FALSE	KDM3A	-50157
Atrial Fibrillation	AF	rs72932319	2	86720603	G	T	0.052738	0.00884	0.903742	8.60108	2.51e-09	40	FALSE	KDM3A	764
Atrial Fibrillation	AF	rs59336972	2	86721182	G	A	0.052738	0.00884	0.903742	8.60108	2.51e-09	40	FALSE	KDM3A	1343
Atrial Fibrillation	AF	rs11899532	2	86723016	G	C	0.05281	0.00884	0.903742	8.62286	2.38e-09	40	FALSE	KDM3A	3177
Atrial Fibrillation	AF	rs56875109	2	86725369	T	G	0.052909	0.008839	0.903551	8.65547	2.21e-09	40	FALSE	CHMP3	5185
Atrial Fibrillation	AF	rs1437614	2	86726626	G	A	0.052879	0.008839	0.90362	8.64531	2.26e-09	40	FALSE	CHMP3	3928
Atrial Fibrillation	AF	rs113154620	2	86728818	T	A	0.053244	0.00884	0.903742	8.75378	1.76e-09	40	FALSE	CHMP3	1736
Atrial Fibrillation	AF	rs72932336	2	86729091	T	C	0.052965	0.00884	0.903722	8.66994	2.14e-09	40	FALSE	CHMP3	1463
Atrial Fibrillation	AF	rs6745875	2	86730470	G	A	0.052955	0.00884	0.903742	8.66639	2.16e-09	40	FALSE	CHMP3	84
Atrial Fibrillation	AF	rs17027280	2	86733287	C	T	0.052809	0.00884	0.903742	8.6226	2.38e-09	40	FALSE	CHMP3	-2733
Atrial Fibrillation	AF	rs11127043	2	86738324	C	T	0.05222	0.008843	0.903833	8.44082	3.62e-09	40	FALSE	CHMP3	-7770
Atrial Fibrillation	AF	rs7562493	2	86741093	C	T	0.052566	0.008842	0.903754	8.54627	2.84e-09	40	FALSE	CHMP3	-10539
Atrial Fibrillation	AF	rs55708352	2	86741441	T	C	0.052275	0.008842	0.903753	8.45945	3.47e-09	40	FALSE	CHMP3	-10887
Atrial Fibrillation	AF	rs72932350	2	86744230	T	C	0.0523	0.008842	0.903745	8.46678	3.41e-09	40	FALSE	CHMP3	-13676
Atrial Fibrillation	AF	rs11891659	2	86747335	G	A	0.052301	0.008842	0.903745	8.46703	3.41e-09	40	FALSE	CHMP3	-16781
Atrial Fibrillation	AF	rs72932358	2	86748857	G	A	0.052724	0.008842	0.90374	8.59369	2.55e-09	40	FALSE	CHMP3	-18303
Atrial Fibrillation	AF	rs72932364	2	86751350	C	T	0.052733	0.008842	0.903745	8.59622	2.53e-09	40	FALSE	CHMP3	-20796
Atrial Fibrillation	AF	rs1030886	2	86755546	C	G	0.052645	0.008843	0.90375	8.56811	2.7e-09	40	FALSE	CHMP3	-24992
Atrial Fibrillation	AF	rs1030887	2	86755652	A	T	0.052862	0.008843	0.90375	8.6333	2.33e-09	40	FALSE	CHMP3	-25098
Atrial Fibrillation	AF	rs11548929	2	86756381	T	G	0.052718	0.008843	0.90375	8.59002	2.57e-09	40	FALSE	CHMP3	-25827
Atrial Fibrillation	AF	rs55688177	2	86757210	C	T	0.052645	0.008843	0.90375	8.56818	2.7e-09	40	FALSE	CHMP3	-26656
Atrial Fibrillation	AF	rs72932369	2	86758209	A	G	0.052645	0.008843	0.90375	8.5682	2.7e-09	40	FALSE	CHMP3	-27655
Atrial Fibrillation	AF	rs6740863	2	86764680	G	A	0.052642	0.008843	0.903751	8.56729	2.71e-09	40	FALSE	CHMP3	-34126
Atrial Fibrillation	AF	rs7604179	2	86765034	T	C	0.052208	0.008843	0.903751	8.43787	3.65e-09	40	FALSE	CHMP3	-34480
Atrial Fibrillation	AF	rs61547860	2	86768170	G	A	0.052733	0.008843	0.903664	8.594	2.55e-09	40	FALSE	CHMP3	-37616
Atrial Fibrillation	AF	rs7608800	2	86769728	G	C	0.052639	0.008843	0.903752	8.5663	2.71e-09	40	FALSE	CHMP3	-39174
Atrial Fibrillation	AF	rs72932380	2	86778868	G	C	0.056022	0.008943	0.906986	9.41349	3.86e-10	40	FALSE	CHMP3	-48314
Atrial Fibrillation	AF	rs59613942	2	86780087	A	G	0.058	0.0105		7.46894	3.4e-08	40	FALSE	CHMP3	-49533
Atrial Fibrillation	AF	rs60073472	2	86780540	C	T	0.056167	0.008943	0.906986	9.45874	3.48e-10	40	FALSE	CHMP3	-49986
Atrial Fibrillation	AF	rs59521243	2	86780582	G	A	0.056107	0.008943	0.906983	9.44023	3.63e-10	40	FALSE	CHMP3	-50028
Atrial Fibrillation	AF	rs58091125	2	86780797	C	G	0.052711	0.008843	0.903752	8.58778	2.58e-09	40	FALSE	CHMP3	-50243
Atrial Fibrillation	AF	rs56227180	2	86787598	C	T	0.056377	0.008943	0.906986	9.52409	2.99e-10	40	FALSE	CHMP3	-57044
Atrial Fibrillation	AF	rs61465748	2	86789525	T	G	0.052703	0.008843	0.903751	8.5852	2.6e-09	40	FALSE	CHMP3	-58971
Atrial Fibrillation	AF	rs17027296	2	86790716	C	A	0.056448	0.008943	0.906986	9.54655	2.84e-10	40	FALSE	CHMP3	-60162
Atrial Fibrillation	AF	rs78260322	2	86793198	A	G	0.07063	0.011386	0.922222	9.24416	5.7e-10	40	FALSE	CHMP3	-62644
Atrial Fibrillation	AF	rs60244636	2	86798114	C	A	0.0585	0.0106		7.45674	3.49e-08	40	FALSE	CHMP3	-67560
Atrial Fibrillation	AF	rs59895355	2	86801535	A	G	0.053404	0.008906	0.903762	8.68292	2.08e-09	40	FALSE	CHMP3	-70981
Atrial Fibrillation	AF	rs59026369	2	86805690	A	G	0.053196	0.008909	0.903786	8.61621	2.42e-09	40	FALSE	CHMP3	-75136
Atrial Fibrillation	AF	rs80204694	2	86806765	A	C	0.053193	0.008909	0.903792	8.61425	2.43e-09	40	FALSE	CHMP3	-76211
Atrial Fibrillation	AF	rs59859947	2	86812960	C	T	0.057006	0.00901	0.907028	9.5885	2.58e-10	40	FALSE	CHMP3	-82406
Atrial Fibrillation	AF	rs1985339	2	86815227	A	G	0.053575	0.00891	0.903689	8.72694	1.88e-09	40	FALSE	CHMP3	-84673
Atrial Fibrillation	AF	rs1003207	2	86815355	A	T	0.053422	0.00891	0.903802	8.68127	2.08e-09	40	FALSE	CHMP3	-84801
Atrial Fibrillation	AF	rs7585722	2	86819128	T	C	0.056791	0.00901	0.907028	9.52154	3.01e-10	40	FALSE	CHMP3	-88574
Atrial Fibrillation	AF	rs7586028	2	86819409	T	C	0.056991	0.00901	0.906969	9.58363	2.61e-10	40	FALSE	CHMP3	-88855
Atrial Fibrillation	AF	rs60796561	2	86820350	T	C	0.056791	0.00901	0.907028	9.52138	3.01e-10	40	FALSE	CHMP3	-89796
Atrial Fibrillation	AF	rs76085553	2	86823744	A	G	0.053134	0.00891	0.903802	8.59511	2.54e-09	40	FALSE	CHMP3	-93190
Atrial Fibrillation	AF	rs6720414	2	86824444	G	A	0.05665	0.00901	0.907027	9.47772	3.33e-10	40	FALSE	CHMP3	-93890
Atrial Fibrillation	AF	rs73949838	2	86825143	C	T	0.057373	0.00924	0.910837	9.26063	5.49e-10	40	FALSE	CHMP3	-94589
Atrial Fibrillation	AF	rs73949839	2	86825233	C	T	0.057301	0.00924	0.910837	9.23911	5.77e-10	40	FALSE	CHMP3	-94679
Atrial Fibrillation	AF	rs56378606	2	86826271	T	C	0.057373	0.00924	0.910837	9.26067	5.49e-10	40	FALSE	CHMP3	-95717
Atrial Fibrillation	AF	rs113374671	2	86829355	C	T	0.057833	0.009244	0.911187	9.39005	4.07e-10	40	FALSE	CHMP3	-98801
Atrial Fibrillation	AF	rs74443614	2	86845509	G	C	0.05195	0.008995	0.905534	8.10273	7.89e-09	41	TRUE	CHMP3	-114955
Atrial Fibrillation	AF	rs6741425	2	127421622	A	C	-0.058707	0.010317	0.912457	7.88557	1.3e-08	42	FALSE	GYPC	-8113
Atrial Fibrillation	AF	rs4663039	2	127423075	G	A	-0.059189	0.010265	0.912446	8.07952	8.33e-09	42	TRUE	GYPC	-9566
Atrial Fibrillation	AF	rs28387111	2	127424539	C	T	-0.058715	0.010315	0.912437	7.89031	1.29e-08	42	FALSE	GYPC	-11030
Atrial Fibrillation	AF	rs28387129	2	127427673	C	T	-0.057868	0.010325	0.913064	7.66978	2.14e-08	42	FALSE	GYPC	-14164
Atrial Fibrillation	AF	rs28387148	2	127433465	C	T	-0.056364	0.010176	0.908483	7.50692	3.11e-08	42	FALSE	GYPC	-19956
Atrial Fibrillation	AF	rs28387149	2	127433614	C	T	-0.056905	0.010177	0.908611	7.63642	2.31e-08	42	FALSE	GYPC	-20105
Atrial Fibrillation	AF	rs28387150	2	127433966	G	T	-0.056839	0.010177	0.908611	7.62032	2.4e-08	42	FALSE	GYPC	-20457
Atrial Fibrillation	AF	rs28387153	2	127434446	A	G	-0.056775	0.010177	0.908611	7.60464	2.49e-08	42	FALSE	GYPC	-20937
Atrial Fibrillation	AF	rs113949548	2	127437364	C	T	-0.05797	0.010177	0.908552	7.90138	1.25e-08	42	FALSE	GYPC	-23855
Atrial Fibrillation	AF	rs28387166	2	127437880	C	T	-0.057266	0.010227	0.908553	7.65747	2.2e-08	42	FALSE	GYPC	-24371
Atrial Fibrillation	AF	rs28387167	2	127437904	C	T	-0.057013	0.010227	0.908553	7.59581	2.54e-08	42	FALSE	GYPC	-24395
Atrial Fibrillation	AF	rs13410463	2	175393591	T	G	0.034684	0.006196	0.325731	7.6524	2.23e-08	43	FALSE	WIPF1	30709
Atrial Fibrillation	AF	rs13397107	2	175393682	G	A	0.034718	0.006196	0.325824	7.66681	2.15e-08	43	FALSE	WIPF1	30618
Atrial Fibrillation	AF	rs13418471	2	175396419	T	A	0.03509	0.006206	0.320442	7.79478	1.6e-08	43	FALSE	WIPF1	27881
Atrial Fibrillation	AF	rs12617973	2	175397017	C	T	0.042417	0.007447	0.803703	7.89899	1.26e-08	43	FALSE	WIPF1	27283
Atrial Fibrillation	AF	rs66619499	2	175398349	G	A	0.035494	0.006206	0.320444	7.95975	1.1e-08	43	FALSE	WIPF1	25951
Atrial Fibrillation	AF	rs1346779	2	175400398	A	T	0.035359	0.006206	0.320264	7.90418	1.25e-08	43	FALSE	WIPF1	23902
Atrial Fibrillation	AF	rs4972688	2	175402027	C	G	0.034933	0.006206	0.320249	7.73029	1.86e-08	43	FALSE	WIPF1	22273
Atrial Fibrillation	AF	rs12612197	2	175410447	C	A	0.042424	0.00745	0.804162	7.8959	1.27e-08	43	FALSE	WIPF1	13853
Atrial Fibrillation	AF	rs13032076	2	175413833	C	T	0.056966	0.007991	0.84111	11.977	1.05e-12	43	FALSE	WIPF1	10467
Atrial Fibrillation	AF	rs1010027	2	175418869	G	A	-0.033156	0.006007	0.505814	7.458	3.48e-08	43	FALSE	WIPF1	5431
Atrial Fibrillation	AF	rs13008567	2	175422978	A	T	0.044236	0.007398	0.803723	8.63771	2.3e-09	43	FALSE	WIPF1	1322
Atrial Fibrillation	AF	rs6748959	2	175424127	C	T	0.037815	0.006854	0.423164	7.45235	3.53e-08	43	FALSE	WIPF1	173
Atrial Fibrillation	AF	rs62173702	2	175430651	G	A	-0.036757	0.006604	0.695572	7.57408	2.67e-08	43	FALSE	WIPF1	-6351
Atrial Fibrillation	AF	rs2303891	2	175432056	G	A	0.043721	0.007397	0.803612	8.45612	3.5e-09	43	FALSE	WIPF1	-7756
Atrial Fibrillation	AF	rs12624277	2	175439536	G	A	0.033599	0.006037	0.419025	7.57256	2.68e-08	43	FALSE	WIPF1	-15236
Atrial Fibrillation	AF	rs11675139	2	175440316	G	A	0.035491	0.006039	0.414086	8.3659	4.31e-09	43	FALSE	WIPF1	-16016
Atrial Fibrillation	AF	rs1430182	2	175457155	C	T	0.036082	0.006027	0.438982	8.6582	2.2e-09	43	FALSE	WIPF1	-32855
Atrial Fibrillation	AF	rs13411041	2	175463356	G	A	-0.040924	0.006282	0.660664	10.1231	7.53e-11	43	FALSE	WIPF1	-39056
Atrial Fibrillation	AF	rs6759870	2	175466727	G	A	-0.060181	0.007394	0.176566	15.3805	4.16e-16	43	FALSE	WIPF1	-42427
Atrial Fibrillation	AF	rs1991601	2	175467769	T	C	-0.060014	0.007572	0.173936	14.6231	2.38e-15	43	FALSE	WIPF1	-43469
Atrial Fibrillation	AF	rs13024657	2	175472839	C	T	0.057067	0.008459	0.854298	10.8027	1.57e-11	43	FALSE	WIPF1	-48539
Atrial Fibrillation	AF	rs1430185	2	175474015	C	T	-0.061938	0.007521	0.182791	15.726	1.88e-16	43	FALSE	WIPF1	-49715
Atrial Fibrillation	AF	rs6433497	2	175478692	G	A	-0.061337	0.007516	0.183826	15.4567	3.49e-16	43	FALSE	WIPF1	-54392
Atrial Fibrillation	AF	rs13414978	2	175479861	T	A	-0.041105	0.006099	0.601878	10.7817	1.65e-11	43	FALSE	WIPF1	-55561
Atrial Fibrillation	AF	rs2115874	2	175483189	A	G	-0.061664	0.00752	0.183047	15.5981	2.52e-16	43	FALSE	WIPF1	-58889
Atrial Fibrillation	AF	rs7590328	2	175487267	C	A	-0.06104	0.007243	0.20519	16.4269	3.74e-17	43	FALSE	WIPF1	-62967
Atrial Fibrillation	AF	rs2033315	2	175490814	G	A	-0.060384	0.007123	0.207863	16.6123	2.44e-17	43	FALSE	WIPF1	-66514
Atrial Fibrillation	AF	rs2033314	2	175491116	T	C	-0.061898	0.007336	0.207287	16.4674	3.41e-17	43	FALSE	WIPF1	-66816
Atrial Fibrillation	AF	rs28485554	2	175494056	C	T	-0.059263	0.007123	0.207862	16.0311	9.31e-17	43	FALSE	WIPF1	-69756
Atrial Fibrillation	AF	rs4146379	2	175495461	T	C	-0.050559	0.006023	0.572241	16.3084	4.92e-17	43	FALSE	WIPF1	-71161
Atrial Fibrillation	AF	rs1864453	2	175496835	T	C	-0.062082	0.007524	0.207616	15.7812	1.65e-16	43	FALSE	WIPF1	-72535
Atrial Fibrillation	AF	rs6707162	2	175498386	G	T	-0.061111	0.007501	0.207192	15.4086	3.9e-16	43	FALSE	WIPF1	-74086
Atrial Fibrillation	AF	rs6735680	2	175498390	A	C	-0.061187	0.00761	0.207192	15.028	9.38e-16	43	FALSE	WIPF1	-74090
Atrial Fibrillation	AF	rs4972703	2	175500257	G	T	-0.0711	0.0103		11.2766	5.29e-12	43	FALSE	WIPF1	-75957
Atrial Fibrillation	AF	rs6713018	2	175501393	T	C	-0.061262	0.007984	0.206921	13.7552	1.76e-14	43	FALSE	WIPF1	-77093
Atrial Fibrillation	AF	rs2115873	2	175501711	C	G	-0.061009	0.007592	0.206923	15.012	9.73e-16	43	FALSE	WIPF1	-77411
Atrial Fibrillation	AF	rs10168156	2	175506631	T	C	-0.061343	0.007912	0.207069	14.028	9.38e-15	43	FALSE	WIPF1	-82331
Atrial Fibrillation	AF	rs1367220	2	175509082	G	A	-0.0609	0.007124	0.20766	16.8808	1.32e-17	43	FALSE	WIPF1	-84782
Atrial Fibrillation	AF	rs1367219	2	175509251	A	G	-0.06035	0.007124	0.207625	16.5909	2.56e-17	43	FALSE	WIPF1	-84951
Atrial Fibrillation	AF	rs7574892	2	175512820	G	A	-0.057804	0.00601	0.515373	21.1482	7.11e-22	43	TRUE	WIPF1	-88520
Atrial Fibrillation	AF	rs12466643	2	175513995	T	C	-0.061494	0.008576	0.207047	12.1091	7.78e-13	43	FALSE	WIPF1	-89695
Atrial Fibrillation	AF	rs10803884	2	175521841	C	A	-0.061224	0.008282	0.207687	12.8239	1.5e-13	43	FALSE	WIPF1	-97541
Atrial Fibrillation	AF	rs6738901	2	175528817	A	G	0.060887	0.007703	0.792408	14.5498	2.82e-15	43	FALSE	WIPF1	-104517
Atrial Fibrillation	AF	rs72914576	2	175529967	C	G	0.0623	0.010895	0.830441	7.95651	1.11e-08	43	FALSE	WIPF1	-105667
Atrial Fibrillation	AF	rs10197521	2	175529995	C	A	0.060873	0.008155	0.792519	13.0584	8.74e-14	43	FALSE	WIPF1	-105695
Atrial Fibrillation	AF	rs34661753	2	175531488	G	A	0.060388	0.007675	0.792885	14.4232	3.77e-15	43	FALSE	WIPF1	-107188
Atrial Fibrillation	AF	rs3935560	2	175532106	T	C	0.050362	0.006012	0.479916	16.2427	5.72e-17	43	FALSE	WIPF1	-107806
Atrial Fibrillation	AF	rs4378760	2	175534730	G	T	0.054068	0.006012	0.509567	18.5962	2.53e-19	43	FALSE	WIPF1	-110430
Atrial Fibrillation	AF	rs4972706	2	175537243	T	C	0.0545	0.006013	0.509231	18.8731	1.34e-19	43	FALSE	WIPF1	-112943
Atrial Fibrillation	AF	rs35368253	2	175539402	A	G	0.061751	0.009382	0.792547	10.3184	4.8e-11	43	FALSE	WIPF1	-115102
Atrial Fibrillation	AF	rs28479544	2	175539676	A	G	0.0581	0.0077		13.327	4.71e-14	43	FALSE	WIPF1	-115376
Atrial Fibrillation	AF	rs6716254	2	175542474	T	C	-0.037344	0.006474	0.705054	8.08617	8.2e-09	43	FALSE	WIPF1	-118174
Atrial Fibrillation	AF	rs13404315	2	175543979	A	C	-0.037594	0.006525	0.705071	8.06861	8.54e-09	43	FALSE	WIPF1	-119679
Atrial Fibrillation	AF	rs7564326	2	175545507	C	T	-0.037529	0.006525	0.705251	8.04109	9.1e-09	43	FALSE	WIPF1	-121207
Atrial Fibrillation	AF	rs74173160	2	175547764	A	G	0.045897	0.008198	0.189589	7.65411	2.22e-08	43	FALSE	WIPF1	120
Atrial Fibrillation	AF	rs12104799	2	175548132	G	T	0.046495	0.008017	0.189999	8.16632	6.82e-09	43	FALSE	WIPF1	488
Atrial Fibrillation	AF	rs4356633	2	175550678	A	C	0.046239	0.007986	0.189436	8.14153	7.22e-09	43	FALSE	WIPF1	3034
Atrial Fibrillation	AF	rs35444726	2	175564705	C	T	0.045434	0.007921	0.822545	8.0019	9.96e-09	43	FALSE	WIPF1	17061
Atrial Fibrillation	AF	rs13420492	2	175566154	G	A	0.044635	0.0079	0.819498	7.78304	1.65e-08	43	FALSE	WIPF1	18510
Atrial Fibrillation	AF	rs71417497	2	175567009	T	C	0.045044	0.007923	0.82289	7.87316	1.34e-08	43	FALSE	WIPF1	19365
Atrial Fibrillation	AF	rs1376875	2	175568719	C	T	0.04564	0.008106	0.828361	7.73449	1.84e-08	43	FALSE	WIPF1	21075
Atrial Fibrillation	AF	rs2060826	2	175570413	C	A	-0.045186	0.008138	0.266733	7.54022	2.88e-08	43	FALSE	WIPF1	22769
Atrial Fibrillation	AF	rs4894018	2	179284643	G	A	-0.058267	0.007402	0.800339	14.4377	3.65e-15	44	FALSE	PRKRA	11498
Atrial Fibrillation	AF	rs4894019	2	179284663	A	G	-0.058447	0.007401	0.800326	14.5229	3e-15	44	FALSE	PRKRA	11478
Atrial Fibrillation	AF	rs10188593	2	179285938	G	A	-0.058005	0.007774	0.814226	13.0501	8.91e-14	44	FALSE	PRKRA	10203
Atrial Fibrillation	AF	rs13411588	2	179286834	G	A	-0.058299	0.007401	0.80016	14.4563	3.5e-15	44	FALSE	PRKRA	9307
Atrial Fibrillation	AF	rs2114582	2	179287834	T	C	-0.043963	0.006717	0.725576	10.212	6.14e-11	44	FALSE	PRKRA	8307
Atrial Fibrillation	AF	rs4894020	2	179288690	T	G	-0.058412	0.007399	0.799801	14.5139	3.06e-15	44	FALSE	PRKRA	7451
Atrial Fibrillation	AF	rs2366603	2	179289632	A	G	-0.058423	0.007399	0.799805	14.5193	3.03e-15	44	FALSE	PRKRA	6509
Atrial Fibrillation	AF	rs28773318	2	179290964	G	A	-0.058023	0.007773	0.814259	13.0581	8.75e-14	44	FALSE	PRKRA	5177
Atrial Fibrillation	AF	rs2366604	2	179292766	A	G	-0.043805	0.006718	0.725947	10.1404	7.24e-11	44	FALSE	PRKRA	3375
Atrial Fibrillation	AF	rs10207436	2	179294611	A	G	-0.047062	0.006791	0.734282	11.3584	4.38e-12	44	FALSE	PRKRA	1530
Atrial Fibrillation	AF	rs3769867	2	179295843	G	T	-0.0573	0.0099		8.13562	7.32e-09	44	FALSE	PRKRA	298
Atrial Fibrillation	AF	rs6739142	2	179297824	A	G	-0.05992	0.007452	0.800346	15.0272	9.39e-16	44	FALSE	PRKRA	-1683
Atrial Fibrillation	AF	rs10930831	2	179303976	G	C	-0.059733	0.007452	0.800347	14.9387	1.15e-15	44	FALSE	PRKRA	-7835
Atrial Fibrillation	AF	rs2288320	2	179308502	A	C	-0.058941	0.007773	0.814261	13.4501	3.55e-14	44	FALSE	PRKRA	-12361
Atrial Fibrillation	AF	rs2288321	2	179308520	G	C	-0.09714	0.0099	0.864019	21.9729	1.06e-22	44	FALSE	PRKRA	-12379
Atrial Fibrillation	AF	rs2886712	2	179311529	G	A	-0.059607	0.007452	0.80035	14.8787	1.32e-15	44	FALSE	PRKRA	-15388
Atrial Fibrillation	AF	rs3752689	2	179312613	T	C	-0.059735	0.007452	0.80034	14.9395	1.15e-15	44	FALSE	PRKRA	-16472
Atrial Fibrillation	AF	rs13382684	2	179313682	G	C	-0.058765	0.007773	0.814258	13.3746	4.22e-14	44	FALSE	PRKRA	-17541
Atrial Fibrillation	AF	rs1967327	2	179314359	G	C	-0.058889	0.007773	0.814258	13.4277	3.74e-14	44	FALSE	PRKRA	-18218
Atrial Fibrillation	AF	rs6753709	2	179319391	G	A	-0.059788	0.007453	0.800429	14.9629	1.09e-15	44	FALSE	DFNB59	-3228
Atrial Fibrillation	AF	rs6758838	2	179321904	T	C	-0.059746	0.007453	0.800414	14.9436	1.14e-15	44	FALSE	DFNB59	-5741
Atrial Fibrillation	AF	rs2288322	2	179323117	C	T	-0.044513	0.00672	0.726665	10.4403	3.63e-11	44	FALSE	DFNB59	-6954
Atrial Fibrillation	AF	rs76996376	2	179323131	T	A	-0.160089	0.028506	0.991676	7.69824	2e-08	44	FALSE	DFNB59	-6968
Atrial Fibrillation	AF	rs7600176	2	179324025	C	T	-0.058685	0.007467	0.802926	14.3913	4.06e-15	44	FALSE	DFNB59	-7862
Atrial Fibrillation	AF	rs6710856	2	179327873	G	A	-0.059794	0.007452	0.800227	14.9696	1.07e-15	44	FALSE	FKBP7	518
Atrial Fibrillation	AF	rs7587593	2	179333109	A	G	-0.064192	0.007353	0.780433	17.5708	2.69e-18	44	FALSE	FKBP7	-4718
Atrial Fibrillation	AF	rs7575643	2	179333450	T	C	-0.063431	0.007943	0.840411	14.8338	1.47e-15	44	FALSE	FKBP7	-5059
Atrial Fibrillation	AF	rs1559908	2	179336347	T	C	-0.077155	0.008323	0.850792	19.7028	1.98e-20	44	FALSE	FKBP7	-7956
Atrial Fibrillation	AF	rs16866334	2	179336672	A	G	-0.077285	0.008323	0.85079	19.7665	1.71e-20	44	FALSE	FKBP7	-8281
Atrial Fibrillation	AF	rs6726043	2	179337042	G	T	-0.074974	0.007591	0.790813	22.2526	5.59e-23	44	FALSE	FKBP7	-8651
Atrial Fibrillation	AF	rs7598228	2	179339606	T	G	-0.064083	0.007353	0.780437	17.5131	3.07e-18	44	FALSE	FKBP7	-11215
Atrial Fibrillation	AF	rs6704545	2	179341953	G	A	-0.064055	0.007354	0.780795	17.4927	3.22e-18	44	FALSE	FKBP7	-13562
Atrial Fibrillation	AF	rs1863671	2	179342330	T	C	-0.064698	0.007942	0.840345	15.4028	3.96e-16	44	FALSE	FKBP7	-13939
Atrial Fibrillation	AF	rs140059119	2	179346949	T	C	-0.145907	0.01945	0.959791	13.1814	6.59e-14	44	FALSE	PLEKHA3	-1754
Atrial Fibrillation	AF	rs2016615	2	179347902	T	C	-0.074868	0.007685	0.808194	21.6746	2.12e-22	44	FALSE	PLEKHA3	-2707
Atrial Fibrillation	AF	rs1978580	2	179348407	G	A	-0.054823	0.006788	0.717276	15.1535	7.02e-16	44	FALSE	PLEKHA3	-3212
Atrial Fibrillation	AF	rs9967820	2	179349227	T	G	-0.078636	0.008468	0.867774	19.7694	1.7e-20	44	FALSE	PLEKHA3	-4032
Atrial Fibrillation	AF	rs7588593	2	179352450	T	C	-0.096359	0.008897	0.879696	26.5726	2.68e-27	44	FALSE	PLEKHA3	-7255
Atrial Fibrillation	AF	rs7577862	2	179352857	G	A	-0.108366	0.009704	0.879696	28.195	6.38e-29	44	FALSE	PLEKHA3	-7662
Atrial Fibrillation	AF	rs33998881	2	179357251	A	G	-0.0732	0.0105		11.4868	3.26e-12	44	FALSE	PLEKHA3	-12056
Atrial Fibrillation	AF	rs60488846	2	179357842	C	T	-0.096763	0.008898	0.879701	26.7877	1.63e-27	44	FALSE	PLEKHA3	-12647
Atrial Fibrillation	AF	rs16866342	2	179357938	C	G	-0.075121	0.007685	0.808224	21.8146	1.53e-22	44	FALSE	PLEKHA3	-12743
Atrial Fibrillation	AF	rs2303536	2	179358665	A	G	-0.079219	0.008521	0.867828	19.8129	1.54e-20	44	FALSE	PLEKHA3	-13470
Atrial Fibrillation	AF	rs3769866	2	179361205	C	A	-0.075405	0.007686	0.808285	21.9687	1.07e-22	44	FALSE	PLEKHA3	-16010
Atrial Fibrillation	AF	rs7602597	2	179361569	T	C	-0.074725	0.007634	0.807449	21.8727	1.34e-22	44	FALSE	PLEKHA3	-16374
Atrial Fibrillation	AF	rs12052983	2	179361881	G	T	-0.054723	0.006791	0.717883	15.0905	8.12e-16	44	FALSE	PLEKHA3	-16686
Atrial Fibrillation	AF	rs2303537	2	179366093	C	T	-0.041837	0.006527	0.662043	9.82253	1.5e-10	44	FALSE	PLEKHA3	-20898
Atrial Fibrillation	AF	rs967507	2	179367086	A	G	-0.091797	0.008054	0.822151	29.335	4.62e-30	44	FALSE	PLEKHA3	-21891
Atrial Fibrillation	AF	rs16866352	2	179368380	G	A	-0.106696	0.00951	0.885221	28.4511	3.54e-29	44	FALSE	PLEKHA3	-23185
Atrial Fibrillation	AF	rs3731754	2	179368916	C	G	-0.077894	0.007745	0.810325	23.0406	9.11e-24	44	FALSE	PLEKHA3	-23721
Atrial Fibrillation	AF	rs8179648	2	179377280	G	A	-0.084811	0.008657	0.87154	21.9061	1.24e-22	44	FALSE	PLEKHA3	-32085
Atrial Fibrillation	AF	rs12615347	2	179378548	G	C	-0.084595	0.008648	0.870649	21.8442	1.43e-22	44	FALSE	PLEKHA3	-33353
Atrial Fibrillation	AF	rs16866358	2	179380096	A	G	-0.109295	0.010037	0.856685	26.8524	1.4e-27	44	FALSE	PLEKHA3	-34901
Atrial Fibrillation	AF	rs13029629	2	179380165	A	G	-0.109369	0.009926	0.856686	27.4756	3.34e-28	44	FALSE	PLEKHA3	-34970
Atrial Fibrillation	AF	rs6735077	2	179381323	T	G	-0.074161	0.007019	0.733418	25.3331	4.64e-26	44	FALSE	PLEKHA3	134
Atrial Fibrillation	AF	rs6723399	2	179381715	G	C	-0.098094	0.007527	0.790053	38.0595	8.72e-39	44	FALSE	PLEKHA3	526
Atrial Fibrillation	AF	rs12618265	2	179382809	T	G	-0.109192	0.010033	0.856661	26.8256	1.49e-27	44	FALSE	PLEKHA3	1620
Atrial Fibrillation	AF	rs957875	2	179384417	T	C	-0.073721	0.007019	0.733404	25.0494	8.93e-26	44	FALSE	PLEKHA3	3228
Atrial Fibrillation	AF	rs16866365	2	179385852	A	G	-0.121092	0.013785	0.856688	17.7783	1.67e-18	44	FALSE	PLEKHA3	4663
Atrial Fibrillation	AF	rs13034990	2	179386240	A	G	-0.109298	0.009771	0.856688	28.2882	5.15e-29	44	FALSE	TTN	4476
Atrial Fibrillation	AF	rs7597154	2	179388490	G	A	-0.108874	0.008305	0.845835	38.4973	3.18e-39	44	FALSE	TTN	2226
Atrial Fibrillation	AF	rs13005601	2	179388657	G	A	-0.108733	0.008305	0.845908	38.3962	4.02e-39	44	FALSE	TTN	2059
Atrial Fibrillation	AF	rs16866369	2	179388994	A	G	-0.1088	0.008305	0.845875	38.4417	3.62e-39	44	FALSE	TTN	1722
Atrial Fibrillation	AF	rs16866373	2	179392080	A	T	-0.108741	0.008305	0.845907	38.4026	3.96e-39	44	FALSE	TTN	-1364
Atrial Fibrillation	AF	rs3813250	2	179395958	T	C	-0.075328	0.006935	0.722052	26.7246	1.89e-27	44	FALSE	TTN	-5242
Atrial Fibrillation	AF	rs3829748	2	179396354	G	A	-0.108844	0.008305	0.845907	38.4738	3.36e-39	44	FALSE	TTN	-5638
Atrial Fibrillation	AF	rs3829747	2	179397561	C	T	-0.108622	0.008304	0.845533	38.3271	4.71e-39	44	FALSE	TTN	-6845
Atrial Fibrillation	AF	rs2857265	2	179398823	G	A	-0.109022	0.008306	0.845932	38.5912	2.56e-39	44	FALSE	TTN	-8107
Atrial Fibrillation	AF	rs2303539	2	179403593	G	A	-0.108517	0.008302	0.845706	38.2799	5.25e-39	44	FALSE	TTN	-12877
Atrial Fibrillation	AF	rs2288325	2	179404786	A	T	-0.108967	0.008305	0.845907	38.5584	2.76e-39	44	FALSE	TTN	-14070
Atrial Fibrillation	AF	rs3820978	2	179405807	A	G	-0.075378	0.006935	0.722145	26.7575	1.75e-27	44	FALSE	TTN	-15091
Atrial Fibrillation	AF	rs3731751	2	179405885	T	C	-0.108476	0.008305	0.845907	38.2205	6.02e-39	44	FALSE	TTN	-15169
Atrial Fibrillation	AF	rs3731750	2	179406003	C	A	-0.07566	0.006936	0.722629	26.9428	1.14e-27	44	FALSE	TTN	-15287
Atrial Fibrillation	AF	rs3731749	2	179406191	C	T	-0.108375	0.008305	0.84591	38.1514	7.06e-39	44	FALSE	TTN	-15475
Atrial Fibrillation	AF	rs2288327	2	179411665	A	G	-0.105685	0.007962	0.832012	39.4449	3.59e-40	44	FALSE	TTN	-20949
Atrial Fibrillation	AF	rs3731748	2	179413110	G	A	-0.108967	0.008305	0.845911	38.5584	2.76e-39	44	FALSE	TTN	-22394
Atrial Fibrillation	AF	rs890578	2	179414633	C	A	-0.105437	0.007962	0.832012	39.2642	5.44e-40	44	FALSE	TTN	-23917
Atrial Fibrillation	AF	rs35504893	2	179421294	C	T	-0.098073	0.007377	0.779367	39.5622	2.74e-40	44	TRUE	TTN	-30578
Atrial Fibrillation	AF	rs16866397	2	179421470	T	G	-0.10866	0.008305	0.845907	38.347	4.5e-39	44	FALSE	TTN	-30754
Atrial Fibrillation	AF	rs9808377	2	179421694	A	G	-0.075395	0.006936	0.722548	26.76	1.74e-27	44	FALSE	TTN	-30978
Atrial Fibrillation	AF	rs2366751	2	179427186	A	G	-0.075475	0.006936	0.722349	26.8179	1.52e-27	44	FALSE	TTN	-36470
Atrial Fibrillation	AF	rs3829746	2	179427536	T	C	-0.075521	0.006936	0.722314	26.8511	1.41e-27	44	FALSE	TTN	-36820
Atrial Fibrillation	AF	rs3731746	2	179430997	G	A	-0.104858	0.007963	0.832027	38.8351	1.46e-39	44	FALSE	TTN	-40281
Atrial Fibrillation	AF	rs744426	2	179436020	G	A	-0.107644	0.008306	0.845913	37.641	2.29e-38	44	FALSE	TTN	-45304
Atrial Fibrillation	AF	rs3769864	2	179443217	T	G	-0.075024	0.006933	0.720978	26.5321	2.94e-27	44	FALSE	TTN	-52501
Atrial Fibrillation	AF	rs2288571	2	179444137	A	G	-0.104414	0.008315	0.832017	35.4004	3.98e-36	44	FALSE	TTN	-53421
Atrial Fibrillation	AF	rs2303838	2	179444939	C	T	-0.102571	0.009312	0.831349	27.4542	3.51e-28	44	FALSE	TTN	-54223
Atrial Fibrillation	AF	rs4894029	2	179447848	T	C	-0.074685	0.006935	0.721538	26.2841	5.2e-27	44	FALSE	TTN	-57132
Atrial Fibrillation	AF	rs16866400	2	179448911	G	A	-0.09602	0.007327	0.778787	38.4702	3.39e-39	44	FALSE	TTN	-58195
Atrial Fibrillation	AF	rs2042996	2	179451420	G	A	-0.074768	0.006938	0.72293	26.323	4.75e-27	44	FALSE	TTN	-60704
Atrial Fibrillation	AF	rs1007025	2	179451660	A	G	-0.107864	0.008422	0.846265	36.7897	1.62e-37	44	FALSE	TTN	-60944
Atrial Fibrillation	AF	rs1560221	2	179454394	A	G	-0.075021	0.006936	0.721938	26.5084	3.1e-27	44	FALSE	TTN	-63678
Atrial Fibrillation	AF	rs2163009	2	179455207	T	C	-0.075012	0.006936	0.721936	26.5022	3.15e-27	44	FALSE	TTN	-64491
Atrial Fibrillation	AF	rs16866406	2	179457147	G	A	-0.107918	0.008342	0.846263	37.5138	3.06e-38	44	FALSE	TTN	-66431
Atrial Fibrillation	AF	rs2288569	2	179458591	C	T	-0.101	0.0106		20.7687	1.7e-21	44	FALSE	TTN	-67875
Atrial Fibrillation	AF	rs4894030	2	179461221	C	A	-0.04419	0.007121	0.175279	9.25003	5.62e-10	44	FALSE	TTN	-70505
Atrial Fibrillation	AF	rs6712785	2	179462142	A	G	-0.07515	0.006933	0.721206	26.6203	2.4e-27	44	FALSE	TTN	-71426
Atrial Fibrillation	AF	rs1001238	2	179464527	T	C	-0.075182	0.006932	0.721132	26.6448	2.27e-27	44	FALSE	TTN	-73811
Atrial Fibrillation	AF	rs13009158	2	179464954	G	T	-0.118664	0.013383	0.846228	18.0982	7.98e-19	44	FALSE	TTN	-74238
Atrial Fibrillation	AF	rs72646809	2	179472223	A	G	-0.165005	0.02119	0.963171	14.1431	7.19e-15	44	FALSE	TTN	-81507
Atrial Fibrillation	AF	rs12693162	2	179488194	C	T	-0.077351	0.010889	0.721935	11.8985	1.26e-12	44	FALSE	TTN	-97478
Atrial Fibrillation	AF	rs12614435	2	179489726	A	G	-0.103395	0.008294	0.867164	34.9061	1.24e-35	44	FALSE	TTN	-99010
Atrial Fibrillation	AF	rs12988307	2	179490478	T	C	-0.095488	0.007322	0.777174	38.1048	7.86e-39	44	FALSE	TTN	-99762
Atrial Fibrillation	AF	rs36113194	2	179490785	C	T	-0.074379	0.006938	0.722174	26.0558	8.79e-27	44	FALSE	TTN	-100069
Atrial Fibrillation	AF	rs16866418	2	179490954	C	T	-0.101592	0.010304	0.830605	22.1745	6.69e-23	44	FALSE	TTN	-100238
Atrial Fibrillation	AF	rs16866420	2	179491235	T	G	-0.074803	0.006934	0.721229	26.375	4.22e-27	44	FALSE	TTN	-100519
Atrial Fibrillation	AF	rs2562845	2	179514433	T	C	-0.092393	0.007461	0.804635	34.4592	3.47e-35	44	FALSE	TTN	-123717
Atrial Fibrillation	AF	rs1429094	2	179515774	A	G	-0.102695	0.008258	0.869087	34.7373	1.83e-35	44	FALSE	TTN	-125058
Atrial Fibrillation	AF	rs12998857	2	179533609	A	C	-0.102877	0.008325	0.870591	34.3166	4.82e-35	44	FALSE	TTN	-142893
Atrial Fibrillation	AF	rs150597207	2	179534225	G	A	-0.145108	0.026237	0.961411	7.48571	3.27e-08	44	FALSE	TTN	-143509
Atrial Fibrillation	AF	rs2472751	2	179539903	C	A	-0.070359	0.007093	0.753831	22.4392	3.64e-23	44	FALSE	TTN	-149187
Atrial Fibrillation	AF	rs62178972	2	179541612	C	T	-0.103266	0.008404	0.873406	33.9418	1.14e-34	44	FALSE	TTN	-150896
Atrial Fibrillation	AF	rs2742351	2	179541899	C	G	-0.043671	0.007172	0.176462	8.93146	1.17e-09	44	FALSE	TTN	-151183
Atrial Fibrillation	AF	rs35112591	2	179543217	C	T	-0.103833	0.008408	0.873727	34.2675	5.4e-35	44	FALSE	TTN	-152501
Atrial Fibrillation	AF	rs2303828	2	179547860	A	G	-0.098733	0.00815	0.862368	33.0152	9.66e-34	44	FALSE	TTN	-157144
Atrial Fibrillation	AF	rs62178975	2	179551083	G	A	-0.11347	0.014536	0.873351	14.2097	6.17e-15	44	FALSE	TTN	-160367
Atrial Fibrillation	AF	rs2255167	2	179558282	T	A	-0.092618	0.007531	0.808948	33.9916	1.02e-34	44	FALSE	TTN	-167566
Atrial Fibrillation	AF	rs2042995	2	179558366	T	C	-0.069751	0.006973	0.747425	22.798	1.59e-23	44	FALSE	TTN	-167650
Atrial Fibrillation	AF	rs6755456	2	179562140	T	C	-0.09967	0.008833	0.867716	28.7699	1.7e-29	44	FALSE	TTN	-171424
Atrial Fibrillation	AF	rs12997957	2	179576401	C	T	-0.083047	0.008815	0.906075	20.3238	4.74e-21	44	FALSE	TTN	-185685
Atrial Fibrillation	AF	rs12693164	2	179579093	T	C	-0.083767	0.008815	0.906044	20.664	2.17e-21	44	FALSE	TTN	-188377
Atrial Fibrillation	AF	rs12622914	2	179580093	A	C	-0.083877	0.008815	0.906061	20.7152	1.93e-21	44	FALSE	TTN	-189377
Atrial Fibrillation	AF	rs2562834	2	179580583	T	C	-0.077151	0.008068	0.850273	20.9142	1.22e-21	44	FALSE	TTN	-189867
Atrial Fibrillation	AF	rs62178977	2	179582162	C	T	-0.08296	0.008815	0.906082	20.2828	5.21e-21	44	FALSE	TTN	-191446
Atrial Fibrillation	AF	rs13390491	2	179582327	C	T	-0.083602	0.008815	0.906081	20.5847	2.6e-21	44	FALSE	TTN	-191611
Atrial Fibrillation	AF	rs6750145	2	179582605	A	G	-0.083511	0.008754	0.90605	20.8182	1.52e-21	44	FALSE	TTN	-191889
Atrial Fibrillation	AF	rs62178978	2	179583398	T	C	-0.083722	0.008754	0.906049	20.9185	1.21e-21	44	FALSE	TTN	-192682
Atrial Fibrillation	AF	rs16866465	2	179583496	T	G	-0.083521	0.008815	0.906058	20.5471	2.84e-21	44	FALSE	TTN	-192780
Atrial Fibrillation	AF	rs12693166	2	179587130	C	G	-0.083847	0.008814	0.905916	20.7057	1.97e-21	44	FALSE	TTN	-196414
Atrial Fibrillation	AF	rs2129110	2	179591055	A	C	-0.087119	0.009069	0.916852	21.0936	8.06e-22	44	FALSE	TTN	-200339
Atrial Fibrillation	AF	rs17076	2	179595117	C	G	-0.076172	0.007945	0.848108	21.0186	9.58e-22	44	FALSE	TTN	-204401
Atrial Fibrillation	AF	rs11893580	2	179609245	A	G	-0.07353	0.009264	0.90852	14.6629	2.17e-15	44	FALSE	TTN	-218529
Atrial Fibrillation	AF	rs1484118	2	179619958	C	A	-0.072906	0.009262	0.90833	14.436	3.66e-15	44	FALSE	TTN	-229242
Atrial Fibrillation	AF	rs4894042	2	179628362	G	A	0.072948	0.009262	0.091686	14.4518	3.53e-15	44	FALSE	TTN	-237646
Atrial Fibrillation	AF	rs12693167	2	179628517	G	A	-0.073366	0.009262	0.908315	14.6087	2.46e-15	44	FALSE	TTN	-237801
Atrial Fibrillation	AF	rs4894044	2	179632133	A	G	0.073215	0.009262	0.091632	14.5494	2.82e-15	44	FALSE	TTN	-241417
Atrial Fibrillation	AF	rs6715901	2	179650954	G	A	-0.036607	0.006011	0.47329	8.93591	1.16e-09	44	FALSE	TTN	-260238
Atrial Fibrillation	AF	rs10497521	2	179651250	T	C	0.044452	0.008015	0.882849	7.52352	3e-08	44	FALSE	TTN	-260534
Atrial Fibrillation	AF	rs2046778	2	179672547	T	C	0.043614	0.00737	0.839903	8.47445	3.35e-09	45	FALSE	TTN	-281831
Atrial Fibrillation	AF	rs12464215	2	179690968	G	T	-0.033788	0.006017	0.466527	7.69721	2.01e-08	45	FALSE	TTN	-300252
Atrial Fibrillation	AF	rs55807016	2	179716856	G	A	-0.073989	0.012604	0.9402	8.34925	4.47e-09	45	FALSE	CCDC141	-22372
Atrial Fibrillation	AF	rs73973171	2	179722521	A	G	-0.073853	0.012604	0.940199	8.3219	4.77e-09	45	FALSE	CCDC141	-28037
Atrial Fibrillation	AF	rs80182096	2	179726125	G	A	-0.073537	0.012603	0.940198	8.2577	5.52e-09	45	FALSE	CCDC141	-31641
Atrial Fibrillation	AF	rs12619308	2	179729270	G	T	-0.072085	0.012553	0.940228	8.0187	9.58e-09	45	FALSE	CCDC141	-34786
Atrial Fibrillation	AF	rs73973173	2	179730268	A	G	-0.073391	0.01265	0.940229	8.1709	6.75e-09	45	FALSE	CCDC141	-35784
Atrial Fibrillation	AF	rs75886803	2	179740338	A	G	-0.079495	0.013941	0.915765	7.91642	1.21e-08	45	FALSE	CCDC141	-45854
Atrial Fibrillation	AF	rs6752756	2	179741105	C	T	-0.078709	0.014221	0.915397	7.49545	3.2e-08	45	FALSE	CCDC141	-46621
Atrial Fibrillation	AF	rs2134739	2	179865846	T	C	0.093668	0.016537	0.094457	7.81935	1.52e-08	45	FALSE	CCDC141	-171362
Atrial Fibrillation	AF	rs7581299	2	179900720	T	C	0.058588	0.01047	0.319041	7.64794	2.25e-08	45	FALSE	CCDC141	-206236
Atrial Fibrillation	AF	rs340344	2	179907102	G	C	0.070335	0.011246	0.250648	9.38448	4.13e-10	45	TRUE	CCDC141	-212618
Atrial Fibrillation	AF	rs340319	2	179920538	C	T	0.057646	0.010552	0.311171	7.32041	4.78e-08	45	FALSE	CCDC141	5725
Atrial Fibrillation	AF	rs203768	2	200901427	T	C	-0.046379	0.007567	0.741602	9.04177	9.08e-10	46	TRUE	C2orf47	28164
Atrial Fibrillation	AF	rs115717210	2	201006247	T	C	-0.0571	0.0099		8.08357	8.25e-09	47	FALSE	NA	NA
Atrial Fibrillation	AF	rs1653301	2	201076401	A	G	0.041865	0.006071	0.457923	11.2542	5.57e-12	47	FALSE	SPATS2L	94203
Atrial Fibrillation	AF	rs10445790	2	201078088	T	C	-0.0452	0.0077		8.34929	4.47e-09	47	FALSE	SPATS2L	92516
Atrial Fibrillation	AF	rs1729421	2	201080113	G	C	0.044512	0.006016	0.517163	12.8424	1.44e-13	47	FALSE	SPATS2L	90491
Atrial Fibrillation	AF	rs952530	2	201081745	C	T	0.044467	0.006016	0.51715	12.8185	1.52e-13	47	FALSE	SPATS2L	88859
Atrial Fibrillation	AF	rs1729412	2	201083598	T	C	0.044083	0.006016	0.517066	12.6107	2.45e-13	47	FALSE	SPATS2L	87006
Atrial Fibrillation	AF	rs1729413	2	201086663	T	G	0.043554	0.006044	0.588891	12.2211	6.01e-13	47	FALSE	SPATS2L	83941
Atrial Fibrillation	AF	rs1217456	2	201092279	C	T	0.049103	0.006163	0.647943	14.7696	1.7e-15	47	FALSE	SPATS2L	78325
Atrial Fibrillation	AF	rs1217429	2	201094151	G	T	0.050686	0.006155	0.641346	15.7212	1.9e-16	47	FALSE	SPATS2L	76453
Atrial Fibrillation	AF	rs983407	2	201096453	T	C	0.037339	0.006768	0.498414	7.4526	3.53e-08	47	FALSE	SPATS2L	74151
Atrial Fibrillation	AF	rs1144428	2	201097903	G	A	0.040218	0.007146	0.308718	7.72928	1.87e-08	47	FALSE	SPATS2L	72701
Atrial Fibrillation	AF	rs1144429	2	201098576	T	G	0.037339	0.006768	0.498414	7.4526	3.53e-08	47	FALSE	SPATS2L	72028
Atrial Fibrillation	AF	rs296798	2	201100125	C	A	0.037337	0.006769	0.498413	7.44826	3.56e-08	47	FALSE	SPATS2L	70479
Atrial Fibrillation	AF	rs296797	2	201102905	T	C	0.038679	0.006078	0.555601	9.69158	2.03e-10	47	FALSE	SPATS2L	67699
Atrial Fibrillation	AF	rs296796	2	201103451	A	G	0.037246	0.006673	0.498413	7.61247	2.44e-08	47	FALSE	SPATS2L	67153
Atrial Fibrillation	AF	rs10804097	2	201104924	T	A	-0.051983	0.006163	0.353449	16.4571	3.49e-17	47	FALSE	SPATS2L	65680
Atrial Fibrillation	AF	rs10931892	2	201104997	C	T	-0.05173	0.006163	0.353451	16.3048	4.96e-17	47	FALSE	SPATS2L	65607
Atrial Fibrillation	AF	rs4673814	2	201108133	G	A	-0.047295	0.006079	0.37641	14.1193	7.6e-15	47	FALSE	SPATS2L	62471
Atrial Fibrillation	AF	rs1369842	2	201108987	C	A	-0.048197	0.006088	0.369092	14.5931	2.55e-15	47	FALSE	SPATS2L	61617
Atrial Fibrillation	AF	rs13035874	2	201109553	G	A	-0.046951	0.006185	0.579569	13.4774	3.33e-14	47	FALSE	SPATS2L	61051
Atrial Fibrillation	AF	rs295134	2	201110223	C	T	0.054626	0.00616	0.647615	18.1027	7.89e-19	47	FALSE	SPATS2L	60381
Atrial Fibrillation	AF	rs10931893	2	201114652	A	G	-0.051584	0.006097	0.361092	16.5527	2.8e-17	47	FALSE	SPATS2L	55952
Atrial Fibrillation	AF	rs295119	2	201117944	C	T	0.054502	0.00616	0.64764	18.0247	9.45e-19	47	FALSE	SPATS2L	52660
Atrial Fibrillation	AF	rs12469091	2	201124735	A	T	-0.048963	0.006012	0.482229	15.3948	4.03e-16	47	FALSE	SPATS2L	45869
Atrial Fibrillation	AF	rs4233994	2	201129211	G	C	-0.048699	0.006012	0.482262	15.2389	5.77e-16	47	FALSE	SPATS2L	41393
Atrial Fibrillation	AF	rs4516415	2	201129608	C	G	-0.048861	0.006012	0.482201	15.3354	4.62e-16	47	FALSE	SPATS2L	40996
Atrial Fibrillation	AF	rs13007517	2	201129729	C	T	-0.048982	0.006012	0.4822	15.408	3.91e-16	47	FALSE	SPATS2L	40875
Atrial Fibrillation	AF	rs12474914	2	201130210	A	G	-0.049047	0.006012	0.4822	15.4463	3.58e-16	47	FALSE	SPATS2L	40394
Atrial Fibrillation	AF	rs842830	2	201131124	A	G	0.054347	0.00616	0.648245	17.924	1.19e-18	47	FALSE	SPATS2L	39480
Atrial Fibrillation	AF	rs4233996	2	201131228	A	T	-0.050912	0.006097	0.360541	16.1433	7.19e-17	47	FALSE	SPATS2L	39376
Atrial Fibrillation	AF	rs4673854	2	201134736	G	A	-0.053056	0.006081	0.374184	17.551	2.81e-18	47	FALSE	SPATS2L	35868
Atrial Fibrillation	AF	rs4673855	2	201136143	A	G	-0.054061	0.006081	0.374004	18.1876	6.49e-19	47	FALSE	SPATS2L	34461
Atrial Fibrillation	AF	rs4145969	2	201139961	C	T	-0.053669	0.006082	0.37391	17.9357	1.16e-18	47	FALSE	SPATS2L	30643
Atrial Fibrillation	AF	rs295136	2	201141002	G	C	0.056292	0.006472	0.637774	17.4443	3.6e-18	47	FALSE	SPATS2L	29602
Atrial Fibrillation	AF	rs295137	2	201150040	C	T	0.056871	0.006156	0.644452	19.5733	2.67e-20	47	FALSE	SPATS2L	20564
Atrial Fibrillation	AF	rs1436164	2	201158411	C	T	-0.056606	0.006089	0.367475	19.8135	1.54e-20	47	FALSE	SPATS2L	12193
Atrial Fibrillation	AF	rs295139	2	201159988	T	A	0.054918	0.009532	0.619654	8.06712	8.57e-09	47	FALSE	SPATS2L	10616
Atrial Fibrillation	AF	rs1367856	2	201160739	T	A	-0.054336	0.006006	0.511284	18.8056	1.56e-19	47	FALSE	SPATS2L	9865
Atrial Fibrillation	AF	rs1367857	2	201160765	T	C	-0.054211	0.006006	0.511284	18.7236	1.89e-19	47	FALSE	SPATS2L	9839
Atrial Fibrillation	AF	rs1367858	2	201160771	C	T	-0.050894	0.006199	0.602425	15.6317	2.34e-16	47	FALSE	SPATS2L	9833
Atrial Fibrillation	AF	rs7559005	2	201161371	C	T	-0.054259	0.006007	0.511445	18.7518	1.77e-19	47	FALSE	SPATS2L	9233
Atrial Fibrillation	AF	rs11696001	2	201162433	G	A	-0.054238	0.006006	0.511308	18.742	1.81e-19	47	FALSE	SPATS2L	8171
Atrial Fibrillation	AF	rs10931897	2	201162520	T	C	-0.054317	0.006006	0.511191	18.7928	1.61e-19	47	FALSE	SPATS2L	8084
Atrial Fibrillation	AF	rs4673904	2	201163454	A	T	-0.057073	0.007019	0.544103	15.3506	4.46e-16	47	FALSE	SPATS2L	7150
Atrial Fibrillation	AF	rs295141	2	201163556	A	G	0.057321	0.006087	0.63131	20.3081	4.92e-21	47	FALSE	SPATS2L	7048
Atrial Fibrillation	AF	rs4673905	2	201163783	A	G	-0.049164	0.006344	0.669081	14.0159	9.64e-15	47	FALSE	SPATS2L	6821
Atrial Fibrillation	AF	rs4673906	2	201163812	G	T	-0.054363	0.006006	0.511308	18.8249	1.5e-19	47	FALSE	SPATS2L	6792
Atrial Fibrillation	AF	rs4516413	2	201163920	T	C	-0.054363	0.006006	0.511308	18.8249	1.5e-19	47	FALSE	SPATS2L	6684
Atrial Fibrillation	AF	rs13026151	2	201164570	T	A	-0.054353	0.006006	0.511198	18.8159	1.53e-19	47	FALSE	SPATS2L	6034
Atrial Fibrillation	AF	rs13005573	2	201164696	G	C	-0.054363	0.006006	0.51133	18.8244	1.5e-19	47	FALSE	SPATS2L	5908
Atrial Fibrillation	AF	rs7584810	2	201167772	G	A	-0.05441	0.006006	0.511302	18.8559	1.39e-19	47	FALSE	SPATS2L	2832
Atrial Fibrillation	AF	rs6435048	2	201167854	C	T	-0.051748	0.006197	0.599634	16.1474	7.12e-17	47	FALSE	SPATS2L	2750
Atrial Fibrillation	AF	rs55677233	2	201168695	T	C	-0.054455	0.006006	0.511218	18.8841	1.31e-19	47	FALSE	SPATS2L	1909
Atrial Fibrillation	AF	rs56326533	2	201168758	T	C	-0.056742	0.006604	0.544238	17.0465	8.98e-18	47	FALSE	SPATS2L	1846
Atrial Fibrillation	AF	rs4673912	2	201168993	G	T	-0.050384	0.006061	0.538715	16.0054	9.88e-17	47	FALSE	SPATS2L	1611
Atrial Fibrillation	AF	rs3739121	2	201171014	G	C	-0.054675	0.006006	0.511308	19.0321	9.29e-20	47	FALSE	SPATS2L	-410
Atrial Fibrillation	AF	rs10931898	2	201171191	C	G	-0.056849	0.006686	0.544147	16.7112	1.94e-17	47	FALSE	SPATS2L	-587
Atrial Fibrillation	AF	rs12614621	2	201171207	G	C	-0.054633	0.006006	0.511367	19.002	9.95e-20	47	FALSE	SPATS2L	-603
Atrial Fibrillation	AF	rs12618057	2	201171355	T	C	-0.0594	0.0076		14.2423	5.72e-15	47	FALSE	SPATS2L	-751
Atrial Fibrillation	AF	rs74853338	2	201171651	C	T	-0.05513	0.006105	0.511308	18.7397	1.82e-19	47	FALSE	SPATS2L	-1047
Atrial Fibrillation	AF	rs67190025	2	201172086	C	T	-0.054238	0.006006	0.511308	18.7424	1.81e-19	47	FALSE	SPATS2L	-1482
Atrial Fibrillation	AF	rs7580924	2	201172628	G	C	-0.054613	0.006006	0.511308	18.9906	1.02e-19	47	FALSE	SPATS2L	-2024
Atrial Fibrillation	AF	rs3769484	2	201172999	C	T	-0.052072	0.006197	0.59964	16.3403	4.57e-17	47	FALSE	SPATS2L	-2395
Atrial Fibrillation	AF	rs3769482	2	201173100	C	G	-0.052079	0.006197	0.599582	16.3438	4.53e-17	47	FALSE	SPATS2L	-2496
Atrial Fibrillation	AF	rs295149	2	201175244	C	T	0.057628	0.006087	0.631497	20.5159	3.05e-21	47	FALSE	SPATS2L	-4640
Atrial Fibrillation	AF	rs10931899	2	201176901	C	T	-0.054361	0.006006	0.51129	18.8239	1.5e-19	47	FALSE	SPATS2L	-6297
Atrial Fibrillation	AF	rs296818	2	201176944	C	T	0.057578	0.006087	0.631307	20.4827	3.29e-21	47	FALSE	SPATS2L	-6340
Atrial Fibrillation	AF	rs10931900	2	201177193	T	C	-0.054424	0.006006	0.51129	18.8652	1.36e-19	47	FALSE	SPATS2L	-6589
Atrial Fibrillation	AF	rs7599609	2	201177653	G	A	-0.054471	0.006006	0.511284	18.8962	1.27e-19	47	FALSE	SPATS2L	-7049
Atrial Fibrillation	AF	rs3820888	2	201180023	T	C	-0.056623	0.00662	0.544126	16.8987	1.26e-17	47	FALSE	SPATS2L	-9419
Atrial Fibrillation	AF	rs3769476	2	201181428	T	C	-0.054361	0.006006	0.511288	18.8235	1.5e-19	47	FALSE	SPATS2L	-10824
Atrial Fibrillation	AF	rs7578220	2	201183701	A	G	-0.054108	0.006006	0.511288	18.6569	2.2e-19	47	FALSE	SPATS2L	-13097
Atrial Fibrillation	AF	rs7605146	2	201183888	G	A	-0.056581	0.006569	0.544127	17.1276	7.45e-18	47	FALSE	SPATS2L	-13284
Atrial Fibrillation	AF	rs34693942	2	201184348	T	C	-0.057631	0.006087	0.368948	20.5164	3.05e-21	47	FALSE	SPATS2L	-13744
Atrial Fibrillation	AF	rs159321	2	201184713	A	G	0.057616	0.006087	0.631241	20.5097	3.09e-21	47	FALSE	SPATS2L	-14109
Atrial Fibrillation	AF	rs13028959	2	201185919	C	A	-0.054462	0.006006	0.511357	18.8906	1.29e-19	47	FALSE	SPATS2L	-15315
Atrial Fibrillation	AF	rs1347551	2	201186572	C	T	-0.051743	0.006197	0.600234	16.1399	7.25e-17	47	FALSE	SPATS2L	-15968
Atrial Fibrillation	AF	rs159320	2	201187775	A	G	0.057607	0.006087	0.631245	20.5037	3.14e-21	47	FALSE	SPATS2L	-17171
Atrial Fibrillation	AF	rs1431766	2	201191034	A	G	-0.054462	0.006006	0.511358	18.8905	1.29e-19	47	FALSE	SPATS2L	-20430
Atrial Fibrillation	AF	rs3769472	2	201193373	G	A	-0.051684	0.006197	0.599872	16.1085	7.79e-17	47	FALSE	SPATS2L	-22769
Atrial Fibrillation	AF	rs3739119	2	201194279	C	A	-0.056972	0.006087	0.368759	20.0722	8.47e-21	47	FALSE	SPATS2L	-23675
Atrial Fibrillation	AF	rs3769471	2	201195403	G	A	-0.057487	0.006087	0.36876	20.4208	3.79e-21	47	FALSE	SPATS2L	-24799
Atrial Fibrillation	AF	rs295114	2	201195602	C	T	0.060284	0.006145	0.636272	21.9643	1.09e-22	47	TRUE	SPATS2L	-24998
Atrial Fibrillation	AF	rs295113	2	201197816	C	G	0.057688	0.006087	0.631132	20.5533	2.8e-21	47	FALSE	SPATS2L	-27212
Atrial Fibrillation	AF	rs4673944	2	201198471	T	C	-0.055656	0.010167	0.36876	7.3472	4.5e-08	47	FALSE	SPATS2L	-27867
Atrial Fibrillation	AF	rs11890234	2	201206706	C	T	-0.049324	0.006595	0.505631	13.1072	7.81e-14	47	FALSE	SPATS2L	-36102
Atrial Fibrillation	AF	rs295142	2	201211716	A	G	0.054219	0.006148	0.636505	17.9126	1.22e-18	47	FALSE	SPATS2L	-41112
Atrial Fibrillation	AF	rs1900706	2	201214071	C	A	-0.054139	0.006148	0.363486	17.8624	1.37e-18	47	FALSE	SPATS2L	-43467
Atrial Fibrillation	AF	rs6720374	2	201219230	C	A	0.053422	0.006352	0.667669	16.3675	4.29e-17	47	FALSE	SPATS2L	-48626
Atrial Fibrillation	AF	rs2033804	2	201222403	A	T	-0.044761	0.006098	0.594126	12.6533	2.22e-13	47	FALSE	SPATS2L	-51799
Atrial Fibrillation	AF	rs17531631	2	201224637	G	T	0.054138	0.006351	0.666891	16.7899	1.62e-17	47	FALSE	SPATS2L	-54033
Atrial Fibrillation	AF	rs1975583	2	201225902	A	C	-0.045479	0.006101	0.595787	13.0269	9.4e-14	47	FALSE	SPATS2L	-55298
Atrial Fibrillation	AF	rs1369841	2	201227060	A	G	-0.04699	0.006087	0.576433	13.9119	1.22e-14	47	FALSE	SPATS2L	-56456
Atrial Fibrillation	AF	rs295129	2	201229473	G	A	0.052646	0.006016	0.479513	17.6504	2.24e-18	47	FALSE	SPATS2L	-58869
Atrial Fibrillation	AF	rs6743157	2	201230076	C	T	-0.046771	0.006088	0.576625	13.7877	1.63e-14	47	FALSE	SPATS2L	-59472
Atrial Fibrillation	AF	rs35058285	2	201230258	G	A	0.054209	0.006351	0.666983	16.8304	1.48e-17	47	FALSE	SPATS2L	-59654
Atrial Fibrillation	AF	rs71424255	2	201230857	C	G	0.054222	0.006351	0.666954	16.8374	1.45e-17	47	FALSE	SPATS2L	-60253
Atrial Fibrillation	AF	rs296790	2	201232862	C	G	0.052598	0.006016	0.479509	17.619	2.4e-18	47	FALSE	SPATS2L	-62258
Atrial Fibrillation	AF	rs7583574	2	201232864	G	A	0.054409	0.006352	0.667029	16.9466	1.13e-17	47	FALSE	SPATS2L	-62260
Atrial Fibrillation	AF	rs35417285	2	201233040	T	C	-0.044239	0.006095	0.588753	12.3887	4.09e-13	47	FALSE	SPATS2L	-62436
Atrial Fibrillation	AF	rs295132	2	201233502	G	A	0.052517	0.006016	0.479469	17.5682	2.7e-18	47	FALSE	SPATS2L	-62898
Atrial Fibrillation	AF	rs3856513	2	201234216	G	A	-0.046615	0.006088	0.576418	13.7024	1.98e-14	47	FALSE	SPATS2L	-63612
Atrial Fibrillation	AF	rs10497857	2	201237345	G	T	0.054342	0.006351	0.666977	16.9088	1.23e-17	47	FALSE	SPATS2L	-66741
Atrial Fibrillation	AF	rs3769456	2	201239002	C	T	-0.046553	0.006088	0.576419	13.6679	2.15e-14	47	FALSE	SPATS2L	-68398
Atrial Fibrillation	AF	rs3754798	2	201239957	G	T	0.054373	0.006351	0.667	16.9273	1.18e-17	47	FALSE	SPATS2L	-69353
Atrial Fibrillation	AF	rs994280	2	201240086	A	G	-0.039962	0.006292	0.665634	9.65748	2.2e-10	47	FALSE	SPATS2L	-69482
Atrial Fibrillation	AF	rs12990174	2	201240305	G	A	-0.046632	0.006088	0.57641	13.7118	1.94e-14	47	FALSE	SPATS2L	-69701
Atrial Fibrillation	AF	rs3754797	2	201242293	G	A	-0.046552	0.006088	0.576415	13.6657	2.16e-14	47	FALSE	SPATS2L	-71689
Atrial Fibrillation	AF	rs6708345	2	201244261	A	C	-0.041869	0.006031	0.557994	11.3983	4e-12	47	FALSE	SPATS2L	-73657
Atrial Fibrillation	AF	rs3769454	2	201245550	C	G	0.053044	0.006444	0.687357	15.71	1.95e-16	47	FALSE	SPATS2L	-74946
Atrial Fibrillation	AF	rs7598349	2	201247479	G	A	-0.038405	0.006027	0.44683	9.71603	1.92e-10	47	FALSE	SPATS2L	-76875
Atrial Fibrillation	AF	rs1020111	2	201247780	G	A	-0.038524	0.006027	0.446852	9.77235	1.69e-10	47	FALSE	SPATS2L	-77176
Atrial Fibrillation	AF	rs34074599	2	201249236	C	T	0.052913	0.006444	0.687219	15.6356	2.31e-16	47	FALSE	SPATS2L	-78632
Atrial Fibrillation	AF	rs34305260	2	201249327	G	A	0.052814	0.006444	0.687062	15.5822	2.62e-16	47	FALSE	SPATS2L	-78723
Atrial Fibrillation	AF	rs3739118	2	201253769	G	A	0.056072	0.006678	0.720235	16.3125	4.87e-17	47	FALSE	SPATS2L	-83165
Atrial Fibrillation	AF	rs842823	2	201253956	A	G	0.053309	0.006467	0.697303	15.7523	1.77e-16	47	FALSE	SPATS2L	-83352
Atrial Fibrillation	AF	rs2447617	3	11627554	A	G	-0.039185	0.006315	0.396259	9.24999	5.62e-10	48	FALSE	VGLL4	-30010
Atrial Fibrillation	AF	rs2596811	3	11629413	C	T	0.039434	0.006315	0.603762	9.35938	4.37e-10	48	FALSE	VGLL4	-31869
Atrial Fibrillation	AF	rs3856795	3	11630484	G	A	-0.039491	0.006314	0.396935	9.38509	4.12e-10	48	FALSE	VGLL4	-32940
Atrial Fibrillation	AF	rs13078952	3	11630963	T	A	-0.039242	0.006315	0.396248	9.27479	5.31e-10	48	FALSE	VGLL4	-33419
Atrial Fibrillation	AF	rs13066755	3	11632089	C	T	-0.039364	0.006315	0.396186	9.32824	4.7e-10	48	FALSE	VGLL4	-34545
Atrial Fibrillation	AF	rs7628261	3	11635482	T	G	-0.039414	0.006317	0.392763	9.34357	4.53e-10	48	FALSE	VGLL4	-37938
Atrial Fibrillation	AF	rs7638595	3	11635511	A	G	-0.039414	0.006317	0.392762	9.34345	4.53e-10	48	FALSE	VGLL4	-37967
Atrial Fibrillation	AF	rs13060776	3	11638316	A	G	-0.039105	0.006251	0.412036	9.38895	4.08e-10	48	TRUE	VGLL4	-40772
Atrial Fibrillation	AF	rs7433453	3	11647416	T	C	-0.038004	0.006318	0.389454	8.7321	1.85e-09	48	FALSE	VGLL4	-49872
Atrial Fibrillation	AF	rs6793495	3	11647942	G	A	0.036613	0.006587	0.662438	7.55501	2.79e-08	48	FALSE	VGLL4	-50398
Atrial Fibrillation	AF	rs11712416	3	11649334	G	A	-0.038496	0.006318	0.389453	8.94155	1.14e-09	48	FALSE	VGLL4	-51790
Atrial Fibrillation	AF	rs2043576	3	11649609	T	C	-0.038037	0.006319	0.389379	8.74539	1.8e-09	48	FALSE	VGLL4	-52065
Atrial Fibrillation	AF	rs7614263	3	11650269	T	C	-0.038199	0.006318	0.389409	8.81597	1.53e-09	48	FALSE	VGLL4	-52725
Atrial Fibrillation	AF	rs11711892	3	11650787	T	C	-0.038328	0.006319	0.389573	8.86957	1.35e-09	48	FALSE	VGLL4	-53243
Atrial Fibrillation	AF	rs28649408	3	11650913	A	T	0.037833	0.006586	0.662074	8.02407	9.46e-09	48	FALSE	VGLL4	-53369
Atrial Fibrillation	AF	rs11709778	3	11652034	C	T	-0.037777	0.006319	0.389328	8.63463	2.32e-09	48	FALSE	VGLL4	-54490
Atrial Fibrillation	AF	rs2442777	3	11652331	G	A	-0.036369	0.006543	0.362075	7.55394	2.79e-08	48	FALSE	VGLL4	-54787
Atrial Fibrillation	AF	rs2616561	3	11652417	G	A	0.03833	0.006318	0.610518	8.87077	1.35e-09	48	FALSE	VGLL4	-54873
Atrial Fibrillation	AF	rs6767687	3	11652848	A	G	-0.038517	0.006319	0.38945	8.95047	1.12e-09	48	FALSE	VGLL4	-55304
Atrial Fibrillation	AF	rs2574704	3	11655381	T	C	0.038529	0.006318	0.610536	8.95568	1.11e-09	48	FALSE	VGLL4	-57837
Atrial Fibrillation	AF	rs2574725	3	11657017	C	T	0.038668	0.006319	0.610534	9.01482	9.66e-10	48	FALSE	VGLL4	-59473
Atrial Fibrillation	AF	rs2616557	3	11658291	G	A	0.038585	0.006319	0.610509	8.9787	1.05e-09	48	FALSE	VGLL4	-60747
Atrial Fibrillation	AF	rs2574722	3	11659877	T	C	0.03552	0.006491	0.633861	7.34192	4.55e-08	48	FALSE	VGLL4	-62333
Atrial Fibrillation	AF	rs2574716	3	11662122	G	A	0.03862	0.00632	0.610402	8.99079	1.02e-09	48	FALSE	VGLL4	-64578
Atrial Fibrillation	AF	rs2443722	3	11663732	A	G	-0.036725	0.006547	0.362308	7.68215	2.08e-08	48	FALSE	VGLL4	-66188
Atrial Fibrillation	AF	rs2447614	3	11664032	A	T	-0.038505	0.006322	0.389555	8.93562	1.16e-09	48	FALSE	VGLL4	-66488
Atrial Fibrillation	AF	rs17036170	3	12330411	G	A	0.143591	0.026137	0.978469	7.3951	4.03e-08	49	TRUE	PPARG	-1544
Atrial Fibrillation	AF	rs1962515	3	12611269	T	C	-0.044865	0.006094	0.420212	12.7237	1.89e-13	50	FALSE	MKRN2	-12756
Atrial Fibrillation	AF	rs2648306	3	12612720	T	C	-0.045068	0.00609	0.425363	12.8485	1.42e-13	50	FALSE	MKRN2	-14207
Atrial Fibrillation	AF	rs2648307	3	12613866	T	C	-0.043849	0.006112	0.398935	12.1199	7.59e-13	50	FALSE	MKRN2	-15353
Atrial Fibrillation	AF	rs2648308	3	12614107	T	C	-0.045078	0.006094	0.420109	12.8377	1.45e-13	50	FALSE	MKRN2	-15594
Atrial Fibrillation	AF	rs2442804	3	12615580	A	G	-0.045232	0.006042	0.425413	13.1305	7.4e-14	50	FALSE	MKRN2	-17067
Atrial Fibrillation	AF	rs1542848	3	12617996	G	A	-0.03959	0.006181	0.622721	9.81024	1.55e-10	50	FALSE	MKRN2	-19483
Atrial Fibrillation	AF	rs2454429	3	12620720	G	A	-0.046606	0.006039	0.428938	13.9059	1.24e-14	50	FALSE	MKRN2	-22207
Atrial Fibrillation	AF	rs2596825	3	12622943	G	C	-0.046302	0.006042	0.425709	13.7235	1.89e-14	50	FALSE	MKRN2	-24430
Atrial Fibrillation	AF	rs15997	3	12624070	C	T	-0.046413	0.006041	0.425976	13.7894	1.62e-14	50	FALSE	MKRN2	-25557
Atrial Fibrillation	AF	rs2442808	3	12633552	T	C	-0.04583	0.006041	0.424614	13.4623	3.45e-14	50	FALSE	RAF1	-8452
Atrial Fibrillation	AF	rs2016492	3	12634518	T	C	-0.044739	0.006038	0.431778	12.8769	1.33e-13	50	FALSE	RAF1	-9418
Atrial Fibrillation	AF	rs2246390	3	12641518	A	G	-0.046496	0.00604	0.425676	13.838	1.45e-14	50	FALSE	RAF1	-16418
Atrial Fibrillation	AF	rs2055311	3	12649857	G	C	-0.046094	0.00604	0.426092	13.6139	2.43e-14	50	FALSE	RAF1	-24757
Atrial Fibrillation	AF	rs11705805	3	12662370	A	G	0.038107	0.006038	0.566911	9.5441	2.86e-10	50	FALSE	RAF1	-37270
Atrial Fibrillation	AF	rs2055312	3	12663250	C	T	0.041142	0.006032	0.559053	11.0272	9.39e-12	50	FALSE	RAF1	-38150
Atrial Fibrillation	AF	rs6788570	3	12677614	G	A	0.046311	0.00609	0.574015	13.5237	2.99e-14	50	FALSE	RAF1	-52514
Atrial Fibrillation	AF	rs6442322	3	12689858	A	G	0.045254	0.006074	0.568103	13.0144	9.67e-14	50	FALSE	RAF1	-64758
Atrial Fibrillation	AF	rs35750419	3	12693995	G	A	0.046228	0.006041	0.574912	13.6872	2.05e-14	50	FALSE	RAF1	-68895
Atrial Fibrillation	AF	rs6795441	3	12702562	A	G	0.045009	0.006033	0.563832	13.0472	8.97e-14	50	FALSE	RAF1	-77462
Atrial Fibrillation	AF	rs4234513	3	12703063	G	A	0.045111	0.006033	0.563875	13.1024	7.9e-14	50	FALSE	RAF1	-77963
Atrial Fibrillation	AF	rs10460973	3	12704163	C	T	0.045022	0.006033	0.563798	13.0541	8.83e-14	50	FALSE	RAF1	-79063
Atrial Fibrillation	AF	rs904453	3	12704894	G	T	0.044968	0.006032	0.563873	13.0254	9.43e-14	50	FALSE	RAF1	-79794
Atrial Fibrillation	AF	rs3821611	3	12705208	G	A	0.04625	0.00604	0.574586	13.7005	1.99e-14	50	FALSE	RAF1	-80108
Atrial Fibrillation	AF	rs7633300	3	12707573	C	T	0.046277	0.006041	0.574519	13.7136	1.93e-14	50	FALSE	RAF1	1848
Atrial Fibrillation	AF	rs3925798	3	12711921	C	T	0.045525	0.006034	0.563841	13.3262	4.72e-14	50	FALSE	RAF1	6196
Atrial Fibrillation	AF	rs9837644	3	12715292	G	A	0.046402	0.006039	0.570002	13.7921	1.61e-14	50	FALSE	RAF1	9567
Atrial Fibrillation	AF	rs28451368	3	12719122	C	A	0.046724	0.006039	0.570061	13.973	1.06e-14	50	FALSE	RAF1	13397
Atrial Fibrillation	AF	rs9874315	3	12727962	C	A	0.047039	0.00604	0.569434	14.1463	7.14e-15	50	FALSE	RAF1	22237
Atrial Fibrillation	AF	rs9837573	3	12736314	T	C	0.041329	0.007507	0.292288	7.42357	3.77e-08	50	FALSE	RAF1	30589
Atrial Fibrillation	AF	rs9818046	3	12736530	C	G	0.04722	0.006093	0.570807	14.0185	9.58e-15	50	FALSE	RAF1	30805
Atrial Fibrillation	AF	rs113970960	3	12738547	C	T	0.047204	0.006093	0.571267	14.0067	9.85e-15	50	FALSE	RAF1	32822
Atrial Fibrillation	AF	rs9864539	3	12771049	C	G	-0.048575	0.008794	0.314058	7.46815	3.4e-08	50	FALSE	TMEM40	3975
Atrial Fibrillation	AF	rs9310409	3	12795794	G	C	-0.042884	0.006118	0.519445	11.6059	2.48e-12	50	FALSE	TMEM40	-20770
Atrial Fibrillation	AF	rs9878099	3	12798954	C	G	-0.051596	0.006831	0.401308	13.3512	4.45e-14	50	FALSE	TMEM40	-23930
Atrial Fibrillation	AF	rs6766744	3	12801843	C	T	-0.051026	0.007695	0.401148	10.4622	3.45e-11	50	FALSE	TMEM40	-26819
Atrial Fibrillation	AF	rs7644858	3	12804401	A	G	-0.051503	0.007222	0.405473	11.9867	1.03e-12	50	FALSE	TMEM40	-29377
Atrial Fibrillation	AF	rs9812144	3	12805910	G	A	-0.05175	0.007982	0.404476	10.0319	9.29e-11	50	FALSE	TMEM40	-30886
Atrial Fibrillation	AF	rs9831765	3	12805934	T	A	-0.0517	0.007937	0.404499	10.1195	7.6e-11	50	FALSE	TMEM40	-30910
Atrial Fibrillation	AF	rs7626609	3	12806080	C	T	-0.060237	0.010049	0.442744	8.67694	2.1e-09	50	FALSE	TMEM40	-31056
Atrial Fibrillation	AF	rs7638333	3	12806142	T	C	-0.051618	0.008043	0.404499	9.84458	1.43e-10	50	FALSE	TMEM40	-31118
Atrial Fibrillation	AF	rs4289328	3	12806434	A	G	-0.051577	0.008096	0.404497	9.71035	1.95e-10	50	FALSE	TMEM40	-31410
Atrial Fibrillation	AF	rs13316229	3	12807371	C	T	-0.051702	0.00794	0.404494	10.1143	7.69e-11	50	FALSE	TMEM40	-32347
Atrial Fibrillation	AF	rs4560285	3	12809066	G	A	-0.051443	0.007706	0.40575	10.5934	2.55e-11	50	FALSE	TMEM40	-34042
Atrial Fibrillation	AF	rs6797393	3	12810316	G	A	-0.060264	0.009337	0.443939	9.94915	1.12e-10	50	FALSE	TMEM40	-35292
Atrial Fibrillation	AF	rs7641959	3	12810755	G	C	-0.05178	0.007832	0.404487	10.4031	3.95e-11	50	FALSE	TMEM40	-35731
Atrial Fibrillation	AF	rs6798790	3	12812280	T	C	-0.061283	0.010026	0.404738	8.9949	1.01e-09	50	FALSE	TMEM40	1324
Atrial Fibrillation	AF	rs67177961	3	12815306	C	G	-0.068717	0.009914	0.563321	11.363	4.33e-12	50	FALSE	TMEM40	4350
Atrial Fibrillation	AF	rs17037220	3	12818103	T	C	-0.06237	0.010375	0.465104	8.72421	1.89e-09	50	FALSE	TMEM40	7147
Atrial Fibrillation	AF	rs9813960	3	12818205	A	G	-0.072367	0.009852	0.468554	12.6695	2.14e-13	50	FALSE	TMEM40	7249
Atrial Fibrillation	AF	rs12629892	3	12818920	A	G	-0.06229	0.008372	0.468601	12.979	1.05e-13	50	FALSE	TMEM40	7964
Atrial Fibrillation	AF	rs11128614	3	12819212	A	G	-0.064305	0.009843	0.478997	10.1769	6.65e-11	50	FALSE	TMEM40	8256
Atrial Fibrillation	AF	rs12638595	3	12819281	T	C	-0.064336	0.009779	0.478987	10.3105	4.89e-11	50	FALSE	TMEM40	8325
Atrial Fibrillation	AF	rs28731356	3	12819789	T	A	-0.065451	0.006079	0.442177	26.2736	5.33e-27	50	FALSE	TMEM40	8833
Atrial Fibrillation	AF	rs57411588	3	12820384	C	G	-0.06503	0.010422	0.478443	9.34446	4.52e-10	50	FALSE	TMEM40	9428
Atrial Fibrillation	AF	rs6442330	3	12820501	A	G	-0.065564	0.006079	0.441856	26.3626	4.34e-27	50	FALSE	TMEM40	9545
Atrial Fibrillation	AF	rs7612317	3	12820558	C	T	-0.075734	0.009842	0.47726	13.8301	1.48e-14	50	FALSE	TMEM40	9602
Atrial Fibrillation	AF	rs6442331	3	12820636	T	G	-0.065822	0.006128	0.441849	26.1562	6.98e-27	50	FALSE	TMEM40	9680
Atrial Fibrillation	AF	rs7624060	3	12820654	T	C	-0.06461	0.010311	0.47717	9.41783	3.82e-10	50	FALSE	TMEM40	9698
Atrial Fibrillation	AF	rs9839261	3	12821119	C	T	-0.064561	0.010173	0.477257	9.64287	2.28e-10	50	FALSE	TMEM40	10163
Atrial Fibrillation	AF	rs9859350	3	12821129	T	G	-0.064743	0.009971	0.477258	10.0613	8.68e-11	50	FALSE	TMEM40	10173
Atrial Fibrillation	AF	rs9877049	3	12821231	A	G	-0.064106	0.010679	0.477257	8.70046	1.99e-09	50	FALSE	TMEM40	10275
Atrial Fibrillation	AF	rs9877079	3	12821287	A	G	-0.064333	0.010425	0.477257	9.15538	6.99e-10	50	FALSE	TMEM40	10331
Atrial Fibrillation	AF	rs9839768	3	12821403	C	T	-0.06442	0.010227	0.477314	9.50943	3.09e-10	50	FALSE	TMEM40	10447
Atrial Fibrillation	AF	rs9839769	3	12821405	C	T	-0.064329	0.010328	0.477314	9.31315	4.86e-10	50	FALSE	TMEM40	10449
Atrial Fibrillation	AF	rs6798887	3	12821532	C	T	-0.064352	0.009703	0.477008	10.4648	3.43e-11	50	FALSE	TMEM40	10576
Atrial Fibrillation	AF	rs9840766	3	12821870	G	A	-0.06421	0.009939	0.478992	9.96718	1.08e-10	50	FALSE	TMEM40	10914
Atrial Fibrillation	AF	rs13320486	3	12822069	C	A	-0.066771	0.006811	0.45249	21.9341	1.16e-22	50	FALSE	TMEM40	11113
Atrial Fibrillation	AF	rs6763619	3	12822147	T	G	-0.066768	0.006808	0.452489	21.9492	1.12e-22	50	FALSE	TMEM40	11191
Atrial Fibrillation	AF	rs6802673	3	12822815	G	C	-0.063	0.0078		15.1563	6.98e-16	50	FALSE	TMEM40	11859
Atrial Fibrillation	AF	rs9883561	3	12822991	A	G	-0.066866	0.00663	0.452509	23.1627	6.88e-24	50	FALSE	TMEM40	12035
Atrial Fibrillation	AF	rs9850071	3	12823144	C	T	-0.064635	0.011361	0.478601	7.88325	1.31e-08	50	FALSE	TMEM40	12188
Atrial Fibrillation	AF	rs9850214	3	12823221	C	A	-0.075096	0.009879	0.452489	13.5154	3.05e-14	50	FALSE	TMEM40	12265
Atrial Fibrillation	AF	rs9850480	3	12823226	G	A	-0.075096	0.009879	0.452489	13.5154	3.05e-14	50	FALSE	TMEM40	12270
Atrial Fibrillation	AF	rs9870070	3	12823237	T	C	-0.075098	0.009879	0.452489	13.5161	3.05e-14	50	FALSE	TMEM40	12281
Atrial Fibrillation	AF	rs9850227	3	12823254	C	T	-0.075095	0.009879	0.452488	13.5151	3.05e-14	50	FALSE	TMEM40	12298
Atrial Fibrillation	AF	rs3901666	3	12824363	A	C	-0.065355	0.006078	0.442517	26.2035	6.26e-27	50	FALSE	TMEM40	13407
Atrial Fibrillation	AF	rs3901665	3	12824610	C	A	-0.067151	0.007684	0.45292	17.6056	2.48e-18	50	FALSE	CAND2	13361
Atrial Fibrillation	AF	rs3901664	3	12824660	T	C	-0.064348	0.010624	0.477571	8.84423	1.43e-09	50	FALSE	CAND2	13311
Atrial Fibrillation	AF	rs4447735	3	12825513	C	T	-0.067164	0.007695	0.452926	17.5614	2.75e-18	50	FALSE	CAND2	12458
Atrial Fibrillation	AF	rs4299468	3	12825559	G	A	-0.067101	0.007728	0.452918	17.3878	4.09e-18	50	FALSE	CAND2	12412
Atrial Fibrillation	AF	rs4336098	3	12825700	C	T	-0.064315	0.010408	0.477246	9.17918	6.62e-10	50	FALSE	CAND2	12271
Atrial Fibrillation	AF	rs4321514	3	12825901	C	T	-0.06714	0.007673	0.452918	17.6452	2.26e-18	50	FALSE	CAND2	12070
Atrial Fibrillation	AF	rs6791647	3	12826425	A	G	-0.067134	0.007668	0.452915	17.6662	2.16e-18	50	FALSE	CAND2	11546
Atrial Fibrillation	AF	rs6767504	3	12826667	C	T	-0.067173	0.007614	0.452915	17.9272	1.18e-18	50	FALSE	CAND2	11304
Atrial Fibrillation	AF	rs12629398	3	12826799	T	C	-0.06465	0.010255	0.477565	9.52521	2.98e-10	50	FALSE	CAND2	11172
Atrial Fibrillation	AF	rs9872103	3	12827452	G	T	-0.067285	0.007535	0.452959	18.3463	4.5e-19	50	FALSE	CAND2	10519
Atrial Fibrillation	AF	rs9871991	3	12827525	C	A	-0.067285	0.007535	0.452959	18.3463	4.5e-19	50	FALSE	CAND2	10446
Atrial Fibrillation	AF	rs7629354	3	12827746	T	G	-0.065599	0.006078	0.442509	26.3975	4e-27	50	FALSE	CAND2	10225
Atrial Fibrillation	AF	rs7617940	3	12828033	C	T	-0.065975	0.006127	0.442509	26.2822	5.22e-27	50	FALSE	CAND2	9938
Atrial Fibrillation	AF	rs9821066	3	12828047	T	C	-0.067466	0.007518	0.45327	18.5192	3.03e-19	50	FALSE	CAND2	9924
Atrial Fibrillation	AF	rs9877165	3	12828497	C	T	-0.067423	0.007569	0.45327	18.2607	5.49e-19	50	FALSE	CAND2	9474
Atrial Fibrillation	AF	rs9881832	3	12829036	C	T	-0.064434	0.010517	0.477606	9.03372	9.25e-10	50	FALSE	CAND2	8935
Atrial Fibrillation	AF	rs6799179	3	12829095	A	C	-0.067172	0.006811	0.452633	22.1883	6.48e-23	50	FALSE	CAND2	8876
Atrial Fibrillation	AF	rs1969154	3	12829156	A	G	-0.067213	0.006848	0.452647	21.9874	1.03e-22	50	FALSE	CAND2	8815
Atrial Fibrillation	AF	rs1985428	3	12829315	G	A	-0.067243	0.007676	0.453165	17.6853	2.06e-18	50	FALSE	CAND2	8656
Atrial Fibrillation	AF	rs1467026	3	12830775	G	A	-0.06562	0.006079	0.440386	26.407	3.92e-27	50	FALSE	CAND2	7196
Atrial Fibrillation	AF	rs6790757	3	12831580	A	C	-0.065739	0.006078	0.442192	26.5098	3.09e-27	50	FALSE	CAND2	6391
Atrial Fibrillation	AF	rs12714880	3	12832101	G	A	-0.067813	0.007293	0.453988	19.8214	1.51e-20	50	FALSE	CAND2	5870
Atrial Fibrillation	AF	rs13318226	3	12832170	A	G	-0.06702	0.006126	0.441883	27.0963	8.01e-28	50	FALSE	CAND2	5801
Atrial Fibrillation	AF	rs13086170	3	12832604	G	C	-0.067424	0.006503	0.452625	24.4321	3.7e-25	50	FALSE	CAND2	5367
Atrial Fibrillation	AF	rs13085726	3	12832672	A	C	-0.065072	0.010274	0.478301	9.60678	2.47e-10	50	FALSE	CAND2	5299
Atrial Fibrillation	AF	rs9874893	3	12833079	C	G	-0.064265	0.009742	0.479013	10.3618	4.35e-11	50	FALSE	CAND2	4892
Atrial Fibrillation	AF	rs6773104	3	12833501	C	G	-0.067856	0.006072	0.452635	28.2335	5.84e-29	50	FALSE	CAND2	4470
Atrial Fibrillation	AF	rs11706068	3	12835152	C	T	-0.066769	0.006126	0.441816	26.9019	1.25e-27	50	FALSE	CAND2	2819
Atrial Fibrillation	AF	rs56204325	3	12835658	T	C	-0.067319	0.006585	0.452638	23.7742	1.68e-24	50	FALSE	CAND2	2313
Atrial Fibrillation	AF	rs13061656	3	12835763	C	A	-0.064412	0.010402	0.477577	9.21355	6.12e-10	50	FALSE	CAND2	2208
Atrial Fibrillation	AF	rs13061908	3	12835981	A	G	-0.075748	0.009832	0.477561	13.8597	1.38e-14	50	FALSE	CAND2	1990
Atrial Fibrillation	AF	rs4034942	3	12836792	C	T	-0.064401	0.010206	0.477605	9.54126	2.88e-10	50	FALSE	CAND2	1179
Atrial Fibrillation	AF	rs12631514	3	12838293	G	C	-0.064792	0.010104	0.477522	9.82965	1.48e-10	50	FALSE	CAND2	-322
Atrial Fibrillation	AF	rs4997708	3	12839603	G	A	-0.071995	0.009892	0.444222	12.4515	3.54e-13	50	FALSE	CAND2	-1632
Atrial Fibrillation	AF	rs4535210	3	12839617	T	G	-0.065931	0.006076	0.444207	26.6712	2.13e-27	50	FALSE	CAND2	-1646
Atrial Fibrillation	AF	rs55692304	3	12840057	C	T	-0.062521	0.00885	0.469397	11.7755	1.68e-12	50	FALSE	CAND2	-2086
Atrial Fibrillation	AF	rs9809596	3	12840513	C	G	-0.062204	0.008744	0.469164	11.9293	1.18e-12	50	FALSE	CAND2	-2542
Atrial Fibrillation	AF	rs6810325	3	12840934	T	C	-0.079777	0.006278	0.38165	36.2319	5.86e-37	50	FALSE	CAND2	-2963
Atrial Fibrillation	AF	rs7650482	3	12841804	A	G	-0.080551	0.006219	0.389695	37.6033	2.49e-38	50	TRUE	CAND2	-3833
Atrial Fibrillation	AF	rs4642101	3	12842223	T	G	-0.0759	0.0079		21.1014	7.92e-22	50	FALSE	CAND2	-4252
Atrial Fibrillation	AF	rs9820977	3	12842932	G	A	-0.074813	0.009056	0.410805	15.8203	1.51e-16	50	FALSE	CAND2	-4961
Atrial Fibrillation	AF	rs9825233	3	12843368	C	T	-0.074648	0.009087	0.411113	15.6515	2.23e-16	50	FALSE	CAND2	-5397
Atrial Fibrillation	AF	rs11717013	3	12843862	A	C	-0.074853	0.009001	0.410802	16.0196	9.56e-17	50	FALSE	CAND2	-5891
Atrial Fibrillation	AF	rs3889513	3	12844070	G	A	-0.07486	0.009007	0.410803	16.0016	9.96e-17	50	FALSE	CAND2	-6099
Atrial Fibrillation	AF	rs3889514	3	12844072	T	C	-0.074816	0.009058	0.410803	15.8122	1.54e-16	50	FALSE	CAND2	-6101
Atrial Fibrillation	AF	rs3889515	3	12844112	G	C	-0.074899	0.008951	0.410802	16.2076	6.2e-17	50	FALSE	CAND2	-6141
Atrial Fibrillation	AF	rs9835677	3	12845158	G	A	-0.074933	0.008982	0.410778	16.1151	7.67e-17	50	FALSE	CAND2	-7187
Atrial Fibrillation	AF	rs9873475	3	12845422	A	G	-0.074812	0.009054	0.410801	15.8248	1.5e-16	50	FALSE	CAND2	-7451
Atrial Fibrillation	AF	rs9836128	3	12845426	G	C	-0.074812	0.009054	0.410801	15.8248	1.5e-16	50	FALSE	CAND2	-7455
Atrial Fibrillation	AF	rs4034944	3	12846807	A	G	-0.083241	0.010132	0.380853	15.6533	2.22e-16	50	FALSE	CAND2	-8836
Atrial Fibrillation	AF	rs4277668	3	12846873	C	T	-0.074903	0.009137	0.410851	15.5878	2.58e-16	50	FALSE	CAND2	-8902
Atrial Fibrillation	AF	rs9852222	3	12848491	G	T	-0.074735	0.008985	0.410952	16.024	9.46e-17	50	FALSE	CAND2	-10520
Atrial Fibrillation	AF	rs11718898	3	12848822	T	C	-0.079253	0.006278	0.381414	35.7736	1.68e-36	50	FALSE	CAND2	-10851
Atrial Fibrillation	AF	rs28505003	3	12853122	G	A	-0.064219	0.009577	0.47878	10.6823	2.08e-11	50	FALSE	CAND2	-15151
Atrial Fibrillation	AF	rs9870269	3	12853450	T	G	-0.065637	0.006074	0.449408	26.4592	3.47e-27	50	FALSE	CAND2	-15479
Atrial Fibrillation	AF	rs9870433	3	12853566	T	C	-0.065705	0.006074	0.449393	26.5125	3.07e-27	50	FALSE	CAND2	-15595
Atrial Fibrillation	AF	rs61664354	3	12854093	C	T	-0.068335	0.009921	0.57042	11.2305	5.88e-12	50	FALSE	CAND2	-16122
Atrial Fibrillation	AF	rs2305398	3	12856856	A	G	-0.060421	0.006142	0.422782	22.0814	8.29e-23	50	FALSE	CAND2	-18885
Atrial Fibrillation	AF	rs2305397	3	12857493	C	T	-0.063614	0.008931	0.479899	11.9574	1.1e-12	50	FALSE	CAND2	-19522
Atrial Fibrillation	AF	rs731646	3	12857823	C	T	-0.0637	0.009746	0.47841	10.1845	6.54e-11	50	FALSE	CAND2	-19852
Atrial Fibrillation	AF	rs3732675	3	12858028	T	C	-0.066548	0.00609	0.448357	27.0388	9.15e-28	50	FALSE	CAND2	-20057
Atrial Fibrillation	AF	rs3732678	3	12859004	A	C	-0.064393	0.006143	0.439936	24.9543	1.11e-25	50	FALSE	CAND2	-21033
Atrial Fibrillation	AF	rs1505286	3	24418957	G	A	-0.038445	0.006069	0.503987	9.61134	2.45e-10	51	FALSE	THRB	-260306
Atrial Fibrillation	AF	rs9826887	3	24419747	A	T	-0.037292	0.006018	0.491203	9.22518	5.95e-10	51	FALSE	THRB	-261096
Atrial Fibrillation	AF	rs9861046	3	24420274	T	G	-0.035894	0.006118	0.515623	8.33997	4.57e-09	51	FALSE	THRB	-261623
Atrial Fibrillation	AF	rs2135147	3	24421387	G	T	-0.03734	0.006018	0.494084	9.24771	5.65e-10	51	FALSE	THRB	-262736
Atrial Fibrillation	AF	rs9310739	3	24421945	T	C	-0.036854	0.006018	0.492107	9.02794	9.38e-10	51	FALSE	THRB	-263294
Atrial Fibrillation	AF	rs17014605	3	24422013	T	C	-0.037553	0.006017	0.49154	9.34733	4.49e-10	51	FALSE	THRB	-263362
Atrial Fibrillation	AF	rs9851523	3	24422152	C	A	-0.037049	0.006017	0.49155	9.11673	7.64e-10	51	FALSE	THRB	-263501
Atrial Fibrillation	AF	rs9310740	3	24422751	C	T	-0.037809	0.006018	0.491568	9.46475	3.43e-10	51	FALSE	THRB	-264100
Atrial Fibrillation	AF	rs9852824	3	24422989	C	T	-0.037482	0.006017	0.491659	9.31545	4.84e-10	51	FALSE	THRB	-264338
Atrial Fibrillation	AF	rs11129150	3	24423631	A	G	-0.037015	0.006017	0.491802	9.10129	7.92e-10	51	FALSE	THRB	-264980
Atrial Fibrillation	AF	rs12495379	3	24425376	C	T	-0.036923	0.006018	0.489756	9.05917	8.73e-10	51	FALSE	THRB	-266725
Atrial Fibrillation	AF	rs6771995	3	24425496	T	C	-0.037134	0.006018	0.489755	9.15508	7e-10	51	FALSE	THRB	-266845
Atrial Fibrillation	AF	rs4276128	3	24425548	T	A	0.037017	0.006017	0.510252	9.10228	7.9e-10	51	FALSE	THRB	-266897
Atrial Fibrillation	AF	rs4282012	3	24425893	T	C	-0.036104	0.006476	0.489734	7.59612	2.53e-08	51	FALSE	THRB	-267242
Atrial Fibrillation	AF	rs4300958	3	24426001	G	A	-0.037205	0.006015	0.489738	9.19423	6.39e-10	51	FALSE	THRB	-267350
Atrial Fibrillation	AF	rs4858608	3	24428821	T	G	-0.035283	0.006014	0.480011	8.3394	4.58e-09	51	FALSE	THRB	-270170
Atrial Fibrillation	AF	rs7630858	3	24429213	T	A	-0.034443	0.006018	0.469048	7.96885	1.07e-08	51	FALSE	THRB	-270562
Atrial Fibrillation	AF	rs9816509	3	24431566	T	C	-0.034518	0.006018	0.469161	8.00083	9.98e-09	51	FALSE	THRB	-272915
Atrial Fibrillation	AF	rs11129152	3	24434524	A	G	-0.034764	0.006019	0.469263	8.10381	7.87e-09	51	FALSE	THRB	-275873
Atrial Fibrillation	AF	rs13086388	3	24438253	C	T	-0.034858	0.006222	0.455494	7.66454	2.17e-08	51	FALSE	THRB	-279602
Atrial Fibrillation	AF	rs4309672	3	24441549	A	C	-0.034645	0.006209	0.455433	7.60705	2.47e-08	51	FALSE	THRB	-282898
Atrial Fibrillation	AF	rs13065876	3	24443954	T	A	-0.035335	0.006025	0.450394	8.33464	4.63e-09	51	FALSE	THRB	-285303
Atrial Fibrillation	AF	rs28380451	3	24444751	T	C	-0.035272	0.006025	0.450394	8.30711	4.93e-09	51	FALSE	THRB	-286100
Atrial Fibrillation	AF	rs4602332	3	24447266	G	A	-0.035133	0.006025	0.450421	8.24708	5.66e-09	51	FALSE	THRB	-288615
Atrial Fibrillation	AF	rs35340172	3	24447793	C	A	-0.035332	0.006025	0.451608	8.33382	4.64e-09	51	FALSE	THRB	-289142
Atrial Fibrillation	AF	rs9839986	3	24460348	G	T	-0.03419	0.006141	0.407812	7.57642	2.65e-08	51	FALSE	THRB	-301697
Atrial Fibrillation	AF	rs9841040	3	24460964	G	A	-0.03603	0.006062	0.399994	8.54116	2.88e-09	51	FALSE	THRB	-302313
Atrial Fibrillation	AF	rs73041705	3	24463235	T	C	0.040486	0.006718	0.752518	8.76434	1.72e-09	51	FALSE	THRB	-304584
Atrial Fibrillation	AF	rs73041706	3	24463912	A	G	0.040416	0.006721	0.753695	8.72831	1.87e-09	51	FALSE	THRB	-305261
Atrial Fibrillation	AF	rs28369472	3	24464659	C	T	-0.034723	0.006056	0.407773	7.99589	1.01e-08	51	FALSE	THRB	-306008
Atrial Fibrillation	AF	rs59212267	3	24464955	G	A	0.04063	0.006721	0.753708	8.81313	1.54e-09	51	FALSE	THRB	-306304
Atrial Fibrillation	AF	rs60325252	3	24465080	C	T	0.040494	0.006721	0.753709	8.75874	1.74e-09	51	FALSE	THRB	-306429
Atrial Fibrillation	AF	rs2217884	3	24467202	T	C	0.040088	0.006087	0.620933	10.3307	4.67e-11	51	TRUE	THRB	-308551
Atrial Fibrillation	AF	rs4858613	3	24467908	G	A	-0.034962	0.006057	0.406672	8.09422	8.05e-09	51	FALSE	THRB	-309257
Atrial Fibrillation	AF	rs2217883	3	24468055	C	T	-0.035284	0.006057	0.406676	8.23161	5.87e-09	51	FALSE	THRB	-309404
Atrial Fibrillation	AF	rs13326381	3	24472573	C	T	-0.035185	0.006142	0.406265	7.98288	1.04e-08	51	FALSE	THRB	-313922
Atrial Fibrillation	AF	rs73032363	3	24472866	A	G	0.040698	0.006723	0.754008	8.83534	1.46e-09	51	FALSE	THRB	-314215
Atrial Fibrillation	AF	rs1865712	3	24474353	T	C	0.040647	0.00672	0.753108	8.82184	1.51e-09	51	FALSE	THRB	-315702
Atrial Fibrillation	AF	rs73032373	3	24475162	T	C	0.040321	0.006722	0.753473	8.68731	2.05e-09	51	FALSE	THRB	-316511
Atrial Fibrillation	AF	rs2307032	3	27432995	T	C	0.035099	0.00628	0.620554	7.62983	2.35e-08	52	TRUE	SLC4A7	-18781
Atrial Fibrillation	AF	rs566063090	3	38395827	G	A	0.376252	0.061639	0.992934	8.97292	1.06e-09	53	TRUE	XYLB	-7576
Atrial Fibrillation	AF	rs12497866	3	38575865	C	T	0.038773	0.006916	0.719848	7.67385	2.12e-08	54	FALSE	EXOG	-38247
Atrial Fibrillation	AF	rs1473804	3	38576390	C	T	0.038352	0.006865	0.718702	7.62542	2.37e-08	54	FALSE	EXOG	-38772
Atrial Fibrillation	AF	rs10865879	3	38577362	A	C	0.038335	0.006862	0.717855	7.62376	2.38e-08	54	FALSE	EXOG	-39744
Atrial Fibrillation	AF	rs1473805	3	38577679	A	G	0.039091	0.006911	0.718407	7.79942	1.59e-08	54	FALSE	EXOG	-40061
Atrial Fibrillation	AF	rs6771881	3	38578264	A	G	0.039066	0.00691	0.718042	7.79277	1.61e-08	54	FALSE	EXOG	-40646
Atrial Fibrillation	AF	rs55872442	3	38581435	G	A	0.039241	0.006911	0.71858	7.85395	1.4e-08	54	FALSE	EXOG	-43817
Atrial Fibrillation	AF	rs6762565	3	38582191	C	T	0.038833	0.006913	0.719248	7.70082	1.99e-08	54	FALSE	EXOG	-44573
Atrial Fibrillation	AF	rs55880069	3	38583041	T	C	0.037995	0.006862	0.717848	7.50142	3.15e-08	54	FALSE	EXOG	-45423
Atrial Fibrillation	AF	rs6781009	3	38585434	T	C	0.037868	0.006919	0.721211	7.34333	4.54e-08	54	FALSE	EXOG	1782
Atrial Fibrillation	AF	rs12490047	3	38586415	C	G	0.038772	0.006911	0.718601	7.68404	2.07e-08	54	FALSE	EXOG	2763
Atrial Fibrillation	AF	rs56283404	3	38586706	C	A	0.038896	0.006911	0.718636	7.72877	1.87e-08	54	FALSE	SCN5A	2842
Atrial Fibrillation	AF	rs62239356	3	38587093	T	C	0.038363	0.006861	0.717882	7.63732	2.31e-08	54	FALSE	SCN5A	2455
Atrial Fibrillation	AF	rs9843500	3	38588095	G	C	0.048962	0.006277	0.565968	14.1886	6.48e-15	54	FALSE	SCN5A	1453
Atrial Fibrillation	AF	rs11129795	3	38589163	G	A	0.038086	0.006866	0.719468	7.52594	2.98e-08	54	FALSE	SCN5A	385
Atrial Fibrillation	AF	rs35231307	3	38589408	C	T	0.038769	0.006929	0.724629	7.64621	2.26e-08	54	FALSE	SCN5A	140
Atrial Fibrillation	AF	rs41315485	3	38590275	A	G	0.037692	0.006862	0.717803	7.39265	4.05e-08	54	FALSE	SCN5A	-727
Atrial Fibrillation	AF	rs4073796	3	38590849	G	A	0.049021	0.006324	0.566729	14.0237	9.47e-15	54	FALSE	SCN5A	-1301
Atrial Fibrillation	AF	rs7429945	3	38591689	T	C	0.04837	0.00623	0.565334	14.0663	8.58e-15	54	FALSE	SCN5A	-2141
Atrial Fibrillation	AF	rs1805126	3	38592406	A	G	0.048796	0.006231	0.565879	14.2959	5.06e-15	54	FALSE	SCN5A	-2858
Atrial Fibrillation	AF	rs12053903	3	38593393	T	C	0.048219	0.007841	0.595485	9.0976	7.99e-10	54	FALSE	SCN5A	-3845
Atrial Fibrillation	AF	rs7373779	3	38593943	T	C	0.048003	0.0081	0.595892	8.49737	3.18e-09	54	FALSE	SCN5A	-4395
Atrial Fibrillation	AF	rs7638909	3	38594973	T	G	0.047696	0.006725	0.636734	11.8639	1.37e-12	54	FALSE	SCN5A	-5425
Atrial Fibrillation	AF	rs7645178	3	38597558	A	G	0.048295	0.006928	0.59753	11.4866	3.26e-12	54	FALSE	SCN5A	-8010
Atrial Fibrillation	AF	rs6804918	3	38598956	A	G	0.049153	0.006794	0.593261	12.3145	4.85e-13	54	FALSE	SCN5A	-9408
Atrial Fibrillation	AF	rs6793245	3	38599037	G	A	0.04924	0.006302	0.597699	14.2339	5.84e-15	54	FALSE	SCN5A	-9489
Atrial Fibrillation	AF	rs11720166	3	38599812	C	G	0.047272	0.007263	0.595629	10.1047	7.86e-11	54	FALSE	SCN5A	-10264
Atrial Fibrillation	AF	rs9845438	3	38600456	A	C	0.050669	0.006773	0.64077	13.1125	7.72e-14	54	FALSE	SCN5A	-10908
Atrial Fibrillation	AF	rs6799868	3	38601556	T	C	0.047185	0.006315	0.601965	13.0842	8.24e-14	54	FALSE	SCN5A	-12008
Atrial Fibrillation	AF	rs58454174	3	38615533	C	T	-0.050359	0.008614	0.820848	8.28614	5.17e-09	54	FALSE	SCN5A	-25985
Atrial Fibrillation	AF	rs41312411	3	38621237	C	G	0.061966	0.0085	0.852761	12.4906	3.23e-13	54	FALSE	SCN5A	-31689
Atrial Fibrillation	AF	rs3922844	3	38624253	T	C	0.046839	0.006561	0.261706	12.0097	9.78e-13	54	FALSE	SCN5A	-34705
Atrial Fibrillation	AF	rs3922843	3	38624343	A	G	0.055708	0.01006	0.229323	7.50361	3.14e-08	54	FALSE	SCN5A	-34795
Atrial Fibrillation	AF	rs7355944	3	38626193	G	A	-0.050095	0.007697	0.823984	10.1043	7.86e-11	54	FALSE	SCN5A	-36645
Atrial Fibrillation	AF	rs7432766	3	38626928	T	C	0.048501	0.008895	0.826023	7.29405	5.08e-08	54	FALSE	SCN5A	-37380
Atrial Fibrillation	AF	rs62245110	3	38630311	C	A	-0.048685	0.007692	0.823463	9.5954	2.54e-10	54	FALSE	SCN5A	-40763
Atrial Fibrillation	AF	rs73070977	3	38631431	T	G	0.060727	0.008499	0.852047	12.0288	9.36e-13	54	FALSE	SCN5A	-41883
Atrial Fibrillation	AF	rs73070981	3	38631838	T	C	0.061019	0.0085	0.852094	12.136	7.31e-13	54	FALSE	SCN5A	-42290
Atrial Fibrillation	AF	rs55981643	3	38631955	G	A	-0.050369	0.009221	0.821813	7.31821	4.81e-08	54	FALSE	SCN5A	-42407
Atrial Fibrillation	AF	rs9824157	3	38633690	C	T	-0.043901	0.006345	0.367808	11.3258	4.72e-12	54	FALSE	SCN5A	-44142
Atrial Fibrillation	AF	rs11708996	3	38633923	G	C	0.060589	0.0085	0.852105	11.9752	1.06e-12	54	FALSE	SCN5A	-44375
Atrial Fibrillation	AF	rs7374540	3	38634142	C	A	-0.046018	0.006147	0.41615	13.1298	7.42e-14	54	FALSE	SCN5A	-44594
Atrial Fibrillation	AF	rs7373862	3	38634343	G	A	-0.044021	0.006345	0.367805	11.3837	4.13e-12	54	FALSE	SCN5A	-44795
Atrial Fibrillation	AF	rs9311192	3	38634611	C	T	-0.048735	0.0077	0.825186	9.59373	2.55e-10	54	FALSE	SCN5A	-45063
Atrial Fibrillation	AF	rs11721012	3	38635874	G	A	-0.04899	0.0077	0.825231	9.68689	2.06e-10	54	FALSE	SCN5A	-46326
Atrial Fibrillation	AF	rs3924120	3	38636155	G	A	-0.044079	0.006345	0.368054	11.4125	3.87e-12	54	FALSE	SCN5A	-46607
Atrial Fibrillation	AF	rs6599219	3	38637710	G	A	-0.044336	0.006345	0.368013	11.5364	2.91e-12	54	FALSE	SCN5A	-48162
Atrial Fibrillation	AF	rs6599220	3	38637994	T	C	0.168063	0.020506	0.025924	15.5823	2.62e-16	54	FALSE	SCN5A	-48446
Atrial Fibrillation	AF	rs3935184	3	38638202	C	G	-0.041503	0.006342	0.370021	10.2094	6.17e-11	54	FALSE	SCN5A	-48654
Atrial Fibrillation	AF	rs9833775	3	38641084	C	T	-0.048799	0.007646	0.824949	9.74469	1.8e-10	54	FALSE	SCN5A	-51536
Atrial Fibrillation	AF	rs11711602	3	38647047	C	T	-0.04846	0.007698	0.824869	9.49854	3.17e-10	54	FALSE	SCN5A	-57499
Atrial Fibrillation	AF	rs41312433	3	38647642	G	T	-0.048537	0.007701	0.824861	9.52106	3.01e-10	54	FALSE	SCN5A	-58094
Atrial Fibrillation	AF	rs45620037	3	38655278	G	A	0.61279	0.077666	0.995248	14.4994	3.17e-15	54	FALSE	SCN5A	-65730
Atrial Fibrillation	AF	rs7638275	3	38665823	A	G	0.177185	0.028899	0.025609	9.04645	8.99e-10	54	FALSE	SCN5A	-76275
Atrial Fibrillation	AF	rs6599230	3	38674712	T	C	0.049838	0.007066	0.288438	11.74	1.82e-12	54	FALSE	SCN5A	-85164
Atrial Fibrillation	AF	rs9880327	3	38682893	A	G	0.041542	0.006378	0.379341	10.1199	7.59e-11	54	FALSE	SCN5A	-93345
Atrial Fibrillation	AF	rs13097780	3	38683021	G	C	0.04783	0.007304	0.244967	10.2217	6e-11	54	FALSE	SCN5A	-93473
Atrial Fibrillation	AF	rs6773331	3	38684397	A	T	0.176974	0.025716	0.025482	11.2126	6.13e-12	54	FALSE	SCN5A	-94849
Atrial Fibrillation	AF	rs9856387	3	38687226	T	C	0.043923	0.007414	0.378121	8.49179	3.22e-09	54	FALSE	SCN5A	-97678
Atrial Fibrillation	AF	rs7373492	3	38687369	T	C	0.177525	0.026771	0.025412	10.4629	3.44e-11	54	FALSE	SCN5A	-97821
Atrial Fibrillation	AF	rs7373065	3	38710315	T	C	0.184395	0.031702	0.025488	8.20974	6.17e-09	54	FALSE	SCN5A	19151
Atrial Fibrillation	AF	rs6599240	3	38738717	G	A	0.040944	0.006016	0.534974	10.9806	1.05e-11	54	FALSE	SCN10A	-424
Atrial Fibrillation	AF	rs11129799	3	38742229	T	C	0.045156	0.007959	0.130048	7.84351	1.43e-08	54	FALSE	SCN10A	-3936
Atrial Fibrillation	AF	rs11129800	3	38744370	C	T	0.041082	0.006016	0.533862	11.0501	8.91e-12	54	FALSE	SCN10A	-6077
Atrial Fibrillation	AF	rs6599248	3	38749026	T	A	0.045052	0.007958	0.130226	7.81183	1.54e-08	54	FALSE	SCN10A	-10733
Atrial Fibrillation	AF	rs75012427	3	38750864	T	C	-0.122012	0.018714	0.973804	10.1378	7.28e-11	54	FALSE	SCN10A	-12571
Atrial Fibrillation	AF	rs6783110	3	38752935	A	G	-0.053396	0.006123	0.450889	17.533	2.93e-18	54	FALSE	SCN10A	-14642
Atrial Fibrillation	AF	rs11924846	3	38756566	C	T	-0.053909	0.006123	0.45099	17.8549	1.4e-18	54	FALSE	SCN10A	-18273
Atrial Fibrillation	AF	rs4076737	3	38764782	G	T	-0.054048	0.006074	0.450801	18.2191	6.04e-19	54	FALSE	SCN10A	-26489
Atrial Fibrillation	AF	rs6795970	3	38766675	A	G	-0.058885	0.006077	0.445288	21.4522	3.53e-22	54	FALSE	SCN10A	-28382
Atrial Fibrillation	AF	rs6801957	3	38767315	T	C	-0.061071	0.006072	0.451788	23.0404	9.11e-24	54	TRUE	SCN10A	-29022
Atrial Fibrillation	AF	rs7433306	3	38770639	C	G	-0.058535	0.006073	0.451333	21.2303	5.88e-22	54	FALSE	SCN10A	-32346
Atrial Fibrillation	AF	rs6790396	3	38771925	C	G	-0.060162	0.006069	0.457818	22.4071	3.92e-23	54	FALSE	SCN10A	-33632
Atrial Fibrillation	AF	rs9809798	3	38773805	A	C	-0.04873	0.006011	0.494212	15.2636	5.45e-16	54	FALSE	SCN10A	-35512
Atrial Fibrillation	AF	rs6800541	3	38774832	C	T	-0.058488	0.006072	0.451424	21.2037	6.26e-22	54	FALSE	SCN10A	-36539
Atrial Fibrillation	AF	rs9874436	3	38775324	C	G	-0.047416	0.005961	0.507385	14.7249	1.88e-15	54	FALSE	SCN10A	-37031
Atrial Fibrillation	AF	rs10428132	3	38777554	T	G	-0.060086	0.006069	0.457888	22.3567	4.4e-23	54	FALSE	SCN10A	-39261
Atrial Fibrillation	AF	rs7428167	3	38778191	T	C	-0.048642	0.006011	0.494467	15.2123	6.13e-16	54	FALSE	SCN10A	-39898
Atrial Fibrillation	AF	rs7428232	3	38778618	T	C	-0.060147	0.00986	0.458384	8.96164	1.09e-09	54	FALSE	SCN10A	-40325
Atrial Fibrillation	AF	rs9820042	3	38779116	C	T	-0.058019	0.006072	0.451596	20.8798	1.32e-21	54	FALSE	SCN10A	-40823
Atrial Fibrillation	AF	rs6599250	3	38784029	T	C	-0.057479	0.006072	0.451699	20.5123	3.07e-21	54	FALSE	SCN10A	-45736
Atrial Fibrillation	AF	rs7433723	3	38784957	G	A	-0.057301	0.006066	0.46335	20.4272	3.74e-21	54	FALSE	SCN10A	-46664
Atrial Fibrillation	AF	rs6599251	3	38785809	G	T	-0.05597	0.006012	0.476422	19.8659	1.36e-20	54	FALSE	SCN10A	-47516
Atrial Fibrillation	AF	rs9844577	3	38788728	C	A	-0.055778	0.006069	0.456985	19.3805	4.16e-20	54	FALSE	SCN10A	-50435
Atrial Fibrillation	AF	rs6599254	3	38795555	A	G	-0.055555	0.006069	0.456918	19.2331	5.85e-20	54	FALSE	SCN10A	-57262
Atrial Fibrillation	AF	rs6599255	3	38796415	A	C	-0.057465	0.006066	0.46376	20.5418	2.87e-21	54	FALSE	SCN10A	-58122
Atrial Fibrillation	AF	rs6798015	3	38798836	C	T	-0.053254	0.006175	0.441323	17.1689	6.78e-18	54	FALSE	SCN10A	-60543
Atrial Fibrillation	AF	rs74498991	3	38802572	G	T	-0.110826	0.018947	0.972561	8.29487	5.07e-09	54	FALSE	SCN10A	-64279
Atrial Fibrillation	AF	rs7651106	3	38804341	T	C	-0.042898	0.006385	0.368338	10.7203	1.9e-11	54	FALSE	SCN10A	-66048
Atrial Fibrillation	AF	rs6599257	3	38804588	C	T	-0.043061	0.006386	0.368347	10.7952	1.6e-11	54	FALSE	SCN10A	-66295
Atrial Fibrillation	AF	rs7610489	3	38806478	A	G	-0.043087	0.006386	0.368336	10.8077	1.56e-11	54	FALSE	SCN10A	-68185
Atrial Fibrillation	AF	rs7650384	3	38806511	C	T	-0.043028	0.006386	0.368336	10.7798	1.66e-11	54	FALSE	SCN10A	-68218
Atrial Fibrillation	AF	rs114191117	3	38808396	C	T	-0.105185	0.01845	0.971224	7.91302	1.22e-08	54	FALSE	SCN10A	-70103
Atrial Fibrillation	AF	rs4417808	3	38810237	G	A	0.043127	0.006387	0.632195	10.8215	1.51e-11	54	FALSE	SCN10A	-71944
Atrial Fibrillation	AF	rs56040630	3	38810525	C	T	0.043064	0.006386	0.631646	10.7947	1.6e-11	54	FALSE	SCN10A	-72232
Atrial Fibrillation	AF	rs10212338	3	38812650	G	A	0.043176	0.006387	0.631599	10.8432	1.43e-11	54	FALSE	SCN10A	-74357
Atrial Fibrillation	AF	rs7611456	3	38813465	C	T	-0.037086	0.006314	0.391223	8.3586	4.38e-09	54	FALSE	SCN10A	-75172
Atrial Fibrillation	AF	rs59856101	3	38819194	C	A	0.04185	0.006687	0.668194	9.39557	4.02e-10	54	FALSE	SCN10A	-80901
Atrial Fibrillation	AF	rs73064540	3	38821282	T	A	0.044335	0.006733	0.668117	10.3269	4.71e-11	54	FALSE	SCN10A	-82989
Atrial Fibrillation	AF	rs79449680	3	38842907	C	T	-0.114086	0.019602	0.975575	8.21926	6.04e-09	54	FALSE	SCN10A	7406
Atrial Fibrillation	AF	rs191397931	3	38847382	A	G	-0.1096	0.018977	0.974149	8.10347	7.88e-09	54	FALSE	SCN10A	11881
Atrial Fibrillation	AF	rs114751725	3	39004162	A	G	-0.115887	0.020167	0.975102	8.02917	9.35e-09	54	FALSE	SCN11A	12110
Atrial Fibrillation	AF	rs78768764	3	39025856	A	G	-0.114306	0.019817	0.975134	8.08458	8.23e-09	55	FALSE	SCN11A	33804
Atrial Fibrillation	AF	rs116112022	3	39128056	A	G	-0.114866	0.019804	0.975107	8.16719	6.8e-09	55	FALSE	WDR48	-34567
Atrial Fibrillation	AF	rs75562077	3	39274239	A	G	-0.1236	0.02107	0.970776	8.33923	4.58e-09	55	TRUE	CX3CR1	30746
Atrial Fibrillation	AF	rs782721	3	66338612	A	G	-0.035164	0.006136	0.58469	7.98804	1.03e-08	56	FALSE	SLC25A26	-219327
Atrial Fibrillation	AF	rs782722	3	66338718	A	T	-0.035257	0.006136	0.584695	8.0269	9.4e-09	56	FALSE	SLC25A26	-219433
Atrial Fibrillation	AF	rs56250028	3	66362386	A	G	-0.039195	0.006931	0.773281	7.79643	1.6e-08	56	FALSE	SLC25A26	-243101
Atrial Fibrillation	AF	rs12638869	3	66367811	G	A	-0.038123	0.006621	0.703469	8.05906	8.73e-09	56	FALSE	SLC25A26	-248526
Atrial Fibrillation	AF	rs11720956	3	66370877	A	G	-0.038109	0.00657	0.682065	8.16866	6.78e-09	56	FALSE	SLC25A26	-251592
Atrial Fibrillation	AF	rs35194799	3	66374361	G	C	-0.037744	0.006567	0.681683	8.0307	9.32e-09	56	FALSE	SLC25A26	-255076
Atrial Fibrillation	AF	rs9875000	3	66374805	A	G	-0.038697	0.006567	0.681389	8.40881	3.9e-09	56	FALSE	SLC25A26	-255520
Atrial Fibrillation	AF	rs12496639	3	66374987	A	G	-0.036906	0.006617	0.70226	7.60176	2.5e-08	56	FALSE	SLC25A26	-255702
Atrial Fibrillation	AF	rs1983419	3	66375422	A	G	-0.03864	0.006567	0.681584	8.38628	4.11e-09	56	FALSE	SLC25A26	-256137
Atrial Fibrillation	AF	rs9834316	3	66378963	G	C	-0.039029	0.006519	0.68131	8.65881	2.19e-09	56	FALSE	SLC25A26	-259678
Atrial Fibrillation	AF	rs10510953	3	66378999	A	G	-0.037456	0.006617	0.702534	7.81087	1.55e-08	56	FALSE	SLC25A26	-259714
Atrial Fibrillation	AF	rs1871354	3	66379218	T	C	-0.037447	0.006617	0.702522	7.80709	1.56e-08	56	FALSE	SLC25A26	-259933
Atrial Fibrillation	AF	rs6803475	3	66379405	A	G	-0.038704	0.006518	0.681443	8.52766	2.97e-09	56	FALSE	SLC25A26	-260120
Atrial Fibrillation	AF	rs17773703	3	66380191	C	G	-0.03927	0.006888	0.775885	7.9145	1.22e-08	56	FALSE	SLC25A26	-260906
Atrial Fibrillation	AF	rs17044320	3	66392780	C	G	-0.036884	0.006674	0.722476	7.47508	3.35e-08	56	FALSE	SLC25A26	-273495
Atrial Fibrillation	AF	rs332354	3	66396845	G	A	-0.040128	0.007329	0.54332	7.34935	4.47e-08	56	FALSE	SLC25A26	-277560
Atrial Fibrillation	AF	rs332353	3	66397342	G	A	-0.03984	0.006786	0.54363	8.35154	4.45e-09	56	FALSE	SLC25A26	-278057
Atrial Fibrillation	AF	rs332352	3	66397447	A	C	-0.0441	0.0077		7.98	1.05e-08	56	FALSE	SLC25A26	-278162
Atrial Fibrillation	AF	rs11717190	3	66397804	A	G	-0.041574	0.006223	0.654323	10.6079	2.47e-11	56	FALSE	SLC25A26	-278519
Atrial Fibrillation	AF	rs17774156	3	66401217	A	G	-0.039056	0.006513	0.676407	8.68329	2.07e-09	56	FALSE	SLC25A26	-281932
Atrial Fibrillation	AF	rs56259270	3	66401384	T	A	-0.041507	0.006169	0.615882	10.7498	1.78e-11	56	FALSE	SLC25A26	-282099
Atrial Fibrillation	AF	rs17774191	3	66401646	A	G	-0.040628	0.0065	0.668575	9.37464	4.22e-10	56	FALSE	SLC25A26	-282361
Atrial Fibrillation	AF	rs56008800	3	66410362	T	C	-0.040213	0.006524	0.682479	9.13592	7.31e-10	56	FALSE	SLC25A26	-291077
Atrial Fibrillation	AF	rs9829376	3	66410397	A	G	-0.042056	0.006204	0.643566	10.8997	1.26e-11	56	FALSE	SLC25A26	-291112
Atrial Fibrillation	AF	rs13327740	3	66410923	G	A	-0.040084	0.006524	0.682479	9.08185	8.28e-10	56	FALSE	SLC25A26	-291638
Atrial Fibrillation	AF	rs332389	3	66411214	G	A	-0.040051	0.007313	0.555447	7.35272	4.44e-08	56	FALSE	SLC25A26	-291929
Atrial Fibrillation	AF	rs332387	3	66413111	G	T	-0.041332	0.006969	0.550465	8.50768	3.11e-09	56	FALSE	SLC25A26	-293826
Atrial Fibrillation	AF	rs332386	3	66413130	T	A	-0.041331	0.00697	0.550465	8.50585	3.12e-09	56	FALSE	SLC25A26	-293845
Atrial Fibrillation	AF	rs2061874	3	66413743	C	A	-0.043659	0.006202	0.64218	11.698	2e-12	56	TRUE	SLC25A26	-294458
Atrial Fibrillation	AF	rs2030569	3	66413918	A	G	-0.040453	0.006524	0.682655	9.2365	5.8e-10	56	FALSE	SLC25A26	-294633
Atrial Fibrillation	AF	rs2030570	3	66414213	A	G	-0.041866	0.006204	0.643681	10.8077	1.56e-11	56	FALSE	SLC25A26	-294928
Atrial Fibrillation	AF	rs2078007	3	66414968	T	C	-0.039644	0.006524	0.682503	8.899	1.26e-09	56	FALSE	SLC25A26	-295683
Atrial Fibrillation	AF	rs9827734	3	66415349	A	G	-0.041656	0.006204	0.643197	10.7086	1.96e-11	56	FALSE	SLC25A26	-296064
Atrial Fibrillation	AF	rs13071458	3	66426241	A	C	-0.033871	0.006036	0.418156	7.68708	2.06e-08	56	FALSE	SLC25A26	-306956
Atrial Fibrillation	AF	rs7627907	3	66426912	A	G	-0.04093	0.006385	0.713048	9.8229	1.5e-10	56	FALSE	SLC25A26	-307627
Atrial Fibrillation	AF	rs7630745	3	66427029	T	C	-0.041082	0.006337	0.691985	10.0313	9.3e-11	56	FALSE	SLC25A26	-307744
Atrial Fibrillation	AF	rs7626079	3	66427259	C	T	-0.042249	0.006342	0.69384	10.5532	2.8e-11	56	FALSE	SLC25A26	-307974
Atrial Fibrillation	AF	rs231276	3	66427885	A	G	-0.034326	0.006079	0.372137	7.77658	1.67e-08	56	FALSE	SLC25A26	-308600
Atrial Fibrillation	AF	rs332372	3	66431532	A	G	-0.035127	0.006252	0.323369	7.70366	1.98e-08	56	FALSE	SLC25A26	-312247
Atrial Fibrillation	AF	rs2242285	3	66431602	A	G	-0.034316	0.006039	0.413465	7.86637	1.36e-08	56	FALSE	SLC25A26	-312317
Atrial Fibrillation	AF	rs2242284	3	66432276	A	G	-0.033557	0.006038	0.415287	7.55227	2.8e-08	56	FALSE	SLC25A26	-312991
Atrial Fibrillation	AF	rs332371	3	66432680	A	G	-0.035332	0.006252	0.323412	7.78783	1.63e-08	56	FALSE	SLC25A26	-313395
Atrial Fibrillation	AF	rs332370	3	66433093	A	G	-0.035618	0.006252	0.32341	7.90402	1.25e-08	56	FALSE	SLC25A26	-313808
Atrial Fibrillation	AF	rs900172	3	66433312	A	G	-0.03373	0.006038	0.413777	7.62357	2.38e-08	56	FALSE	SLC25A26	-314027
Atrial Fibrillation	AF	rs900171	3	66433676	A	G	-0.034599	0.006039	0.413036	7.98583	1.03e-08	56	FALSE	SLC25A26	-314391
Atrial Fibrillation	AF	rs2306272	3	66434643	T	C	-0.044831	0.006906	0.747102	10.055	8.81e-11	56	FALSE	SLC25A26	-315358
Atrial Fibrillation	AF	rs4856794	3	66436182	T	G	-0.041444	0.006369	0.706488	10.1018	7.91e-11	56	FALSE	SLC25A26	-316897
Atrial Fibrillation	AF	rs17831815	3	66437086	T	C	-0.040844	0.006369	0.706724	9.83066	1.48e-10	56	FALSE	SLC25A26	-317801
Atrial Fibrillation	AF	rs7611067	3	66440969	A	C	-0.040669	0.007293	0.786813	7.59973	2.51e-08	56	FALSE	LRIG1	-11748
Atrial Fibrillation	AF	rs17775391	3	66444697	A	C	-0.043926	0.00708	0.747015	9.24673	5.67e-10	56	FALSE	LRIG1	-15476
Atrial Fibrillation	AF	rs12633819	3	66448307	A	G	-0.040384	0.006462	0.723263	9.37152	4.25e-10	56	FALSE	LRIG1	-19086
Atrial Fibrillation	AF	rs34080181	3	66454191	G	A	0.035397	0.006259	0.67875	7.79812	1.59e-08	56	FALSE	LRIG1	-24970
Atrial Fibrillation	AF	rs1010315	3	69402165	C	T	0.043191	0.006821	0.739166	9.6021	2.5e-10	57	FALSE	FRMD4B	-183024
Atrial Fibrillation	AF	rs1564756	3	69402489	T	G	-0.043261	0.006821	0.260796	9.6303	2.34e-10	57	FALSE	FRMD4B	-183348
Atrial Fibrillation	AF	rs6762186	3	69402923	T	G	0.03597	0.006525	0.703378	7.44198	3.61e-08	57	FALSE	FRMD4B	-183782
Atrial Fibrillation	AF	rs1843050	3	69403918	T	C	0.043284	0.007126	0.739101	8.89114	1.28e-09	57	FALSE	FRMD4B	-184777
Atrial Fibrillation	AF	rs1843049	3	69404078	T	C	0.043266	0.00711	0.739107	8.92072	1.2e-09	57	FALSE	FRMD4B	-184937
Atrial Fibrillation	AF	rs9825845	3	69404572	C	A	0.04352	0.006822	0.739108	9.73723	1.83e-10	57	FALSE	FRMD4B	-185431
Atrial Fibrillation	AF	rs9825849	3	69404575	C	T	0.043434	0.006907	0.739108	9.48144	3.3e-10	57	FALSE	FRMD4B	-185434
Atrial Fibrillation	AF	rs6780513	3	69405494	G	A	0.045477	0.00693	0.742206	10.26	5.5e-11	57	FALSE	FRMD4B	-186353
Atrial Fibrillation	AF	rs900671	3	69406527	C	A	0.03729	0.00658	0.705936	7.82633	1.49e-08	57	FALSE	FRMD4B	-187386
Atrial Fibrillation	AF	rs900670	3	69406781	G	A	0.044859	0.006881	0.742244	10.1354	7.32e-11	57	FALSE	FRMD4B	-187640
Atrial Fibrillation	AF	rs900669	3	69406802	T	A	0.044789	0.006882	0.742326	10.105	7.85e-11	57	FALSE	FRMD4B	-187661
Atrial Fibrillation	AF	rs2007578	3	69408982	T	A	0.04484	0.006881	0.741988	10.1296	7.42e-11	57	FALSE	FRMD4B	-189841
Atrial Fibrillation	AF	rs1483891	3	69410416	G	C	0.037404	0.006581	0.705988	7.86961	1.35e-08	57	FALSE	FRMD4B	-191275
Atrial Fibrillation	AF	rs1843046	3	69410614	C	A	0.04478	0.006881	0.741982	10.1042	7.87e-11	57	FALSE	FRMD4B	-191473
Atrial Fibrillation	AF	rs1483890	3	69410725	A	G	0.037487	0.00658	0.705929	7.90201	1.25e-08	57	FALSE	FRMD4B	-191584
Atrial Fibrillation	AF	rs12629224	3	69411188	T	C	0.044898	0.006881	0.742013	10.1536	7.02e-11	57	FALSE	FRMD4B	-192047
Atrial Fibrillation	AF	rs12629229	3	69411222	T	C	0.044956	0.006881	0.742018	10.1776	6.64e-11	57	FALSE	FRMD4B	-192081
Atrial Fibrillation	AF	rs13075664	3	69411365	G	A	0.045029	0.006881	0.741988	10.2089	6.18e-11	57	FALSE	FRMD4B	-192224
Atrial Fibrillation	AF	rs13077078	3	69411402	C	A	0.044589	0.00693	0.741988	9.89265	1.28e-10	57	FALSE	FRMD4B	-192261
Atrial Fibrillation	AF	rs12631128	3	69411416	G	T	0.045156	0.006979	0.742244	9.995	1.01e-10	57	FALSE	FRMD4B	-192275
Atrial Fibrillation	AF	rs34184121	3	69411426	A	T	0.045141	0.006978	0.741988	9.99104	1.02e-10	57	FALSE	FRMD4B	-192285
Atrial Fibrillation	AF	rs13061189	3	69411453	T	C	0.044961	0.00693	0.741988	10.0465	8.98e-11	57	FALSE	FRMD4B	-192312
Atrial Fibrillation	AF	rs6783070	3	69411596	G	T	0.045278	0.006881	0.741988	10.3142	4.85e-11	57	FALSE	FRMD4B	-192455
Atrial Fibrillation	AF	rs6807930	3	69411662	C	T	0.045277	0.006881	0.741989	10.3138	4.85e-11	57	FALSE	FRMD4B	-192521
Atrial Fibrillation	AF	rs6549207	3	69412018	T	G	0.045503	0.006881	0.741969	10.4097	3.89e-11	57	TRUE	FRMD4B	-192877
Atrial Fibrillation	AF	rs6419767	3	69412505	G	A	0.04535	0.006883	0.742086	10.3392	4.58e-11	57	FALSE	FRMD4B	-193364
Atrial Fibrillation	AF	rs6778232	3	69412829	T	C	0.045342	0.006883	0.742597	10.3342	4.63e-11	57	FALSE	FRMD4B	-193688
Atrial Fibrillation	AF	rs6549209	3	69413028	A	C	0.041684	0.007507	0.731866	7.54032	2.88e-08	57	FALSE	FRMD4B	-193887
Atrial Fibrillation	AF	rs1843045	3	69413121	G	A	0.041935	0.007289	0.731972	8.04645	8.99e-09	57	FALSE	FRMD4B	-193980
Atrial Fibrillation	AF	rs1483889	3	69413324	A	G	0.041261	0.007138	0.732475	8.11723	7.63e-09	57	FALSE	FRMD4B	-194183
Atrial Fibrillation	AF	rs1483888	3	69413329	G	T	0.044593	0.006885	0.743179	10.015	9.66e-11	57	FALSE	FRMD4B	-194188
Atrial Fibrillation	AF	rs4855310	3	69424880	A	T	0.038577	0.006831	0.742297	7.77739	1.67e-08	57	FALSE	FRMD4B	-205739
Atrial Fibrillation	AF	rs2872805	3	69426612	G	A	0.038327	0.006882	0.742648	7.58226	2.62e-08	57	FALSE	FRMD4B	-207471
Atrial Fibrillation	AF	rs17738248	3	89296363	C	A	0.036512	0.006616	0.681892	7.45624	3.5e-08	58	FALSE	EPHA3	-139689
Atrial Fibrillation	AF	rs6773815	3	89299059	C	T	0.036078	0.006614	0.681303	7.29878	5.03e-08	58	FALSE	EPHA3	-142385
Atrial Fibrillation	AF	rs62278170	3	89302617	G	T	0.036065	0.006615	0.68126	7.29302	5.09e-08	58	FALSE	EPHA3	-145943
Atrial Fibrillation	AF	rs28885734	3	89305269	A	T	0.03284	0.006008	0.484941	7.32634	4.72e-08	58	FALSE	EPHA3	-148595
Atrial Fibrillation	AF	rs62278171	3	89305928	G	A	0.036073	0.006615	0.681317	7.2952	5.07e-08	58	FALSE	EPHA3	-149254
Atrial Fibrillation	AF	rs62278172	3	89306038	G	A	0.036126	0.006615	0.68126	7.31536	4.84e-08	58	FALSE	EPHA3	-149364
Atrial Fibrillation	AF	rs2137488	3	89308704	A	G	0.036674	0.006663	0.681726	7.42084	3.79e-08	58	FALSE	EPHA3	-152030
Atrial Fibrillation	AF	rs13316356	3	89309959	C	A	0.036464	0.006616	0.681769	7.43763	3.65e-08	58	FALSE	EPHA3	-153285
Atrial Fibrillation	AF	rs62274981	3	89310605	G	T	0.03623	0.006617	0.681869	7.35032	4.46e-08	58	FALSE	EPHA3	-153931
Atrial Fibrillation	AF	rs62274982	3	89310731	G	A	0.036251	0.006616	0.681816	7.36005	4.36e-08	58	FALSE	EPHA3	-154057
Atrial Fibrillation	AF	rs9853389	3	89312308	T	C	0.032933	0.006008	0.483292	7.36441	4.32e-08	58	FALSE	EPHA3	-155634
Atrial Fibrillation	AF	rs17800347	3	89314429	T	G	0.036347	0.00661	0.679736	7.40803	3.91e-08	58	FALSE	EPHA3	-157755
Atrial Fibrillation	AF	rs993187	3	89314820	A	G	0.036585	0.006611	0.680395	7.49394	3.21e-08	58	FALSE	EPHA3	-158146
Atrial Fibrillation	AF	rs993186	3	89314862	T	G	0.036295	0.00661	0.679748	7.38859	4.09e-08	58	FALSE	EPHA3	-158188
Atrial Fibrillation	AF	rs1567731	3	89316027	C	T	0.03617	0.00661	0.67976	7.34197	4.55e-08	58	FALSE	EPHA3	-159353
Atrial Fibrillation	AF	rs17800551	3	89317315	G	T	0.036179	0.00661	0.679744	7.34552	4.51e-08	58	FALSE	EPHA3	-160641
Atrial Fibrillation	AF	rs62274984	3	89318317	G	A	0.036296	0.00661	0.679745	7.38866	4.09e-08	58	FALSE	EPHA3	-161643
Atrial Fibrillation	AF	rs9866618	3	89319577	T	C	0.036235	0.00661	0.679744	7.36616	4.3e-08	58	FALSE	EPHA3	-162903
Atrial Fibrillation	AF	rs9863058	3	89322805	C	T	0.039372	0.006525	0.63339	8.78251	1.65e-09	58	FALSE	EPHA3	-166131
Atrial Fibrillation	AF	rs4449340	3	89323876	C	T	0.03323	0.006005	0.486615	7.49242	3.22e-08	58	FALSE	EPHA3	-167202
Atrial Fibrillation	AF	rs2063590	3	89323932	G	C	0.039569	0.006526	0.634013	8.86295	1.37e-09	58	FALSE	EPHA3	-167258
Atrial Fibrillation	AF	rs1398535	3	89326021	G	A	0.033064	0.006005	0.48663	7.42476	3.76e-08	58	FALSE	EPHA3	-169347
Atrial Fibrillation	AF	rs907712	3	89326567	C	T	0.033126	0.006005	0.486613	7.44993	3.55e-08	58	FALSE	EPHA3	-169893
Atrial Fibrillation	AF	rs62274986	3	89327148	G	A	0.039305	0.006526	0.633492	8.75343	1.76e-09	58	FALSE	EPHA3	-170474
Atrial Fibrillation	AF	rs1398534	3	89329307	A	G	0.039105	0.006526	0.633461	8.67226	2.13e-09	58	FALSE	EPHA3	-172633
Atrial Fibrillation	AF	rs1040017	3	89329632	T	G	0.033151	0.006005	0.486553	7.45999	3.47e-08	58	FALSE	EPHA3	-172958
Atrial Fibrillation	AF	rs9877514	3	89330825	C	T	0.033008	0.006005	0.486573	7.40131	3.97e-08	58	FALSE	EPHA3	-174151
Atrial Fibrillation	AF	rs1512910	3	89332453	A	G	0.033254	0.006005	0.486577	7.50277	3.14e-08	58	FALSE	EPHA3	-175779
Atrial Fibrillation	AF	rs9875278	3	89335463	C	T	0.039189	0.006526	0.633485	8.70554	1.97e-09	58	FALSE	EPHA3	-178789
Atrial Fibrillation	AF	rs9821666	3	89339548	G	T	0.039319	0.006527	0.633534	8.75727	1.75e-09	58	FALSE	EPHA3	-182874
Atrial Fibrillation	AF	rs1512908	3	89340134	G	A	0.039125	0.006527	0.633549	8.67745	2.1e-09	58	FALSE	EPHA3	-183460
Atrial Fibrillation	AF	rs9852380	3	89341738	T	G	0.039451	0.006527	0.633414	8.8117	1.54e-09	58	FALSE	EPHA3	-185064
Atrial Fibrillation	AF	rs9852722	3	89341946	T	C	0.039456	0.006526	0.633364	8.81441	1.53e-09	58	FALSE	EPHA3	-185272
Atrial Fibrillation	AF	rs2175670	3	89343044	A	G	0.03922	0.006526	0.633364	8.71768	1.92e-09	58	FALSE	EPHA3	-186370
Atrial Fibrillation	AF	rs1016584	3	89343169	C	T	0.033169	0.006006	0.486564	7.46558	3.42e-08	58	FALSE	EPHA3	-186495
Atrial Fibrillation	AF	rs9863107	3	89343789	T	G	0.03946	0.006527	0.633264	8.81522	1.53e-09	58	FALSE	EPHA3	-187115
Atrial Fibrillation	AF	rs9845870	3	89345921	T	C	0.033358	0.006006	0.486563	7.54328	2.86e-08	58	FALSE	EPHA3	-189247
Atrial Fibrillation	AF	rs12495537	3	89347020	A	G	0.03303	0.006007	0.486772	7.40759	3.91e-08	58	FALSE	EPHA3	-190346
Atrial Fibrillation	AF	rs1512911	3	89348525	T	C	0.033232	0.006006	0.486557	7.49129	3.23e-08	58	FALSE	EPHA3	-191851
Atrial Fibrillation	AF	rs9866945	3	89349818	T	C	0.033723	0.006007	0.486047	7.69417	2.02e-08	58	FALSE	EPHA3	-193144
Atrial Fibrillation	AF	rs954964	3	89355632	A	G	0.036441	0.006014	0.483867	8.8511	1.41e-09	58	FALSE	EPHA3	-198958
Atrial Fibrillation	AF	rs1512907	3	89355961	T	C	0.036643	0.006012	0.484325	8.949	1.12e-09	58	FALSE	EPHA3	-199287
Atrial Fibrillation	AF	rs6768381	3	89358071	T	C	0.036039	0.006012	0.486714	8.67907	2.09e-09	58	FALSE	EPHA3	-201397
Atrial Fibrillation	AF	rs13088663	3	89360266	G	T	0.036659	0.006012	0.4847	8.95529	1.11e-09	58	FALSE	EPHA3	-203592
Atrial Fibrillation	AF	rs9990016	3	89364033	G	A	0.036683	0.006012	0.484993	8.96671	1.08e-09	58	FALSE	EPHA3	-207359
Atrial Fibrillation	AF	rs9811041	3	89367555	G	A	0.035508	0.006064	0.508638	8.31193	4.88e-09	58	FALSE	EPHA3	-210881
Atrial Fibrillation	AF	rs1398532	3	89367901	T	C	0.036403	0.006012	0.484542	8.83974	1.45e-09	58	FALSE	EPHA3	-211227
Atrial Fibrillation	AF	rs7619025	3	89368629	C	A	0.037107	0.006012	0.4846	9.1583	6.95e-10	58	FALSE	EPHA3	-211955
Atrial Fibrillation	AF	rs59969878	3	89369856	G	A	0.036788	0.006011	0.484331	9.015	9.66e-10	58	FALSE	EPHA3	-213182
Atrial Fibrillation	AF	rs7644070	3	89370107	G	A	0.036584	0.006012	0.484527	8.92168	1.2e-09	58	FALSE	EPHA3	-213433
Atrial Fibrillation	AF	rs9862638	3	89373598	T	C	0.035521	0.006013	0.482861	8.44762	3.57e-09	58	FALSE	EPHA3	-216924
Atrial Fibrillation	AF	rs9873545	3	89377717	A	G	0.037004	0.006012	0.484362	9.11196	7.73e-10	58	FALSE	EPHA3	-221043
Atrial Fibrillation	AF	rs9310119	3	89378042	C	G	0.037131	0.006012	0.484362	9.16999	6.76e-10	58	FALSE	EPHA3	-221368
Atrial Fibrillation	AF	rs9310120	3	89378413	T	C	0.037699	0.006013	0.491346	9.42871	3.73e-10	58	FALSE	EPHA3	-221739
Atrial Fibrillation	AF	rs9310121	3	89378987	A	G	0.037176	0.006012	0.484535	9.18906	6.47e-10	58	FALSE	EPHA3	-222313
Atrial Fibrillation	AF	rs9310122	3	89379408	A	G	0.037106	0.006012	0.484519	9.15683	6.97e-10	58	FALSE	EPHA3	-222734
Atrial Fibrillation	AF	rs9846844	3	89379639	G	A	0.037269	0.006013	0.484762	9.2294	5.9e-10	58	FALSE	EPHA3	-222965
Atrial Fibrillation	AF	rs9866959	3	89379935	T	C	0.036978	0.006012	0.484355	9.10027	7.94e-10	58	FALSE	EPHA3	-223261
Atrial Fibrillation	AF	rs11923303	3	89380944	G	A	0.03725	0.006012	0.484577	9.22363	5.98e-10	58	FALSE	EPHA3	-224270
Atrial Fibrillation	AF	rs13076853	3	89382776	A	C	0.037194	0.006012	0.484382	9.19881	6.33e-10	58	FALSE	EPHA3	-226102
Atrial Fibrillation	AF	rs13100388	3	89383148	T	A	0.037317	0.006012	0.484556	9.25359	5.58e-10	58	FALSE	EPHA3	-226474
Atrial Fibrillation	AF	rs35511518	3	89383683	T	C	0.03732	0.006012	0.484374	9.25589	5.55e-10	58	FALSE	EPHA3	-227009
Atrial Fibrillation	AF	rs9868782	3	89384121	G	A	0.039725	0.006566	0.652677	8.82685	1.49e-09	58	FALSE	EPHA3	-227447
Atrial Fibrillation	AF	rs9817553	3	89384566	T	G	0.037002	0.006012	0.484328	9.11054	7.75e-10	58	FALSE	EPHA3	-227892
Atrial Fibrillation	AF	rs35448293	3	89386010	A	G	0.03723	0.006013	0.484458	9.21246	6.13e-10	58	FALSE	EPHA3	-229336
Atrial Fibrillation	AF	rs28675360	3	89386151	C	T	0.037378	0.006012	0.48457	9.28154	5.23e-10	58	FALSE	EPHA3	-229477
Atrial Fibrillation	AF	rs35173319	3	89386361	G	T	0.037325	0.006013	0.484496	9.25647	5.54e-10	58	FALSE	EPHA3	-229687
Atrial Fibrillation	AF	rs9833400	3	89389507	A	G	0.037392	0.006013	0.484309	9.2875	5.16e-10	58	FALSE	EPHA3	-232833
Atrial Fibrillation	AF	rs9832305	3	89392778	T	C	0.044101	0.006539	0.633498	10.7985	1.59e-11	58	FALSE	EPHA3	-236104
Atrial Fibrillation	AF	rs7631682	3	89394143	A	C	0.040364	0.006575	0.630154	9.06703	8.57e-10	58	FALSE	EPHA3	-237469
Atrial Fibrillation	AF	rs9836340	3	89405754	A	G	0.040434	0.006575	0.629678	9.09572	8.02e-10	58	FALSE	EPHA3	-249080
Atrial Fibrillation	AF	rs9842599	3	89407256	A	G	0.039957	0.006576	0.629644	8.89761	1.27e-09	58	FALSE	EPHA3	-250582
Atrial Fibrillation	AF	rs17801001	3	89414555	A	C	0.04089	0.00658	0.631378	9.27559	5.3e-10	58	FALSE	EPHA3	-257881
Atrial Fibrillation	AF	rs62275016	3	89414583	A	G	0.04061	0.006579	0.631329	9.16075	6.91e-10	58	FALSE	EPHA3	-257909
Atrial Fibrillation	AF	rs870898	3	89417064	C	T	0.040948	0.006577	0.631115	9.30566	4.95e-10	58	FALSE	EPHA3	-260390
Atrial Fibrillation	AF	rs870899	3	89417171	C	T	0.040714	0.006577	0.631425	9.20789	6.2e-10	58	FALSE	EPHA3	-260497
Atrial Fibrillation	AF	rs62275018	3	89423863	A	G	0.045419	0.006607	0.646425	11.189	6.47e-12	58	FALSE	EPHA3	-267189
Atrial Fibrillation	AF	rs9854073	3	89426589	C	A	0.045155	0.006607	0.646574	11.07	8.51e-12	58	FALSE	EPHA3	-269915
Atrial Fibrillation	AF	rs9864984	3	89428776	C	T	0.04483	0.006607	0.646515	10.9202	1.2e-11	58	FALSE	EPHA3	-272102
Atrial Fibrillation	AF	rs7615949	3	89432683	C	G	0.044782	0.006605	0.645452	10.9056	1.24e-11	58	FALSE	EPHA3	-276009
Atrial Fibrillation	AF	rs9849029	3	89433059	A	G	0.044555	0.006605	0.645418	10.8022	1.58e-11	58	FALSE	EPHA3	-276385
Atrial Fibrillation	AF	rs62275019	3	89433648	T	G	0.044935	0.006605	0.645372	10.9744	1.06e-11	58	FALSE	EPHA3	-276974
Atrial Fibrillation	AF	rs6551410	3	89442305	T	A	0.04084	0.006117	0.530954	10.5953	2.54e-11	58	FALSE	EPHA3	-285631
Atrial Fibrillation	AF	rs6782527	3	89442369	C	T	0.046407	0.006607	0.646056	11.6503	2.24e-12	58	FALSE	EPHA3	-285695
Atrial Fibrillation	AF	rs7645408	3	89446132	G	A	0.045927	0.006606	0.645438	11.4264	3.75e-12	58	FALSE	EPHA3	-289458
Atrial Fibrillation	AF	rs6800041	3	89448196	T	C	0.046499	0.00665	0.645142	11.5531	2.8e-12	58	FALSE	EPHA3	-291522
Atrial Fibrillation	AF	rs28623022	3	89448936	T	A	0.046094	0.006605	0.6453	11.5084	3.1e-12	58	FALSE	EPHA3	-292262
Atrial Fibrillation	AF	rs6772953	3	89451721	G	C	0.047437	0.006119	0.526395	14.023	9.48e-15	58	FALSE	EPHA3	-295047
Atrial Fibrillation	AF	rs3792572	3	89456555	T	A	0.04864	0.006913	0.515681	11.6879	2.05e-12	58	FALSE	EPHA3	-299881
Atrial Fibrillation	AF	rs73137381	3	89458550	A	G	0.049738	0.00674	0.644092	12.7799	1.66e-13	58	FALSE	EPHA3	-301876
Atrial Fibrillation	AF	rs73137382	3	89461363	C	G	0.049443	0.006742	0.644559	12.631	2.34e-13	58	FALSE	EPHA3	-304689
Atrial Fibrillation	AF	rs73137384	3	89463290	C	T	0.050102	0.00674	0.64388	12.9579	1.1e-13	58	FALSE	EPHA3	-306616
Atrial Fibrillation	AF	rs73137387	3	89464194	T	C	0.049647	0.00674	0.643879	12.7377	1.83e-13	58	FALSE	EPHA3	-307520
Atrial Fibrillation	AF	rs35968370	3	89466339	A	T	0.048368	0.006761	0.515792	12.0576	8.76e-13	58	FALSE	EPHA3	-309665
Atrial Fibrillation	AF	rs11921985	3	89467357	A	G	0.048559	0.006929	0.515766	11.6002	2.51e-12	58	FALSE	EPHA3	-310683
Atrial Fibrillation	AF	rs7632502	3	89469453	T	A	0.048698	0.006433	0.51581	13.4092	3.9e-14	58	FALSE	EPHA3	-312779
Atrial Fibrillation	AF	rs73137393	3	89471701	T	C	0.049548	0.006739	0.643866	12.6931	2.03e-13	58	FALSE	EPHA3	-315027
Atrial Fibrillation	AF	rs1512185	3	89473615	G	A	0.049502	0.006697	0.644512	12.8219	1.51e-13	58	FALSE	EPHA3	-316941
Atrial Fibrillation	AF	rs73137395	3	89478753	A	C	0.049355	0.006694	0.643973	12.7584	1.74e-13	58	FALSE	EPHA3	-322079
Atrial Fibrillation	AF	rs12639506	3	89480265	A	G	0.049159	0.006696	0.644361	12.6574	2.2e-13	58	FALSE	EPHA3	-323591
Atrial Fibrillation	AF	rs67316928	3	89482234	T	C	0.049279	0.006116	0.519319	15.0861	8.2e-16	58	FALSE	EPHA3	-325560
Atrial Fibrillation	AF	rs73139257	3	89482779	A	G	0.049259	0.006694	0.643972	12.7125	1.94e-13	58	FALSE	EPHA3	-326105
Atrial Fibrillation	AF	rs1028013	3	89484268	T	C	0.049544	0.006738	0.643982	12.6951	2.02e-13	58	FALSE	EPHA3	-327594
Atrial Fibrillation	AF	rs66708608	3	89486373	C	T	0.046132	0.006935	0.692323	10.5239	2.99e-11	58	FALSE	EPHA3	-329699
Atrial Fibrillation	AF	rs6771054	3	89489529	T	C	0.048536	0.006287	0.516474	13.9128	1.22e-14	58	FALSE	EPHA3	-332855
Atrial Fibrillation	AF	rs73139261	3	89492406	A	G	0.04928	0.00674	0.644241	12.5604	2.75e-13	58	FALSE	EPHA3	-335732
Atrial Fibrillation	AF	rs7637670	3	89493167	G	A	0.049226	0.006117	0.519446	15.053	8.85e-16	58	FALSE	EPHA3	-336493
Atrial Fibrillation	AF	rs7616322	3	89493283	C	T	0.049129	0.006696	0.643995	12.6436	2.27e-13	58	FALSE	EPHA3	-336609
Atrial Fibrillation	AF	rs987748	3	89494030	C	A	0.049429	0.006116	0.519083	15.1742	6.7e-16	58	FALSE	EPHA3	-337356
Atrial Fibrillation	AF	rs6551412	3	89496502	G	A	0.048548	0.006696	0.644003	12.3649	4.32e-13	58	FALSE	EPHA3	-339828
Atrial Fibrillation	AF	rs2346836	3	89498096	C	A	0.049525	0.006699	0.645549	12.826	1.49e-13	58	FALSE	EPHA3	-341422
Atrial Fibrillation	AF	rs60759140	3	89499848	G	C	0.049879	0.006695	0.644927	13.0118	9.73e-14	58	FALSE	EPHA3	-343174
Atrial Fibrillation	AF	rs73139276	3	89500196	T	A	0.049889	0.006695	0.644938	13.0169	9.62e-14	58	FALSE	EPHA3	-343522
Atrial Fibrillation	AF	rs12152372	3	89500365	T	C	0.050052	0.006695	0.644927	13.0972	7.99e-14	58	FALSE	EPHA3	-343691
Atrial Fibrillation	AF	rs2881488	3	89500488	C	G	0.049965	0.006696	0.645087	13.0516	8.88e-14	58	FALSE	EPHA3	-343814
Atrial Fibrillation	AF	rs59541469	3	89501671	C	T	0.049671	0.006697	0.645291	12.9039	1.25e-13	58	FALSE	EPHA3	-344997
Atrial Fibrillation	AF	rs73139281	3	89503890	C	T	0.049585	0.006697	0.64545	12.8591	1.38e-13	58	FALSE	EPHA3	-347216
Atrial Fibrillation	AF	rs73139284	3	89503958	A	G	0.049585	0.006697	0.64545	12.8591	1.38e-13	58	FALSE	EPHA3	-347284
Atrial Fibrillation	AF	rs73139286	3	89504295	T	A	0.049448	0.006741	0.645235	12.6385	2.3e-13	58	FALSE	EPHA3	-347621
Atrial Fibrillation	AF	rs1512183	3	89505054	A	T	0.049596	0.006697	0.645439	12.8643	1.37e-13	58	FALSE	EPHA3	-348380
Atrial Fibrillation	AF	rs73139288	3	89505327	T	G	0.049249	0.006697	0.645438	12.6958	2.01e-13	58	FALSE	EPHA3	-348653
Atrial Fibrillation	AF	rs73139290	3	89505343	G	A	0.049423	0.006697	0.645438	12.7802	1.66e-13	58	FALSE	EPHA3	-348669
Atrial Fibrillation	AF	rs73139296	3	89505734	C	T	0.049367	0.006697	0.645438	12.7527	1.77e-13	58	FALSE	EPHA3	-349060
Atrial Fibrillation	AF	rs1157607	3	89506364	C	T	0.049518	0.006696	0.645074	12.8327	1.47e-13	58	FALSE	EPHA3	-349690
Atrial Fibrillation	AF	rs1157608	3	89506464	T	G	0.04969	0.006696	0.645074	12.9169	1.21e-13	58	FALSE	EPHA3	-349790
Atrial Fibrillation	AF	rs7626735	3	89506958	C	A	0.049632	0.006696	0.645075	12.8884	1.29e-13	58	FALSE	EPHA3	-350284
Atrial Fibrillation	AF	rs73139302	3	89508186	A	G	0.049749	0.006696	0.645074	12.9454	1.13e-13	58	FALSE	EPHA3	-351512
Atrial Fibrillation	AF	rs73141104	3	89508390	C	T	0.049517	0.006696	0.645074	12.8323	1.47e-13	58	FALSE	EPHA3	-351716
Atrial Fibrillation	AF	rs6800436	3	89516072	G	A	0.050942	0.006788	0.645754	13.1933	6.41e-14	58	FALSE	EPHA3	-359398
Atrial Fibrillation	AF	rs6795074	3	89516652	T	C	0.049786	0.006696	0.64502	12.9633	1.09e-13	58	FALSE	EPHA3	-359978
Atrial Fibrillation	AF	rs73141108	3	89517119	C	T	0.049605	0.006695	0.644914	12.878	1.32e-13	58	FALSE	EPHA3	-360445
Atrial Fibrillation	AF	rs1912965	3	89518332	A	G	0.049734	0.006695	0.644965	12.9394	1.15e-13	58	FALSE	EPHA3	-361658
Atrial Fibrillation	AF	rs1912966	3	89518464	T	A	0.049954	0.006695	0.644909	13.049	8.93e-14	58	FALSE	EPHA3	-361790
Atrial Fibrillation	AF	rs73141113	3	89518499	T	C	0.050055	0.006739	0.644943	12.9385	1.15e-13	58	FALSE	EPHA3	-361825
Atrial Fibrillation	AF	rs73139104	3	89519229	A	C	0.049666	0.006695	0.644908	12.9075	1.24e-13	58	FALSE	EPHA3	-362555
Atrial Fibrillation	AF	rs113141104	3	89519238	C	T	0.049781	0.006695	0.644908	12.9642	1.09e-13	58	FALSE	EPHA3	-362564
Atrial Fibrillation	AF	rs73139105	3	89519651	T	C	0.049839	0.006695	0.644905	12.9925	1.02e-13	58	FALSE	EPHA3	-362977
Atrial Fibrillation	AF	rs17026944	3	89521131	G	A	0.049958	0.006695	0.644905	13.0511	8.89e-14	58	FALSE	EPHA3	-364457
Atrial Fibrillation	AF	rs73139110	3	89521509	C	A	0.049783	0.006695	0.644904	12.9648	1.08e-13	58	FALSE	EPHA3	-364835
Atrial Fibrillation	AF	rs35124509	3	89521693	T	C	0.049091	0.006115	0.51976	14.9821	1.04e-15	58	FALSE	EPHA3	-365019
Atrial Fibrillation	AF	rs1054750	3	89521725	T	C	0.049726	0.006695	0.644904	12.937	1.16e-13	58	FALSE	EPHA3	-365051
Atrial Fibrillation	AF	rs73139115	3	89521900	G	T	0.049806	0.006695	0.644847	12.9757	1.06e-13	58	FALSE	EPHA3	-365226
Atrial Fibrillation	AF	rs73139117	3	89521965	T	G	0.049783	0.006695	0.644905	12.9651	1.08e-13	58	FALSE	EPHA3	-365291
Atrial Fibrillation	AF	rs73139118	3	89522263	A	T	0.049783	0.006695	0.644905	12.965	1.08e-13	58	FALSE	EPHA3	-365589
Atrial Fibrillation	AF	rs73139119	3	89522285	C	T	0.049898	0.006695	0.644904	13.0216	9.52e-14	58	FALSE	EPHA3	-365611
Atrial Fibrillation	AF	rs73139121	3	89522433	A	G	0.049841	0.006695	0.644904	12.9933	1.02e-13	58	FALSE	EPHA3	-365759
Atrial Fibrillation	AF	rs17801380	3	89522483	G	T	0.049783	0.006695	0.644904	12.965	1.08e-13	58	FALSE	EPHA3	-365809
Atrial Fibrillation	AF	rs12636275	3	89523038	C	A	0.049585	0.006115	0.51976	15.2691	5.38e-16	58	TRUE	EPHA3	-366364
Atrial Fibrillation	AF	rs73139125	3	89524056	A	G	0.049959	0.006695	0.644901	13.0514	8.88e-14	58	FALSE	EPHA3	-367382
Atrial Fibrillation	AF	rs73139127	3	89524436	T	A	0.049842	0.006695	0.644902	12.9937	1.01e-13	58	FALSE	EPHA3	-367762
Atrial Fibrillation	AF	rs73139129	3	89524562	A	G	0.049783	0.006695	0.644903	12.9651	1.08e-13	58	FALSE	EPHA3	-367888
Atrial Fibrillation	AF	rs73139131	3	89524686	A	G	0.049847	0.006695	0.644947	12.9953	1.01e-13	58	FALSE	EPHA3	-368012
Atrial Fibrillation	AF	rs2117137	3	89525505	A	G	0.048558	0.006116	0.516777	14.6703	2.14e-15	58	FALSE	EPHA3	-368831
Atrial Fibrillation	AF	rs1499780	3	89526072	G	C	0.049756	0.006695	0.644549	12.9501	1.12e-13	58	FALSE	EPHA3	-369398
Atrial Fibrillation	AF	rs73139133	3	89527708	G	A	0.047875	0.006635	0.636824	12.2528	5.59e-13	58	FALSE	EPHA3	-371034
Atrial Fibrillation	AF	rs73139134	3	89527709	G	C	0.047864	0.006635	0.636814	12.2477	5.65e-13	58	FALSE	EPHA3	-371035
Atrial Fibrillation	AF	rs73139135	3	89527937	T	C	0.047586	0.006635	0.636925	12.1122	7.72e-13	58	FALSE	EPHA3	-371263
Atrial Fibrillation	AF	rs73139139	3	89528313	T	G	0.047628	0.006635	0.636813	12.1345	7.34e-13	58	FALSE	EPHA3	-371639
Atrial Fibrillation	AF	rs12631313	3	89528461	A	T	0.047686	0.006635	0.636812	12.1626	6.88e-13	58	FALSE	EPHA3	-371787
Atrial Fibrillation	AF	rs12636710	3	89528477	G	A	0.047628	0.006635	0.636813	12.1347	7.33e-13	58	FALSE	EPHA3	-371803
Atrial Fibrillation	AF	rs3762717	3	89528948	T	C	0.047605	0.006635	0.636805	12.1239	7.52e-13	58	FALSE	EPHA3	-372274
Atrial Fibrillation	AF	rs73139144	3	89529177	G	A	0.047629	0.006635	0.636812	12.1353	7.32e-13	58	FALSE	EPHA3	-372503
Atrial Fibrillation	AF	rs7650184	3	89530057	C	A	0.04814	0.006065	0.511702	14.6651	2.16e-15	58	FALSE	EPHA3	-373383
Atrial Fibrillation	AF	rs73139147	3	89530347	G	A	0.04757	0.006635	0.636814	12.107	7.82e-13	58	FALSE	EPHA3	-373673
Atrial Fibrillation	AF	rs7650466	3	89530358	C	T	0.047706	0.006635	0.63682	12.1721	6.73e-13	58	FALSE	EPHA3	-373684
Atrial Fibrillation	AF	rs73139148	3	89530956	G	A	0.047865	0.006634	0.636789	12.2504	5.62e-13	58	FALSE	EPHA3	-374282
Atrial Fibrillation	AF	rs2117138	3	89531522	A	G	0.04942	0.006634	0.632091	13.0097	9.78e-14	58	FALSE	EPHA3	238
Atrial Fibrillation	AF	rs12634269	3	89532768	A	C	0.049281	0.006629	0.631435	12.9591	1.1e-13	58	FALSE	EPHA3	1484
Atrial Fibrillation	AF	rs12629165	3	89533017	G	A	0.049041	0.006632	0.632538	12.8307	1.48e-13	58	FALSE	EPHA3	1733
Atrial Fibrillation	AF	rs12634341	3	89533031	A	C	0.049025	0.006632	0.632533	12.8237	1.5e-13	58	FALSE	EPHA3	1747
Atrial Fibrillation	AF	rs2346840	3	89533267	T	G	0.049048	0.006632	0.632487	12.8321	1.47e-13	58	FALSE	EPHA3	1983
Atrial Fibrillation	AF	rs2048518	3	89533905	T	C	0.049882	0.0065	0.60877	13.7596	1.74e-14	58	FALSE	EPHA3	2621
Atrial Fibrillation	AF	rs2048519	3	89533978	G	A	0.050056	0.0065	0.608771	13.8506	1.41e-14	58	FALSE	EPHA3	2694
Atrial Fibrillation	AF	rs2048520	3	89534248	T	C	0.049984	0.0065	0.60887	13.8105	1.55e-14	58	FALSE	EPHA3	2964
Atrial Fibrillation	AF	rs2048521	3	89534253	G	A	0.050051	0.0065	0.608847	13.8448	1.43e-14	58	FALSE	EPHA3	2969
Atrial Fibrillation	AF	rs7632427	3	89534377	T	C	0.051928	0.0071	0.509312	12.5679	2.7e-13	58	FALSE	EPHA3	3093
Atrial Fibrillation	AF	rs73144998	3	89534592	G	T	0.049886	0.0065	0.608776	13.7612	1.73e-14	58	FALSE	EPHA3	3308
Atrial Fibrillation	AF	rs3762718	3	89535066	T	G	0.0499	0.006501	0.609111	13.7642	1.72e-14	58	FALSE	EPHA3	3782
Atrial Fibrillation	AF	rs2196083	3	89536546	T	C	0.049692	0.0065	0.60869	13.6608	2.18e-14	58	FALSE	EPHA3	5262
Atrial Fibrillation	AF	rs73145002	3	89537618	T	C	0.049821	0.006501	0.609301	13.7214	1.9e-14	58	FALSE	EPHA3	6334
Atrial Fibrillation	AF	rs12634044	3	89537651	A	G	0.04983	0.006502	0.60939	13.7254	1.88e-14	58	FALSE	EPHA3	6367
Atrial Fibrillation	AF	rs972030	3	89538498	G	T	0.049724	0.0065	0.609023	13.6766	2.11e-14	58	FALSE	EPHA3	7214
Atrial Fibrillation	AF	rs73146907	3	89538747	G	A	0.049837	0.0065	0.608835	13.7371	1.83e-14	58	FALSE	EPHA3	7463
Atrial Fibrillation	AF	rs56371328	3	89539124	G	A	0.049419	0.006501	0.609258	13.5142	3.06e-14	58	FALSE	EPHA3	7840
Atrial Fibrillation	AF	rs55979407	3	89539275	A	G	0.049736	0.0065	0.609056	13.6814	2.08e-14	58	FALSE	EPHA3	7991
Atrial Fibrillation	AF	rs113675293	3	89539536	C	T	0.049765	0.0065	0.609303	13.6984	2e-14	58	FALSE	EPHA3	8252
Atrial Fibrillation	AF	rs4857498	3	89540977	G	A	0.049743	0.0065	0.608933	13.6863	2.06e-14	58	FALSE	EPHA3	9693
Atrial Fibrillation	AF	rs4857499	3	89541330	C	A	0.049971	0.006499	0.607953	13.8087	1.55e-14	58	FALSE	EPHA3	10046
Atrial Fibrillation	AF	rs4857500	3	89541486	T	C	0.049714	0.0065	0.60901	13.6706	2.14e-14	58	FALSE	EPHA3	10202
Atrial Fibrillation	AF	rs11918555	3	89541934	C	T	0.051583	0.007149	0.509719	12.2521	5.6e-13	58	FALSE	EPHA3	10650
Atrial Fibrillation	AF	rs73146926	3	89542293	A	G	0.056499	0.010087	0.608708	7.66115	2.18e-08	58	FALSE	EPHA3	11009
Atrial Fibrillation	AF	rs2346837	3	89542599	C	T	0.056617	0.010085	0.609039	7.69341	2.03e-08	58	FALSE	EPHA3	11315
Atrial Fibrillation	AF	rs2117136	3	89542699	A	G	0.049665	0.006499	0.608935	13.6496	2.24e-14	58	FALSE	EPHA3	11415
Atrial Fibrillation	AF	rs1036285	3	89544061	T	C	0.049854	0.006499	0.608891	13.7481	1.79e-14	58	FALSE	EPHA3	12777
Atrial Fibrillation	AF	rs7610812	3	89544397	G	T	0.051247	0.00663	0.608907	13.9461	1.13e-14	58	FALSE	EPHA3	13113
Atrial Fibrillation	AF	rs7633599	3	89544591	C	A	0.050127	0.006499	0.608686	13.8916	1.28e-14	58	FALSE	EPHA3	13307
Atrial Fibrillation	AF	rs7613315	3	89544773	G	C	0.049716	0.006499	0.608795	13.6771	2.1e-14	58	FALSE	EPHA3	13489
Atrial Fibrillation	AF	rs17026984	3	89544978	G	A	0.049579	0.006499	0.609166	13.6038	2.49e-14	58	FALSE	EPHA3	13694
Atrial Fibrillation	AF	rs12633609	3	89545727	T	G	0.049558	0.006571	0.609044	13.3138	4.86e-14	58	FALSE	EPHA3	14443
Atrial Fibrillation	AF	rs1512188	3	89546183	A	G	0.04989	0.006508	0.608322	13.7318	1.85e-14	58	FALSE	EPHA3	14899
Atrial Fibrillation	AF	rs1512189	3	89546332	A	G	0.049641	0.006554	0.608417	13.4213	3.79e-14	58	FALSE	EPHA3	15048
Atrial Fibrillation	AF	rs73146943	3	89546728	A	G	0.049742	0.006499	0.609168	13.689	2.05e-14	58	FALSE	EPHA3	15444
Atrial Fibrillation	AF	rs12632281	3	89547621	G	A	0.048402	0.006497	0.61296	13.0106	9.76e-14	58	FALSE	EPHA3	16337
Atrial Fibrillation	AF	rs73146947	3	89548135	T	G	0.048395	0.006497	0.613062	13.0092	9.79e-14	58	FALSE	EPHA3	16851
Atrial Fibrillation	AF	rs73146950	3	89548243	T	C	0.048395	0.006497	0.613062	13.0092	9.79e-14	58	FALSE	EPHA3	16959
Atrial Fibrillation	AF	rs1567657	3	89548519	G	A	0.04822	0.006497	0.613062	12.9206	1.2e-13	58	FALSE	EPHA3	17235
Atrial Fibrillation	AF	rs1567658	3	89548606	T	A	0.048395	0.006497	0.613062	13.0091	9.79e-14	58	FALSE	EPHA3	17322
Atrial Fibrillation	AF	rs1028012	3	89549422	C	T	0.048336	0.006497	0.613062	12.9793	1.05e-13	58	FALSE	EPHA3	18138
Atrial Fibrillation	AF	rs17745025	3	89549919	T	C	0.048336	0.006497	0.613062	12.9793	1.05e-13	58	FALSE	EPHA3	18635
Atrial Fibrillation	AF	rs73146959	3	89549970	A	C	0.048374	0.006497	0.613081	12.9977	1.01e-13	58	FALSE	EPHA3	18686
Atrial Fibrillation	AF	rs73146960	3	89550445	T	C	0.048339	0.006541	0.613062	12.8158	1.53e-13	58	FALSE	EPHA3	19161
Atrial Fibrillation	AF	rs12637511	3	89550844	T	C	0.048223	0.006497	0.613081	12.9217	1.2e-13	58	FALSE	EPHA3	19560
Atrial Fibrillation	AF	rs12634697	3	89550993	G	A	0.048462	0.006497	0.612973	13.0416	9.09e-14	58	FALSE	EPHA3	19709
Atrial Fibrillation	AF	rs12637608	3	89551301	T	C	0.061081	0.009785	0.503878	9.35223	4.44e-10	58	FALSE	EPHA3	20017
Atrial Fibrillation	AF	rs111618480	3	89552134	T	C	0.048935	0.006541	0.613054	13.1147	7.68e-14	58	FALSE	EPHA3	20850
Atrial Fibrillation	AF	rs73146970	3	89553168	A	G	0.048277	0.006497	0.613056	12.9495	1.12e-13	58	FALSE	EPHA3	21884
Atrial Fibrillation	AF	rs73146972	3	89553348	A	G	0.048193	0.006497	0.613004	12.9042	1.25e-13	58	FALSE	EPHA3	22064
Atrial Fibrillation	AF	rs17026990	3	89555257	A	C	0.048276	0.006497	0.613056	12.9489	1.12e-13	58	FALSE	EPHA3	23973
Atrial Fibrillation	AF	rs12629758	3	89556408	A	G	0.048159	0.006497	0.613056	12.8901	1.29e-13	58	FALSE	EPHA3	25124
Atrial Fibrillation	AF	rs73146976	3	89557065	T	C	0.048023	0.006497	0.61307	12.8198	1.51e-13	58	FALSE	EPHA3	25781
Atrial Fibrillation	AF	rs1039990	3	89558086	G	A	0.048311	0.006498	0.613029	12.963	1.09e-13	58	FALSE	EPHA3	26802
Atrial Fibrillation	AF	rs1039991	3	89558311	C	G	0.048222	0.006497	0.612972	12.9212	1.2e-13	58	FALSE	EPHA3	27027
Atrial Fibrillation	AF	rs73146980	3	89558578	C	A	0.048219	0.006497	0.613056	12.92	1.2e-13	58	FALSE	EPHA3	27294
Atrial Fibrillation	AF	rs73146983	3	89559082	A	G	0.048219	0.006497	0.613056	12.92	1.2e-13	58	FALSE	EPHA3	27798
Atrial Fibrillation	AF	rs73146986	3	89560884	A	G	0.048281	0.006497	0.613062	12.9517	1.12e-13	58	FALSE	EPHA3	29600
Atrial Fibrillation	AF	rs73146988	3	89561044	T	C	0.048277	0.006497	0.613056	12.9495	1.12e-13	58	FALSE	EPHA3	29760
Atrial Fibrillation	AF	rs66757381	3	89561048	C	T	0.051754	0.008183	0.503808	9.58156	2.62e-10	58	FALSE	EPHA3	29764
Atrial Fibrillation	AF	rs73146992	3	89562178	A	G	0.04816	0.006497	0.613056	12.8905	1.29e-13	58	FALSE	EPHA3	30894
Atrial Fibrillation	AF	rs73146995	3	89562209	T	C	0.04816	0.006497	0.613056	12.8905	1.29e-13	58	FALSE	EPHA3	30925
Atrial Fibrillation	AF	rs6784577	3	89564308	A	G	0.048002	0.006497	0.613062	12.811	1.55e-13	58	FALSE	EPHA3	33024
Atrial Fibrillation	AF	rs6774870	3	89564891	C	T	0.048035	0.006497	0.613055	12.8275	1.49e-13	58	FALSE	EPHA3	33607
Atrial Fibrillation	AF	rs73147002	3	89565128	T	G	0.048098	0.006497	0.613055	12.8593	1.38e-13	58	FALSE	EPHA3	33844
Atrial Fibrillation	AF	rs73149107	3	89565849	C	A	0.048294	0.006497	0.61292	12.9577	1.1e-13	58	FALSE	EPHA3	34565
Atrial Fibrillation	AF	rs12633325	3	89566836	A	C	0.047804	0.006585	0.613054	12.3943	4.03e-13	58	FALSE	EPHA3	35552
Atrial Fibrillation	AF	rs73149109	3	89567344	G	A	0.04808	0.006497	0.613054	12.8501	1.41e-13	58	FALSE	EPHA3	36060
Atrial Fibrillation	AF	rs1080592	3	89567568	T	C	0.048021	0.006497	0.613054	12.8207	1.51e-13	58	FALSE	EPHA3	36284
Atrial Fibrillation	AF	rs113307255	3	89567826	T	C	0.04804	0.006497	0.613073	12.8299	1.48e-13	58	FALSE	EPHA3	36542
Atrial Fibrillation	AF	rs73149113	3	89567867	C	T	0.047705	0.006497	0.61381	12.6593	2.19e-13	58	FALSE	EPHA3	36583
Atrial Fibrillation	AF	rs73145303	3	89568714	T	C	0.047826	0.006497	0.613246	12.7227	1.89e-13	58	FALSE	EPHA3	37430
Atrial Fibrillation	AF	rs73145304	3	89568989	C	T	0.047739	0.006496	0.613217	12.6796	2.09e-13	58	FALSE	EPHA3	37705
Atrial Fibrillation	AF	rs73145305	3	89570713	G	T	0.047702	0.006497	0.613295	12.6592	2.19e-13	58	FALSE	EPHA3	39429
Atrial Fibrillation	AF	rs907548	3	89574852	C	T	0.047658	0.006497	0.61329	12.6361	2.31e-13	58	FALSE	EPHA3	43568
Atrial Fibrillation	AF	rs73145307	3	89576040	G	A	0.047674	0.006496	0.613216	12.6471	2.25e-13	58	FALSE	EPHA3	44756
Atrial Fibrillation	AF	rs73145309	3	89576389	C	T	0.047733	0.006496	0.613204	12.6767	2.11e-13	58	FALSE	EPHA3	45105
Atrial Fibrillation	AF	rs73145310	3	89578097	T	C	0.047767	0.006497	0.613156	12.6912	2.04e-13	58	FALSE	EPHA3	46813
Atrial Fibrillation	AF	rs73145312	3	89578575	C	T	0.047733	0.006497	0.613118	12.6748	2.11e-13	58	FALSE	EPHA3	47291
Atrial Fibrillation	AF	rs73145316	3	89580407	C	T	0.047556	0.006497	0.613216	12.5884	2.58e-13	58	FALSE	EPHA3	49123
Atrial Fibrillation	AF	rs724972	3	89581408	A	T	0.0516	0.008588	0.503847	8.715	1.93e-09	58	FALSE	EPHA3	50124
Atrial Fibrillation	AF	rs73145317	3	89583712	T	C	0.043963	0.007369	0.716643	8.60235	2.5e-09	58	FALSE	EPHA3	52428
Atrial Fibrillation	AF	rs12637036	3	89584170	G	A	0.04754	0.006497	0.613141	12.5796	2.63e-13	58	FALSE	EPHA3	52886
Atrial Fibrillation	AF	rs73145320	3	89586535	T	C	0.047859	0.006497	0.613159	12.7382	1.83e-13	58	FALSE	EPHA3	55251
Atrial Fibrillation	AF	rs56082199	3	89586973	A	G	0.047596	0.006541	0.613142	12.4468	3.57e-13	58	FALSE	EPHA3	55689
Atrial Fibrillation	AF	rs7652296	3	89587262	A	G	0.051809	0.008233	0.504131	9.49259	3.22e-10	58	FALSE	EPHA3	55978
Atrial Fibrillation	AF	rs73145328	3	89587686	T	C	0.048341	0.006541	0.613143	12.8158	1.53e-13	58	FALSE	EPHA3	56402
Atrial Fibrillation	AF	rs73145332	3	89589327	A	C	0.047656	0.006543	0.613368	12.4707	3.38e-13	58	FALSE	EPHA3	58043
Atrial Fibrillation	AF	rs73145336	3	89593317	A	G	0.047276	0.006542	0.613277	12.2853	5.18e-13	58	FALSE	EPHA3	62033
Atrial Fibrillation	AF	rs7621573	3	89595252	C	T	0.050534	0.009079	0.504248	7.57324	2.67e-08	58	FALSE	EPHA3	63968
Atrial Fibrillation	AF	rs73145345	3	89598696	C	A	0.046252	0.006607	0.613625	11.575	2.66e-12	58	FALSE	EPHA3	67412
Atrial Fibrillation	AF	rs111835258	3	89601496	G	A	0.04616	0.006615	0.613567	11.506	3.12e-12	58	FALSE	EPHA3	70212
Atrial Fibrillation	AF	rs73145351	3	89607237	C	T	0.046099	0.006741	0.61275	11.0821	8.28e-12	58	FALSE	EPHA3	75953
Atrial Fibrillation	AF	rs73145353	3	89607824	G	T	0.046257	0.006544	0.613687	11.7894	1.62e-12	58	FALSE	EPHA3	76540
Atrial Fibrillation	AF	rs73145357	3	89611766	T	C	0.046233	0.006543	0.612978	11.7799	1.66e-12	58	FALSE	EPHA3	80482
Atrial Fibrillation	AF	rs819293	3	89613664	G	A	0.042422	0.006456	0.569034	10.2851	5.19e-11	58	FALSE	EPHA3	82380
Atrial Fibrillation	AF	rs73153218	3	89619808	G	A	0.04557	0.007671	0.614255	8.53354	2.93e-09	58	FALSE	EPHA3	88524
Atrial Fibrillation	AF	rs6551413	3	89640350	C	G	0.05017	0.00917	0.503926	7.33914	4.58e-08	58	FALSE	NA	NA
Atrial Fibrillation	AF	rs6795325	3	89642054	T	C	0.049792	0.009041	0.504349	7.42773	3.73e-08	58	FALSE	NA	NA
Atrial Fibrillation	AF	rs2069183	3	89645017	G	A	0.046492	0.006546	0.613457	11.8941	1.28e-12	58	FALSE	NA	NA
Atrial Fibrillation	AF	rs1520596	3	89645542	T	C	0.049678	0.008719	0.504212	7.90487	1.24e-08	58	FALSE	NA	NA
Atrial Fibrillation	AF	rs66499884	3	89659012	T	G	0.049123	0.008671	0.502677	7.82183	1.51e-08	58	FALSE	NA	NA
Atrial Fibrillation	AF	rs73153241	3	89695319	C	G	0.045942	0.006827	0.61458	10.7534	1.76e-11	58	FALSE	NA	NA
Atrial Fibrillation	AF	rs1915304	3	89704393	C	T	0.045035	0.007917	0.614512	7.88034	1.32e-08	58	FALSE	NA	NA
Atrial Fibrillation	AF	rs73153252	3	89712192	C	T	0.04507	0.007858	0.614788	8.00201	9.95e-09	58	FALSE	NA	NA
Atrial Fibrillation	AF	rs73153258	3	89715585	G	A	0.044932	0.007456	0.614459	8.76182	1.73e-09	58	FALSE	NA	NA
Atrial Fibrillation	AF	rs73153260	3	89718078	G	A	0.041618	0.007415	0.71736	7.69034	2.04e-08	58	FALSE	NA	NA
Atrial Fibrillation	AF	rs73153266	3	89720111	A	G	0.045426	0.00745	0.614788	8.95432	1.11e-09	58	FALSE	NA	NA
Atrial Fibrillation	AF	rs7617395	3	89722541	G	T	0.045343	0.007557	0.614773	8.69315	2.03e-09	58	FALSE	NA	NA
Atrial Fibrillation	AF	rs73153279	3	89727968	T	C	0.04525	0.007838	0.614553	8.09769	7.99e-09	58	FALSE	NA	NA
Atrial Fibrillation	AF	rs73153282	3	89728408	C	T	0.045204	0.007888	0.614553	7.98955	1.02e-08	58	FALSE	NA	NA
Atrial Fibrillation	AF	rs73153283	3	89732193	G	T	0.0447	0.007154	0.614958	9.36928	4.27e-10	58	FALSE	NA	NA
Atrial Fibrillation	AF	rs12633626	3	89744949	G	A	0.04512	0.008043	0.614542	7.68359	2.07e-08	58	FALSE	NA	NA
Atrial Fibrillation	AF	rs73153293	3	89756242	C	T	0.042019	0.007638	0.649837	7.41345	3.86e-08	58	FALSE	NA	NA
Atrial Fibrillation	AF	rs73154916	3	89803713	C	T	0.042021	0.006822	0.649719	9.12483	7.5e-10	59	FALSE	NA	NA
Atrial Fibrillation	AF	rs73154925	3	89859312	T	C	0.042941	0.006821	0.648478	9.49947	3.17e-10	59	FALSE	NA	NA
Atrial Fibrillation	AF	rs73151349	3	89892899	T	G	0.043444	0.006864	0.648311	9.5935	2.55e-10	59	TRUE	NA	NA
Atrial Fibrillation	AF	rs113895673	3	89917796	G	C	0.039849	0.006845	0.638418	8.22341	5.98e-09	59	FALSE	NA	NA
Atrial Fibrillation	AF	rs1553971	3	111419486	G	T	0.046138	0.007976	0.773416	8.12763	7.45e-09	60	FALSE	PLCXD2	-25963
Atrial Fibrillation	AF	rs68057139	3	111423630	A	G	0.053871	0.008606	0.803222	9.39985	3.98e-10	60	FALSE	PLCXD2	-30107
Atrial Fibrillation	AF	rs113812270	3	111423913	C	T	0.054226	0.008649	0.803949	9.42798	3.73e-10	60	FALSE	PLCXD2	-30390
Atrial Fibrillation	AF	rs67923296	3	111429856	A	G	0.053638	0.00861	0.804027	9.31672	4.82e-10	60	FALSE	PLCXD2	-36333
Atrial Fibrillation	AF	rs56108816	3	111434116	C	G	0.054314	0.008712	0.812621	9.33111	4.67e-10	60	FALSE	PLCXD2	-40593
Atrial Fibrillation	AF	rs57161413	3	111435123	G	A	0.054426	0.008711	0.812617	9.36725	4.29e-10	60	FALSE	PLCXD2	-41600
Atrial Fibrillation	AF	rs57971051	3	111435547	A	C	0.054478	0.008711	0.812615	9.38405	4.13e-10	60	FALSE	PLCXD2	-42024
Atrial Fibrillation	AF	rs17423838	3	111442959	A	G	0.053486	0.00867	0.812362	9.15055	7.07e-10	60	FALSE	PLCXD2	-49436
Atrial Fibrillation	AF	rs66539950	3	111443747	T	C	0.053481	0.00867	0.812366	9.14899	7.1e-10	60	FALSE	PLCXD2	-50224
Atrial Fibrillation	AF	rs2292516	3	111445909	C	G	0.053801	0.00867	0.812366	9.25044	5.62e-10	60	FALSE	PLCXD2	-52386
Atrial Fibrillation	AF	rs60844695	3	111446313	A	C	0.053701	0.00867	0.812326	9.21856	6.05e-10	60	FALSE	PLCXD2	-52790
Atrial Fibrillation	AF	rs17489748	3	111448262	T	A	0.053612	0.008668	0.81234	9.19417	6.39e-10	60	FALSE	PLCXD2	-54739
Atrial Fibrillation	AF	rs13325336	3	111451750	A	G	0.042601	0.007465	0.760161	7.92675	1.18e-08	60	FALSE	PLCXD2	-58227
Atrial Fibrillation	AF	rs9880633	3	111453414	A	C	0.042542	0.007465	0.76015	7.90817	1.24e-08	60	FALSE	PLCXD2	-59891
Atrial Fibrillation	AF	rs13317985	3	111456174	G	T	0.042617	0.007464	0.760157	7.93488	1.16e-08	60	FALSE	PLCXD2	-62651
Atrial Fibrillation	AF	rs9842396	3	111458773	G	A	0.042766	0.007464	0.760155	7.98597	1.03e-08	60	FALSE	PLCXD2	-65250
Atrial Fibrillation	AF	rs4276156	3	111459669	A	G	0.042766	0.007464	0.760155	7.98597	1.03e-08	60	FALSE	PLCXD2	-66146
Atrial Fibrillation	AF	rs9877777	3	111461623	T	C	0.042824	0.007464	0.760155	8.00584	9.87e-09	60	FALSE	PLCXD2	-68100
Atrial Fibrillation	AF	rs56215064	3	111465048	T	C	0.043109	0.007468	0.76162	8.09622	8.01e-09	60	FALSE	PLCXD2	-71525
Atrial Fibrillation	AF	rs9850748	3	111465480	C	T	0.042993	0.007468	0.761618	8.05636	8.78e-09	60	FALSE	PLCXD2	-71957
Atrial Fibrillation	AF	rs28479130	3	111477851	A	C	0.043131	0.007466	0.761607	8.10746	7.81e-09	60	FALSE	PLCXD2	-84328
Atrial Fibrillation	AF	rs66975684	3	111479289	T	C	0.043132	0.007466	0.761601	8.1085	7.79e-09	60	FALSE	PLCXD2	-85766
Atrial Fibrillation	AF	rs56052712	3	111479605	A	T	0.043134	0.007466	0.761602	8.10902	7.78e-09	60	FALSE	PLCXD2	-86082
Atrial Fibrillation	AF	rs9868898	3	111480946	A	G	0.043095	0.007141	0.749548	8.78513	1.64e-09	60	FALSE	PLCXD2	-87423
Atrial Fibrillation	AF	rs9858064	3	111482747	T	C	0.043033	0.007465	0.761597	8.07487	8.42e-09	60	FALSE	PLCXD2	-89224
Atrial Fibrillation	AF	rs57902958	3	111484062	G	A	0.043088	0.007465	0.761596	8.09406	8.05e-09	60	FALSE	PLCXD2	-90539
Atrial Fibrillation	AF	rs6800922	3	111488596	T	C	0.042968	0.007465	0.761586	8.05278	8.86e-09	60	FALSE	PLCXD2	-95073
Atrial Fibrillation	AF	rs9858228	3	111491772	G	A	0.042685	0.007465	0.761566	7.95585	1.11e-08	60	FALSE	PLCXD2	-98249
Atrial Fibrillation	AF	rs9862472	3	111492054	G	A	0.042483	0.007463	0.76065	7.89233	1.28e-08	60	FALSE	PLCXD2	-98531
Atrial Fibrillation	AF	rs66786213	3	111492085	C	T	0.043461	0.007465	0.76159	8.22349	5.98e-09	60	FALSE	PLCXD2	-98562
Atrial Fibrillation	AF	rs66856712	3	111492208	G	A	0.043173	0.007465	0.76157	8.12416	7.51e-09	60	FALSE	PLCXD2	-98685
Atrial Fibrillation	AF	rs58124137	3	111492406	C	T	0.043275	0.007464	0.76147	8.16084	6.91e-09	60	FALSE	PLCXD2	-98883
Atrial Fibrillation	AF	rs73222475	3	111492710	T	C	0.043167	0.007465	0.761563	8.12246	7.54e-09	60	FALSE	PLCXD2	-99187
Atrial Fibrillation	AF	rs60867472	3	111492718	T	C	0.043167	0.007465	0.761563	8.12246	7.54e-09	60	FALSE	PLCXD2	-99195
Atrial Fibrillation	AF	rs58663746	3	111492948	C	T	0.042934	0.007465	0.761562	8.04244	9.07e-09	60	FALSE	PLCXD2	-99425
Atrial Fibrillation	AF	rs6762246	3	111493336	A	G	0.043108	0.007465	0.761562	8.10218	7.9e-09	60	FALSE	PLCXD2	-99813
Atrial Fibrillation	AF	rs6800047	3	111493648	T	A	0.042624	0.007462	0.760725	7.94215	1.14e-08	60	FALSE	PLCXD2	-100125
Atrial Fibrillation	AF	rs6800065	3	111493717	T	C	0.042624	0.007462	0.760725	7.94215	1.14e-08	60	FALSE	PLCXD2	-100194
Atrial Fibrillation	AF	rs6787278	3	111493739	G	A	0.042544	0.007462	0.760806	7.91426	1.22e-08	60	FALSE	PLCXD2	-100216
Atrial Fibrillation	AF	rs6789977	3	111493868	G	A	0.042619	0.007462	0.760722	7.9406	1.15e-08	60	FALSE	PLCXD2	-100345
Atrial Fibrillation	AF	rs6802960	3	111494319	T	G	0.042609	0.007462	0.760779	7.93601	1.16e-08	60	FALSE	PLCXD2	-100796
Atrial Fibrillation	AF	rs6790521	3	111494363	G	A	0.042625	0.007462	0.760725	7.94234	1.14e-08	60	FALSE	PLCXD2	-100840
Atrial Fibrillation	AF	rs6790355	3	111494386	C	T	0.042625	0.007462	0.760725	7.94234	1.14e-08	60	FALSE	PLCXD2	-100863
Atrial Fibrillation	AF	rs6790612	3	111494458	G	A	0.042625	0.007462	0.760725	7.94235	1.14e-08	60	FALSE	PLCXD2	-100935
Atrial Fibrillation	AF	rs6790825	3	111494663	G	T	0.042625	0.007462	0.760725	7.9424	1.14e-08	60	FALSE	PLCXD2	-101140
Atrial Fibrillation	AF	rs13321524	3	111495092	C	T	0.042625	0.007462	0.760725	7.94228	1.14e-08	60	FALSE	PLCXD2	-101569
Atrial Fibrillation	AF	rs13322494	3	111495918	G	A	0.042625	0.007462	0.760725	7.94232	1.14e-08	60	FALSE	PLCXD2	-102395
Atrial Fibrillation	AF	rs73222500	3	111496777	C	T	0.042451	0.007462	0.760725	7.88297	1.31e-08	60	FALSE	PLCXD2	-103254
Atrial Fibrillation	AF	rs28534728	3	111497463	A	G	0.042566	0.007462	0.760725	7.92223	1.2e-08	60	FALSE	PLCXD2	-103940
Atrial Fibrillation	AF	rs28648833	3	111497781	T	C	0.042624	0.007462	0.760725	7.94212	1.14e-08	60	FALSE	PLCXD2	-104258
Atrial Fibrillation	AF	rs4390898	3	111497948	A	G	0.042624	0.007462	0.760725	7.94205	1.14e-08	60	FALSE	PLCXD2	-104425
Atrial Fibrillation	AF	rs4634085	3	111498125	T	G	0.042992	0.007462	0.760739	8.06785	8.55e-09	60	FALSE	PLCXD2	-104602
Atrial Fibrillation	AF	rs28675079	3	111500002	G	A	0.042511	0.007461	0.760618	7.90415	1.25e-08	60	FALSE	PLCXD2	-106479
Atrial Fibrillation	AF	rs6762572	3	111500801	C	A	0.042365	0.007459	0.760471	7.85898	1.38e-08	60	FALSE	PLCXD2	-107278
Atrial Fibrillation	AF	rs6778818	3	111500998	G	A	0.042449	0.007462	0.760724	7.88249	1.31e-08	60	FALSE	PLCXD2	-107475
Atrial Fibrillation	AF	rs6782513	3	111502233	G	A	0.042628	0.007462	0.760721	7.94328	1.14e-08	60	FALSE	PLCXD2	-108710
Atrial Fibrillation	AF	rs6795947	3	111502739	T	C	0.042394	0.007462	0.760724	7.86366	1.37e-08	60	FALSE	PLCXD2	-109216
Atrial Fibrillation	AF	rs66651424	3	111502912	A	T	0.042394	0.007462	0.760724	7.86366	1.37e-08	60	FALSE	PLCXD2	-109389
Atrial Fibrillation	AF	rs9843288	3	111504556	T	A	0.042624	0.007462	0.76073	7.9418	1.14e-08	60	FALSE	PLCXD2	-111033
Atrial Fibrillation	AF	rs4516581	3	111508146	A	C	0.042568	0.007462	0.760724	7.92285	1.19e-08	60	FALSE	PLCXD2	-114623
Atrial Fibrillation	AF	rs7614433	3	111508332	T	G	0.042568	0.007462	0.760725	7.92291	1.19e-08	60	FALSE	PLCXD2	-114809
Atrial Fibrillation	AF	rs67970120	3	111508929	A	G	0.043494	0.007416	0.759746	8.3356	4.62e-09	60	FALSE	PLCXD2	-115406
Atrial Fibrillation	AF	rs9817777	3	111522829	T	C	0.044896	0.00625	0.59511	12.151	7.06e-13	60	FALSE	PLCXD2	-129306
Atrial Fibrillation	AF	rs4472023	3	111523410	T	C	0.044716	0.006252	0.596084	12.0518	8.88e-13	60	FALSE	PLCXD2	-129887
Atrial Fibrillation	AF	rs6772828	3	111523999	G	A	0.044868	0.006252	0.596823	12.1288	7.43e-13	60	FALSE	PLCXD2	-130476
Atrial Fibrillation	AF	rs6772912	3	111524051	G	T	0.044846	0.006252	0.596865	12.1179	7.62e-13	60	FALSE	PLCXD2	-130528
Atrial Fibrillation	AF	rs6772930	3	111524092	G	T	0.044873	0.006252	0.596865	12.1317	7.38e-13	60	FALSE	PLCXD2	-130569
Atrial Fibrillation	AF	rs73226309	3	111524806	A	G	0.039996	0.007127	0.71384	7.68839	2.05e-08	60	FALSE	PLCXD2	-131283
Atrial Fibrillation	AF	rs9880495	3	111525552	T	A	0.043855	0.006369	0.615272	11.2249	5.96e-12	60	FALSE	PLCXD2	-132029
Atrial Fibrillation	AF	rs4373041	3	111526659	A	G	0.04433	0.0062	0.592277	12.0456	9e-13	60	FALSE	PLCXD2	-133136
Atrial Fibrillation	AF	rs10934110	3	111527124	A	G	0.044311	0.0062	0.592296	12.0356	9.21e-13	60	FALSE	PLCXD2	-133601
Atrial Fibrillation	AF	rs6783431	3	111527245	G	A	0.043627	0.006369	0.615317	11.114	7.69e-12	60	FALSE	PLCXD2	-133722
Atrial Fibrillation	AF	rs12637888	3	111527733	G	A	-0.045418	0.006199	0.409281	12.6089	2.46e-13	60	FALSE	PLCXD2	-134210
Atrial Fibrillation	AF	rs9876709	3	111528539	G	A	0.044103	0.006201	0.592407	11.9264	1.18e-12	60	FALSE	PLCXD2	-135016
Atrial Fibrillation	AF	rs73226316	3	111529328	G	T	0.039956	0.007142	0.717868	7.6442	2.27e-08	60	FALSE	PLCXD2	-135805
Atrial Fibrillation	AF	rs6438015	3	111529392	C	T	-0.04411	0.006325	0.38417	11.4951	3.2e-12	60	FALSE	PLCXD2	-135869
Atrial Fibrillation	AF	rs6794180	3	111530673	C	T	-0.046123	0.006204	0.405755	12.9608	1.09e-13	60	FALSE	PLCXD2	-137150
Atrial Fibrillation	AF	rs9817633	3	111531730	G	A	-0.044489	0.00639	0.371341	11.4604	3.46e-12	60	FALSE	PLCXD2	-138207
Atrial Fibrillation	AF	rs6809414	3	111532971	A	G	0.036034	0.006569	0.651324	7.3735	4.23e-08	60	FALSE	PLCXD2	-139448
Atrial Fibrillation	AF	rs9865074	3	111533437	A	C	0.04039	0.007276	0.731101	7.53612	2.91e-08	60	FALSE	PLCXD2	-139914
Atrial Fibrillation	AF	rs4637259	3	111533874	G	A	0.036098	0.006569	0.651323	7.3973	4.01e-08	60	FALSE	PLCXD2	-140351
Atrial Fibrillation	AF	rs4515020	3	111534050	A	G	0.036104	0.00657	0.651313	7.3998	3.98e-08	60	FALSE	PLCXD2	-140527
Atrial Fibrillation	AF	rs7634323	3	111534150	G	C	0.036096	0.006569	0.651323	7.39686	4.01e-08	60	FALSE	PLCXD2	-140627
Atrial Fibrillation	AF	rs6438016	3	111534327	T	A	0.036096	0.006569	0.651323	7.39668	4.01e-08	60	FALSE	PLCXD2	-140804
Atrial Fibrillation	AF	rs4353782	3	111534829	G	A	0.03606	0.00657	0.651362	7.38289	4.14e-08	60	FALSE	PLCXD2	-141306
Atrial Fibrillation	AF	rs9829968	3	111535358	T	A	0.046541	0.006204	0.594247	13.1826	6.57e-14	60	FALSE	PLCXD2	-141835
Atrial Fibrillation	AF	rs73226326	3	111536232	T	A	0.040442	0.007277	0.731147	7.55313	2.8e-08	60	FALSE	PLCXD2	-142709
Atrial Fibrillation	AF	rs4610200	3	111536534	C	T	0.046353	0.006204	0.594247	13.0829	8.26e-14	60	FALSE	PLCXD2	-143011
Atrial Fibrillation	AF	rs55842003	3	111537375	C	G	0.040441	0.007276	0.731101	7.55355	2.8e-08	60	FALSE	PLCXD2	-143852
Atrial Fibrillation	AF	rs11717092	3	111538633	A	G	-0.046405	0.006204	0.405751	13.1105	7.75e-14	60	FALSE	PLCXD2	-145110
Atrial Fibrillation	AF	rs9288930	3	111538899	T	C	-0.03894	0.006022	0.480502	9.98497	1.04e-10	60	FALSE	PLCXD2	-145376
Atrial Fibrillation	AF	rs9851613	3	111539564	T	G	0.040376	0.007276	0.731101	7.53157	2.94e-08	60	FALSE	PLCXD2	-146041
Atrial Fibrillation	AF	rs9836042	3	111539893	G	A	0.040314	0.007276	0.731101	7.51057	3.09e-08	60	FALSE	PLCXD2	-146370
Atrial Fibrillation	AF	rs9842341	3	111541640	C	A	0.040011	0.007275	0.73099	7.4092	3.9e-08	60	FALSE	PLCXD2	-148117
Atrial Fibrillation	AF	rs4411859	3	111542801	G	T	-0.036586	0.00602	0.49358	8.9009	1.26e-09	60	FALSE	PLCXD2	-149278
Atrial Fibrillation	AF	rs9814037	3	111542871	A	G	0.046516	0.006205	0.595103	13.1659	6.82e-14	60	FALSE	PLCXD2	-149348
Atrial Fibrillation	AF	rs9872438	3	111543285	T	C	0.040103	0.007273	0.730209	7.44433	3.59e-08	60	FALSE	PLCXD2	-149762
Atrial Fibrillation	AF	rs4682063	3	111544467	G	T	-0.046481	0.006205	0.404861	13.1472	7.13e-14	60	FALSE	PLCXD2	-150944
Atrial Fibrillation	AF	rs9871340	3	111548584	T	C	0.047749	0.006316	0.610242	13.3761	4.21e-14	60	FALSE	PLCXD2	-155061
Atrial Fibrillation	AF	rs76359849	3	111551472	T	C	0.0464	0.0081		7.98287	1.04e-08	60	FALSE	PLCXD2	-157949
Atrial Fibrillation	AF	rs10804493	3	111554426	G	A	-0.048572	0.00631	0.394131	13.8391	1.45e-14	60	FALSE	PLCXD2	-160903
Atrial Fibrillation	AF	rs4583615	3	111555200	A	G	-0.051987	0.007664	0.345908	10.9152	1.22e-11	60	FALSE	PLCXD2	-161677
Atrial Fibrillation	AF	rs4381907	3	111555309	C	G	-0.051983	0.00766	0.345906	10.9225	1.2e-11	60	FALSE	PLCXD2	-161786
Atrial Fibrillation	AF	rs4383483	3	111555682	C	G	-0.051977	0.007655	0.345903	10.9341	1.16e-11	60	FALSE	PLCXD2	-162159
Atrial Fibrillation	AF	rs73226343	3	111556000	C	A	0.068424	0.008587	0.854056	14.7737	1.68e-15	60	FALSE	PLCXD2	-162477
Atrial Fibrillation	AF	rs3925081	3	111556141	C	T	-0.052094	0.007491	0.345913	11.4326	3.69e-12	60	FALSE	PLCXD2	-162618
Atrial Fibrillation	AF	rs3925080	3	111556280	G	A	0.052007	0.007593	0.654106	11.115	7.67e-12	60	FALSE	PLCXD2	-162757
Atrial Fibrillation	AF	rs73226349	3	111556298	A	G	0.068422	0.008587	0.854057	14.7727	1.69e-15	60	FALSE	PLCXD2	-162775
Atrial Fibrillation	AF	rs7637689	3	111556549	T	A	-0.051966	0.007645	0.34589	10.9568	1.1e-11	60	FALSE	PLCXD2	-163026
Atrial Fibrillation	AF	rs7626131	3	111556562	G	C	-0.051991	0.007668	0.345915	10.906	1.24e-11	60	FALSE	PLCXD2	-163039
Atrial Fibrillation	AF	rs78373203	3	111556687	T	C	0.05198	0.007569	0.654148	11.1674	6.8e-12	60	FALSE	PLCXD2	-163164
Atrial Fibrillation	AF	rs142905901	3	111556825	G	A	0.068609	0.008587	0.854057	14.8495	1.41e-15	60	FALSE	PLCXD2	-163302
Atrial Fibrillation	AF	rs7340610	3	111557087	G	A	-0.068552	0.008587	0.145936	14.8257	1.49e-15	60	FALSE	PLCXD2	-163564
Atrial Fibrillation	AF	rs56092121	3	111557541	G	C	0.068672	0.008587	0.854057	14.8751	1.33e-15	60	FALSE	PLCXD2	-164018
Atrial Fibrillation	AF	rs73226359	3	111558554	G	C	0.068734	0.008587	0.854058	14.9008	1.26e-15	60	FALSE	PLCXD2	-165031
Atrial Fibrillation	AF	rs10212121	3	111560228	G	A	-0.048838	0.006314	0.390823	13.9667	1.08e-14	60	FALSE	PLCXD2	-166705
Atrial Fibrillation	AF	rs62277565	3	111561221	C	T	-0.0384	0.006069	0.475638	9.58754	2.58e-10	60	FALSE	PLCXD2	-167698
Atrial Fibrillation	AF	rs10934114	3	111562805	C	T	-0.051897	0.006961	0.346033	13.0299	9.33e-14	60	FALSE	PLCXD2	-169282
Atrial Fibrillation	AF	rs73226368	3	111563027	A	C	0.06891	0.008587	0.854114	14.9708	1.07e-15	60	FALSE	PLCXD2	-169504
Atrial Fibrillation	AF	rs9827362	3	111563253	G	A	-0.060411	0.01035	0.346028	8.26281	5.46e-09	60	FALSE	PLCXD2	-169730
Atrial Fibrillation	AF	rs79017293	3	111563257	G	T	0.069471	0.008684	0.854114	14.8836	1.31e-15	60	FALSE	PLCXD2	-169734
Atrial Fibrillation	AF	rs74505171	3	111563259	A	G	0.069067	0.008679	0.853957	14.7375	1.83e-15	60	FALSE	PLCXD2	-169736
Atrial Fibrillation	AF	rs937553	3	111563334	A	T	-0.051812	0.007062	0.346032	12.6402	2.29e-13	60	FALSE	PLCXD2	-169811
Atrial Fibrillation	AF	rs937554	3	111563344	G	C	-0.051852	0.007009	0.346032	12.8393	1.45e-13	60	FALSE	PLCXD2	-169821
Atrial Fibrillation	AF	rs937557	3	111564839	A	G	0.068852	0.008587	0.854114	14.9471	1.13e-15	60	FALSE	PLCXD2	-171316
Atrial Fibrillation	AF	rs1282970	3	111567238	A	C	-0.052421	0.006798	0.347904	13.8854	1.3e-14	60	FALSE	PHLDB2	-115894
Atrial Fibrillation	AF	rs12490718	3	111567528	T	G	0.053108	0.008211	0.651378	9.98922	1.03e-10	60	FALSE	PHLDB2	-116184
Atrial Fibrillation	AF	rs149969408	3	111568283	G	A	0.069683	0.008587	0.854111	15.2918	5.11e-16	60	FALSE	PHLDB2	-116939
Atrial Fibrillation	AF	rs12695246	3	111568428	G	A	-0.049162	0.006324	0.381029	14.0981	7.98e-15	60	FALSE	PHLDB2	-117084
Atrial Fibrillation	AF	rs13083516	3	111569000	G	A	-0.050244	0.006321	0.383513	14.7034	1.98e-15	60	FALSE	PHLDB2	-117656
Atrial Fibrillation	AF	rs6809779	3	111570393	G	A	0.069485	0.008585	0.853947	15.2147	6.1e-16	60	FALSE	PHLDB2	-119049
Atrial Fibrillation	AF	rs11711475	3	111570435	G	A	-0.050978	0.006319	0.384417	15.1209	7.57e-16	60	FALSE	PHLDB2	-119091
Atrial Fibrillation	AF	rs73226399	3	111575331	T	C	0.069747	0.008586	0.853936	15.3222	4.76e-16	60	FALSE	PHLDB2	-123987
Atrial Fibrillation	AF	rs149127712	3	111576887	A	T	0.069683	0.008635	0.853931	15.1323	7.37e-16	60	FALSE	PHLDB2	-125543
Atrial Fibrillation	AF	rs9846313	3	111577776	C	G	-0.05516	0.00919	0.352062	8.69756	2.01e-09	60	FALSE	PHLDB2	-126432
Atrial Fibrillation	AF	rs13101043	3	111577787	C	G	-0.054897	0.009499	0.352097	8.1139	7.69e-09	60	FALSE	PHLDB2	-126443
Atrial Fibrillation	AF	rs9883806	3	111577836	A	T	-0.055163	0.009193	0.352097	8.69417	2.02e-09	60	FALSE	PHLDB2	-126492
Atrial Fibrillation	AF	rs13063315	3	111577994	G	T	-0.05522	0.009154	0.352053	8.77927	1.66e-09	60	FALSE	PHLDB2	-126650
Atrial Fibrillation	AF	rs13063024	3	111578045	C	T	-0.055177	0.009206	0.352093	8.67543	2.11e-09	60	FALSE	PHLDB2	-126701
Atrial Fibrillation	AF	rs73228508	3	111580056	C	T	0.069555	0.008583	0.853543	15.2528	5.59e-16	60	FALSE	PHLDB2	-128712
Atrial Fibrillation	AF	rs73228510	3	111580158	T	C	0.069469	0.008583	0.853611	15.2179	6.06e-16	60	FALSE	PHLDB2	-128814
Atrial Fibrillation	AF	rs73228514	3	111580715	A	G	0.069532	0.008583	0.85361	15.2438	5.7e-16	60	FALSE	PHLDB2	-129371
Atrial Fibrillation	AF	rs73228515	3	111580762	C	T	0.069405	0.008583	0.853609	15.1913	6.44e-16	60	FALSE	PHLDB2	-129418
Atrial Fibrillation	AF	rs73228518	3	111582477	A	T	0.069598	0.008583	0.853606	15.2707	5.36e-16	60	FALSE	PHLDB2	-131133
Atrial Fibrillation	AF	rs67396907	3	111583033	G	A	0.069324	0.008584	0.853658	15.1522	7.04e-16	60	FALSE	PHLDB2	-131689
Atrial Fibrillation	AF	rs73228521	3	111583672	G	A	0.069503	0.008632	0.85362	15.0672	8.57e-16	60	FALSE	PHLDB2	-132328
Atrial Fibrillation	AF	rs55954252	3	111584990	C	T	0.070578	0.008558	0.850597	15.7669	1.71e-16	60	FALSE	PHLDB2	-133646
Atrial Fibrillation	AF	rs56105878	3	111585322	G	A	0.070136	0.008558	0.850735	15.5787	2.64e-16	60	FALSE	PHLDB2	-133978
Atrial Fibrillation	AF	rs967011	3	111585703	C	T	-0.055273	0.008746	0.352156	9.56836	2.7e-10	60	FALSE	PHLDB2	-134359
Atrial Fibrillation	AF	rs17424938	3	111585933	A	G	0.070508	0.008558	0.850732	15.7359	1.84e-16	60	FALSE	PHLDB2	-134589
Atrial Fibrillation	AF	rs1913493	3	111585998	A	G	-0.055264	0.008738	0.352156	9.58125	2.62e-10	60	FALSE	PHLDB2	-134654
Atrial Fibrillation	AF	rs114167612	3	111586571	T	C	0.070677	0.008559	0.85073	15.8055	1.56e-16	60	FALSE	PHLDB2	-135227
Atrial Fibrillation	AF	rs56343172	3	111587245	C	T	0.070942	0.008844	0.85481	14.9601	1.1e-15	60	FALSE	PHLDB2	-135901
Atrial Fibrillation	AF	rs73228530	3	111587393	A	T	0.071162	0.008649	0.85019	15.6969	2.01e-16	60	FALSE	PHLDB2	-136049
Atrial Fibrillation	AF	rs17490701	3	111587879	G	A	0.071802	0.008535	0.847889	16.3744	4.22e-17	60	FALSE	PHLDB2	-136535
Atrial Fibrillation	AF	rs1282932	3	111589772	C	A	-0.054273	0.007211	0.355637	13.2619	5.47e-14	60	FALSE	PHLDB2	-138428
Atrial Fibrillation	AF	rs1913494	3	111589962	G	A	-0.05419	0.007316	0.355634	12.8704	1.35e-13	60	FALSE	PHLDB2	-138618
Atrial Fibrillation	AF	rs7638138	3	111590282	C	T	-0.054309	0.007244	0.355586	13.1668	6.81e-14	60	FALSE	PHLDB2	-138938
Atrial Fibrillation	AF	rs1282931	3	111590822	A	T	-0.053101	0.006369	0.351824	16.0955	8.03e-17	60	FALSE	PHLDB2	-139478
Atrial Fibrillation	AF	rs73228543	3	111592838	G	A	0.071989	0.008535	0.847797	16.4567	3.49e-17	60	FALSE	PHLDB2	-141494
Atrial Fibrillation	AF	rs6786077	3	111593584	G	A	-0.035477	0.006015	0.507336	8.4239	3.77e-09	60	FALSE	PHLDB2	-142240
Atrial Fibrillation	AF	rs17425250	3	111593889	A	G	0.071634	0.008485	0.847803	16.4835	3.28e-17	60	FALSE	PHLDB2	-142545
Atrial Fibrillation	AF	rs73228545	3	111594950	G	A	0.071678	0.008485	0.84776	16.5041	3.13e-17	60	TRUE	PHLDB2	-143606
Atrial Fibrillation	AF	rs11922171	3	111595343	A	G	-0.035631	0.005965	0.513367	8.62255	2.38e-09	60	FALSE	PHLDB2	-143999
Atrial Fibrillation	AF	rs114939628	3	111596367	C	T	0.071562	0.008485	0.847786	16.454	3.52e-17	60	FALSE	PHLDB2	-145023
Atrial Fibrillation	AF	rs142774400	3	111596868	C	T	-0.035514	0.005964	0.507399	8.57274	2.67e-09	60	FALSE	PHLDB2	-145524
Atrial Fibrillation	AF	rs4682322	3	111597643	C	T	-0.03569	0.005964	0.507349	8.65118	2.23e-09	60	FALSE	PHLDB2	-146299
Atrial Fibrillation	AF	rs4682323	3	111597750	C	A	-0.034621	0.006014	0.507348	8.05648	8.78e-09	60	FALSE	PHLDB2	-146406
Atrial Fibrillation	AF	rs115911020	3	111597935	C	A	0.071557	0.008485	0.847783	16.4521	3.53e-17	60	FALSE	PHLDB2	-146591
Atrial Fibrillation	AF	rs73228547	3	111598967	G	A	0.071677	0.008485	0.847752	16.503	3.14e-17	60	FALSE	PHLDB2	-147623
Atrial Fibrillation	AF	rs6781879	3	111599363	A	G	-0.035966	0.006014	0.506851	8.64013	2.29e-09	60	FALSE	PHLDB2	-148019
Atrial Fibrillation	AF	rs1500046	3	111601810	T	A	-0.035433	0.005964	0.51259	8.53571	2.91e-09	60	FALSE	PHLDB2	-150466
Atrial Fibrillation	AF	rs1500045	3	111602056	T	C	-0.035765	0.005965	0.512368	8.68249	2.08e-09	60	FALSE	PHLDB2	-150712
Atrial Fibrillation	AF	rs6805339	3	111602770	G	A	-0.035608	0.005964	0.513312	8.61333	2.44e-09	60	FALSE	PHLDB2	-151426
Atrial Fibrillation	AF	rs6805359	3	111602828	G	A	-0.035432	0.005964	0.507378	8.53651	2.91e-09	60	FALSE	PHLDB2	-151484
Atrial Fibrillation	AF	rs73228550	3	111605354	A	G	0.070558	0.008486	0.847852	16.0135	9.69e-17	60	FALSE	PHLDB2	-154010
Atrial Fibrillation	AF	rs6767186	3	111605826	G	A	-0.035317	0.005964	0.513335	8.48362	3.28e-09	60	FALSE	PHLDB2	-154482
Atrial Fibrillation	AF	rs13064071	3	111606332	A	G	-0.035021	0.005965	0.512669	8.35314	4.43e-09	60	FALSE	PHLDB2	-154988
Atrial Fibrillation	AF	rs10934118	3	111606391	T	G	-0.03499	0.005964	0.512672	8.3394	4.58e-09	60	FALSE	PHLDB2	-155047
Atrial Fibrillation	AF	rs6789911	3	111608405	T	A	-0.035021	0.005965	0.51261	8.35276	4.44e-09	60	FALSE	PHLDB2	-157061
Atrial Fibrillation	AF	rs147856114	3	111608421	C	T	0.070527	0.008485	0.847733	16.0051	9.88e-17	60	FALSE	PHLDB2	-157077
Atrial Fibrillation	AF	rs10934121	3	111608712	T	A	-0.034781	0.005964	0.506617	8.24901	5.64e-09	60	FALSE	PHLDB2	-157368
Atrial Fibrillation	AF	rs17491175	3	111612367	T	C	0.070051	0.008485	0.84774	15.8005	1.58e-16	60	FALSE	PHLDB2	-161023
Atrial Fibrillation	AF	rs2055364	3	111613664	G	A	-0.035172	0.006015	0.512584	8.28945	5.14e-09	60	FALSE	PHLDB2	-162320
Atrial Fibrillation	AF	rs73228569	3	111614052	T	C	0.070373	0.008485	0.847736	15.9387	1.15e-16	60	FALSE	PHLDB2	-162708
Atrial Fibrillation	AF	rs150190671	3	111614481	G	A	0.070445	0.008485	0.847734	15.9693	1.07e-16	60	FALSE	PHLDB2	-163137
Atrial Fibrillation	AF	rs35475895	3	111616090	C	T	0.042196	0.007738	0.8123	7.29485	5.07e-08	60	FALSE	PHLDB2	-164746
Atrial Fibrillation	AF	rs10934122	3	111617861	C	A	-0.035898	0.006014	0.473912	8.60952	2.46e-09	60	FALSE	PHLDB2	-166517
Atrial Fibrillation	AF	rs9849340	3	111618149	G	T	0.042379	0.007736	0.811942	7.35678	4.4e-08	60	FALSE	PHLDB2	-166805
Atrial Fibrillation	AF	rs1587455	3	111618571	G	C	-0.035566	0.006014	0.473915	8.46329	3.44e-09	60	FALSE	PHLDB2	-167227
Atrial Fibrillation	AF	rs6796290	3	111618993	C	T	-0.035728	0.006014	0.473905	8.53483	2.92e-09	60	FALSE	PHLDB2	-167649
Atrial Fibrillation	AF	rs7621455	3	111619961	A	G	-0.036519	0.006013	0.482267	8.8887	1.29e-09	60	FALSE	PHLDB2	-168617
Atrial Fibrillation	AF	rs7621473	3	111620029	A	G	-0.036392	0.006013	0.482245	8.83195	1.47e-09	60	FALSE	PHLDB2	-168685
Atrial Fibrillation	AF	rs6775272	3	111620226	A	G	-0.037055	0.006013	0.490523	9.13261	7.37e-10	60	FALSE	PHLDB2	-168882
Atrial Fibrillation	AF	rs6785402	3	111621365	G	A	-0.037465	0.006012	0.490582	9.32137	4.77e-10	60	FALSE	PHLDB2	-170021
Atrial Fibrillation	AF	rs1282939	3	111622982	A	G	-0.037142	0.006606	0.304296	7.71505	1.93e-08	60	FALSE	PHLDB2	-171638
Atrial Fibrillation	AF	rs73228590	3	111629582	G	A	0.074361	0.009304	0.863977	14.8566	1.39e-15	60	FALSE	PHLDB2	-178238
Atrial Fibrillation	AF	rs1282945	3	111635119	A	T	-0.041372	0.006598	0.286787	9.43014	3.71e-10	60	FALSE	PHLDB2	-183775
Atrial Fibrillation	AF	rs2137897	3	111643561	C	T	0.046707	0.007418	0.799946	9.50202	3.15e-10	60	FALSE	PHLDB2	-192217
Atrial Fibrillation	AF	rs36133898	3	111646074	C	A	0.0549	0.0099		7.52247	3e-08	60	FALSE	PHLDB2	-194730
Atrial Fibrillation	AF	rs13061769	3	111648089	G	T	0.046256	0.007568	0.799949	8.99459	1.01e-09	60	FALSE	PHLDB2	-196745
Atrial Fibrillation	AF	rs13061340	3	111648090	A	T	0.047251	0.007568	0.799949	9.35533	4.41e-10	60	FALSE	PHLDB2	-196746
Atrial Fibrillation	AF	rs73230447	3	111649568	G	T	0.045971	0.007616	0.799928	8.78807	1.63e-09	60	FALSE	PHLDB2	-198224
Atrial Fibrillation	AF	rs73230448	3	111649569	C	T	0.045718	0.007616	0.799931	8.6991	2e-09	60	FALSE	PHLDB2	-198225
Atrial Fibrillation	AF	rs34614600	3	111657170	G	A	0.047293	0.007418	0.799617	9.72596	1.88e-10	60	FALSE	PHLDB2	-205826
Atrial Fibrillation	AF	rs36002857	3	111657535	C	T	0.047219	0.007418	0.799932	9.69575	2.01e-10	60	FALSE	PHLDB2	-206191
Atrial Fibrillation	AF	rs66587713	3	111657902	T	G	0.045659	0.007518	0.799909	8.88865	1.29e-09	60	FALSE	PHLDB2	-206558
Atrial Fibrillation	AF	rs774744	3	111667071	T	G	0.041537	0.006665	0.718593	9.32282	4.76e-10	60	FALSE	PHLDB2	-215727
Atrial Fibrillation	AF	rs712514	3	111669065	T	C	0.041087	0.006665	0.718626	9.13823	7.27e-10	60	FALSE	PHLDB2	-217721
Atrial Fibrillation	AF	rs6804475	3	111669631	A	G	-0.0419	0.006829	0.281433	9.05831	8.74e-10	60	FALSE	PHLDB2	-218287
Atrial Fibrillation	AF	rs17492619	3	111671794	G	A	0.074538	0.009328	0.865693	14.8524	1.4e-15	60	FALSE	PHLDB2	-220450
Atrial Fibrillation	AF	rs712518	3	111671862	G	A	0.041653	0.006665	0.718623	9.37157	4.25e-10	60	FALSE	PHLDB2	-220518
Atrial Fibrillation	AF	rs766745	3	111673636	T	A	-0.041712	0.006665	0.281384	9.39581	4.02e-10	60	FALSE	PHLDB2	-222292
Atrial Fibrillation	AF	rs493456	3	111676317	C	G	0.041219	0.006666	0.718655	9.19044	6.45e-10	60	FALSE	PHLDB2	-224973
Atrial Fibrillation	AF	rs6438024	3	111676475	G	T	-0.041791	0.00675	0.281392	9.211	6.15e-10	60	FALSE	PHLDB2	-225131
Atrial Fibrillation	AF	rs579082	3	111676660	C	T	0.041487	0.006665	0.718462	9.30229	4.99e-10	60	FALSE	PHLDB2	-225316
Atrial Fibrillation	AF	rs11713044	3	111677526	G	A	-0.042088	0.007114	0.279927	8.4708	3.38e-09	60	FALSE	PHLDB2	-226182
Atrial Fibrillation	AF	rs13061421	3	111677986	G	A	-0.042276	0.007388	0.279926	7.96692	1.08e-08	60	FALSE	PHLDB2	-226642
Atrial Fibrillation	AF	rs712519	3	111678136	T	G	0.0424	0.007684	0.720039	7.45488	3.51e-08	60	FALSE	PHLDB2	-226792
Atrial Fibrillation	AF	rs6796683	3	111679615	C	A	0.04226	0.007314	0.720028	8.10994	7.76e-09	60	FALSE	PHLDB2	-228271
Atrial Fibrillation	AF	rs16858936	3	111680599	A	G	0.050916	0.006933	0.75598	12.6639	2.17e-13	60	FALSE	PHLDB2	-229255
Atrial Fibrillation	AF	rs522573	3	111681549	A	G	0.065196	0.008512	0.850782	13.7082	1.96e-14	60	FALSE	PHLDB2	-230205
Atrial Fibrillation	AF	rs6785350	3	111681700	C	T	0.0702	0.0108		10.0807	8.31e-11	60	FALSE	PHLDB2	-230356
Atrial Fibrillation	AF	rs1283002	3	111685397	A	G	0.0696	0.0125		7.57845	2.64e-08	60	FALSE	PHLDB2	-234053
Atrial Fibrillation	AF	rs13064126	3	111687410	T	C	-0.038	0.006079	0.566077	9.37669	4.2e-10	60	FALSE	PHLDB2	-236066
Atrial Fibrillation	AF	rs10511302	3	111687756	T	C	-0.0382	0.006079	0.565999	9.46808	3.4e-10	60	FALSE	PHLDB2	-236412
Atrial Fibrillation	AF	rs774854	3	111688578	C	T	0.054618	0.007683	0.802272	11.9137	1.22e-12	60	FALSE	PHLDB2	-237234
Atrial Fibrillation	AF	rs11708860	3	111689289	T	G	-0.038201	0.006079	0.566071	9.46878	3.4e-10	60	FALSE	PHLDB2	-237945
Atrial Fibrillation	AF	rs581126	3	111689915	C	G	0.054489	0.007683	0.802267	11.861	1.38e-12	60	FALSE	PHLDB2	-238571
Atrial Fibrillation	AF	rs529159	3	111690620	G	A	0.053882	0.007677	0.800946	11.6318	2.33e-12	60	FALSE	PHLDB2	-239276
Atrial Fibrillation	AF	rs1994731	3	111690768	A	G	-0.038256	0.006081	0.567402	9.48797	3.25e-10	60	FALSE	PHLDB2	-239424
Atrial Fibrillation	AF	rs13065303	3	111691089	G	A	-0.03715	0.006083	0.56935	8.98139	1.04e-09	60	FALSE	PHLDB2	-239745
Atrial Fibrillation	AF	rs13065025	3	111691124	C	G	-0.03706	0.006084	0.569362	8.93895	1.15e-09	60	FALSE	PHLDB2	-239780
Atrial Fibrillation	AF	rs12489716	3	111691402	T	G	-0.037057	0.006132	0.569351	8.80821	1.56e-09	60	FALSE	PHLDB2	-240058
Atrial Fibrillation	AF	rs2399400	3	111691725	T	C	-0.033945	0.006016	0.47873	7.76487	1.72e-08	60	FALSE	PHLDB2	-240381
Atrial Fibrillation	AF	rs1278493	3	135814009	G	A	0.03484	0.006071	0.543562	8.01059	9.76e-09	61	FALSE	PPP2R3A	-129494
Atrial Fibrillation	AF	rs10935177	3	135851077	A	C	-0.034568	0.006024	0.450472	8.00783	9.82e-09	61	FALSE	PPP2R3A	-166562
Atrial Fibrillation	AF	rs7372313	3	135872958	G	C	-0.033954	0.006022	0.453709	7.75355	1.76e-08	61	FALSE	MSL2	-5194
Atrial Fibrillation	AF	rs7349597	3	135911172	C	T	-0.034688	0.006019	0.456903	8.07183	8.48e-09	61	FALSE	MSL2	-43408
Atrial Fibrillation	AF	rs1279831	3	135933264	A	G	-0.034852	0.006018	0.456955	8.14518	7.16e-09	61	FALSE	MSL2	17181
Atrial Fibrillation	AF	rs642075	3	135933899	G	A	-0.03486	0.006018	0.456806	8.14879	7.1e-09	61	TRUE	MSL2	17816
Atrial Fibrillation	AF	rs13077048	3	141106954	A	T	-0.033568	0.006119	0.553412	7.37633	4.2e-08	62	TRUE	ZBTB38	-63899
Atrial Fibrillation	AF	rs9852997	3	148701360	C	T	-0.037993	0.006399	0.721128	8.52573	2.98e-09	63	FALSE	GYG1	7768
Atrial Fibrillation	AF	rs9815233	3	148701399	A	T	-0.038093	0.006399	0.721173	8.56624	2.71e-09	63	FALSE	GYG1	7729
Atrial Fibrillation	AF	rs62274627	3	148702947	G	A	-0.040294	0.006581	0.748538	9.02329	9.48e-10	63	TRUE	GYG1	6181
Atrial Fibrillation	AF	rs9868669	3	148704081	G	A	-0.038451	0.006397	0.721194	8.72078	1.9e-09	63	FALSE	GYG1	5047
Atrial Fibrillation	AF	rs9819077	3	148712255	A	G	-0.038156	0.006403	0.724011	8.58322	2.61e-09	63	FALSE	GYG1	-3127
Atrial Fibrillation	AF	rs9819699	3	148712656	A	G	-0.038202	0.006403	0.724038	8.60182	2.5e-09	63	FALSE	GYG1	-3528
Atrial Fibrillation	AF	rs3772580	3	148714025	C	G	-0.037622	0.006403	0.723839	8.36434	4.32e-09	63	FALSE	GYG1	-4897
Atrial Fibrillation	AF	rs55804012	3	148716344	G	A	-0.037641	0.006404	0.724522	8.36806	4.28e-09	63	FALSE	GYG1	-7216
Atrial Fibrillation	AF	rs61586320	3	148723270	T	A	-0.037668	0.006389	0.718112	8.41711	3.83e-09	63	FALSE	GYG1	-14142
Atrial Fibrillation	AF	rs62274643	3	148726671	G	A	-0.037622	0.006389	0.718108	8.39846	4e-09	63	FALSE	GYG1	-17543
Atrial Fibrillation	AF	rs3772573	3	148728842	T	G	-0.040019	0.006569	0.745547	8.94067	1.15e-09	63	FALSE	GYG1	-19714
Atrial Fibrillation	AF	rs3772571	3	148735003	A	G	-0.037499	0.006387	0.718057	8.35154	4.45e-09	63	FALSE	GYG1	-25875
Atrial Fibrillation	AF	rs9845273	3	148745661	C	T	-0.038282	0.006565	0.744267	8.24759	5.65e-09	63	FALSE	GYG1	242
Atrial Fibrillation	AF	rs9850548	3	148746671	C	G	-0.036573	0.006384	0.716189	7.98351	1.04e-08	63	FALSE	HLTF	1243
Atrial Fibrillation	AF	rs2119342	3	148749621	T	C	-0.036106	0.006384	0.716203	7.79756	1.59e-08	63	FALSE	HLTF	-1707
Atrial Fibrillation	AF	rs12490157	3	148754479	T	C	-0.036238	0.006384	0.716202	7.84996	1.41e-08	63	FALSE	HLTF	-6565
Atrial Fibrillation	AF	rs62274647	3	148755159	G	A	-0.03731	0.006384	0.715896	8.28303	5.21e-09	63	FALSE	HLTF	-7245
Atrial Fibrillation	AF	rs12634247	3	148761600	T	C	-0.035941	0.006385	0.716438	7.73165	1.86e-08	63	FALSE	HLTF	-13686
Atrial Fibrillation	AF	rs9864549	3	148761815	A	C	-0.038077	0.006565	0.744063	8.16723	6.8e-09	63	FALSE	HLTF	-13901
Atrial Fibrillation	AF	rs13317754	3	148766980	C	T	-0.035753	0.006385	0.716458	7.65757	2.2e-08	63	FALSE	HLTF	-19066
Atrial Fibrillation	AF	rs3772565	3	148771312	C	T	-0.037667	0.006566	0.744318	8.00483	9.89e-09	63	FALSE	HLTF	-23398
Atrial Fibrillation	AF	rs9850529	3	148776611	G	A	-0.036094	0.006384	0.716211	7.79317	1.61e-08	63	FALSE	HLTF	-28697
Atrial Fibrillation	AF	rs9822226	3	148778090	A	G	-0.036108	0.006384	0.716191	7.79831	1.59e-08	63	FALSE	HLTF	-30176
Atrial Fibrillation	AF	rs10513349	3	148782943	G	A	-0.035681	0.006385	0.716427	7.62978	2.35e-08	63	FALSE	HLTF	-35029
Atrial Fibrillation	AF	rs12106722	3	148783485	C	T	-0.037642	0.006565	0.744251	7.99594	1.01e-08	63	FALSE	HLTF	-35571
Atrial Fibrillation	AF	rs9289779	3	148784609	G	T	-0.037669	0.006565	0.744122	8.00594	9.86e-09	63	FALSE	HLTF	-36695
Atrial Fibrillation	AF	rs1081819	3	148796110	A	T	-0.036215	0.006385	0.716162	7.83978	1.45e-08	63	FALSE	HLTF	-48196
Atrial Fibrillation	AF	rs772816	3	148803679	A	G	-0.037925	0.006565	0.743963	8.10725	7.81e-09	63	FALSE	HLTF	-55765
Atrial Fibrillation	AF	rs2607999	3	148805541	T	G	-0.037444	0.006382	0.714808	8.34099	4.56e-09	63	FALSE	HLTF	1200
Atrial Fibrillation	AF	rs2607997	3	148808997	G	T	-0.037192	0.006382	0.715106	8.23754	5.79e-09	63	FALSE	HLTF	4656
Atrial Fibrillation	AF	rs772810	3	148813067	G	A	-0.037412	0.006386	0.71625	8.31887	4.8e-09	63	FALSE	HLTF	8726
Atrial Fibrillation	AF	rs2681088	3	148817841	A	G	-0.037418	0.006383	0.715104	8.32754	4.7e-09	63	FALSE	HLTF	13500
Atrial Fibrillation	AF	rs772804	3	148824479	C	A	-0.037257	0.00654	0.734906	7.90166	1.25e-08	63	FALSE	HLTF	20138
Atrial Fibrillation	AF	rs6440587	3	148854099	G	A	0.034557	0.006321	0.317256	7.32859	4.69e-08	63	FALSE	HPS3	-6728
Atrial Fibrillation	AF	rs344071	3	156544584	C	T	0.040321	0.006851	0.297506	8.38894	4.08e-09	64	FALSE	LEKR1	-1314
Atrial Fibrillation	AF	rs344072	3	156546675	T	G	0.040476	0.00685	0.297375	8.45011	3.55e-09	64	TRUE	LEKR1	-3405
Atrial Fibrillation	AF	rs168248	3	156547990	A	G	0.040155	0.00685	0.297379	8.32811	4.7e-09	64	FALSE	LEKR1	-4720
Atrial Fibrillation	AF	rs344076	3	156552785	G	A	-0.038339	0.006869	0.709721	7.61266	2.44e-08	64	FALSE	LEKR1	-9515
Atrial Fibrillation	AF	rs344083	3	156556312	A	C	-0.038409	0.006869	0.709801	7.6372	2.31e-08	64	FALSE	LEKR1	-13042
Atrial Fibrillation	AF	rs491423	3	156574076	C	T	-0.038273	0.006866	0.708458	7.59504	2.54e-08	64	FALSE	LEKR1	-30806
Atrial Fibrillation	AF	rs9878709	3	156581778	G	A	-0.038292	0.006866	0.708665	7.60165	2.5e-08	64	FALSE	LEKR1	-38508
Atrial Fibrillation	AF	rs6441099	3	156583855	T	G	-0.038352	0.006866	0.708665	7.62326	2.38e-08	64	FALSE	LEKR1	-40585
Atrial Fibrillation	AF	rs6786167	3	156591290	C	T	-0.038292	0.006866	0.708665	7.60165	2.5e-08	64	FALSE	LEKR1	-48020
Atrial Fibrillation	AF	rs55850252	3	156594093	A	G	-0.038292	0.006866	0.708665	7.60165	2.5e-08	64	FALSE	LEKR1	-50823
Atrial Fibrillation	AF	rs6774702	3	156594632	A	G	-0.038292	0.006866	0.708665	7.60165	2.5e-08	64	FALSE	LEKR1	-51362
Atrial Fibrillation	AF	rs9841269	3	156595816	T	C	-0.038252	0.006867	0.708983	7.58502	2.6e-08	64	FALSE	LEKR1	-52546
Atrial Fibrillation	AF	rs16826899	3	156610667	G	A	-0.0383	0.006866	0.708718	7.60405	2.49e-08	64	FALSE	LEKR1	-67397
Atrial Fibrillation	AF	rs13321802	3	156611328	G	A	-0.0383	0.006866	0.708718	7.60405	2.49e-08	64	FALSE	LEKR1	-68058
Atrial Fibrillation	AF	rs6792917	3	156621393	G	A	-0.03842	0.006866	0.708715	7.64738	2.25e-08	64	FALSE	LEKR1	-78123
Atrial Fibrillation	AF	rs6763644	3	156623356	T	G	-0.03836	0.006866	0.708718	7.62566	2.37e-08	64	FALSE	LEKR1	-80086
Atrial Fibrillation	AF	rs7635521	3	156639710	G	A	-0.03832	0.006866	0.708529	7.61145	2.45e-08	64	FALSE	LEKR1	-96440
Atrial Fibrillation	AF	rs4855074	3	179168462	C	T	-0.069461	0.009361	0.923248	12.9137	1.22e-13	65	TRUE	GNB4	-51472
Atrial Fibrillation	AF	rs4855075	3	179170494	C	T	-0.06929	0.009363	0.923289	12.8491	1.42e-13	65	FALSE	GNB4	1116
Atrial Fibrillation	AF	rs4855076	3	179170657	T	G	-0.070043	0.009554	0.927634	12.6252	2.37e-13	65	FALSE	GNB4	1279
Atrial Fibrillation	AF	rs73172223	3	179171224	T	C	-0.072002	0.012121	0.931573	8.53415	2.92e-09	65	FALSE	GNB4	1846
Atrial Fibrillation	AF	rs2339798	3	179173620	C	A	-0.071934	0.012153	0.931583	8.47779	3.33e-09	65	FALSE	GNB4	4242
Atrial Fibrillation	AF	rs73172225	3	179173969	A	T	-0.064	0.0109		8.35303	4.44e-09	65	FALSE	GNB4	4591
Atrial Fibrillation	AF	rs17593458	3	179196279	C	G	-0.055552	0.010172	0.935653	7.31479	4.84e-08	65	FALSE	GNB4	26901
Atrial Fibrillation	AF	rs2642393	3	194796632	C	T	-0.038275	0.006908	0.767362	7.51028	3.09e-08	66	FALSE	XXYLT1	-7624
Atrial Fibrillation	AF	rs7653402	3	194799732	A	G	-0.050815	0.009062	0.806505	7.6761	2.11e-08	66	TRUE	XXYLT1	-10724
Atrial Fibrillation	AF	rs35276762	4	10055354	G	A	0.038778	0.00678	0.711056	7.95952	1.1e-08	67	FALSE	SLC2A9	-282577
Atrial Fibrillation	AF	rs3775938	4	10069531	C	G	0.04004	0.006779	0.711473	8.44375	3.6e-09	67	FALSE	WDR1	6432
Atrial Fibrillation	AF	rs3775935	4	10077638	C	A	0.041686	0.006589	0.694922	9.58746	2.59e-10	67	FALSE	WDR1	-1675
Atrial Fibrillation	AF	rs2241469	4	10080462	A	C	0.041308	0.006587	0.694142	9.43308	3.69e-10	67	FALSE	WDR1	-4499
Atrial Fibrillation	AF	rs12640847	4	10081754	C	T	0.041552	0.006586	0.694164	9.53697	2.9e-10	67	FALSE	WDR1	-5791
Atrial Fibrillation	AF	rs12640764	4	10087468	C	T	0.039718	0.006678	0.71258	8.55214	2.8e-09	67	FALSE	WDR1	-11505
Atrial Fibrillation	AF	rs3775932	4	10090930	C	A	-0.035149	0.006002	0.479499	8.31345	4.86e-09	67	FALSE	WDR1	-14967
Atrial Fibrillation	AF	rs3796823	4	10093609	C	T	-0.042072	0.006586	0.305937	9.76139	1.73e-10	67	FALSE	WDR1	-17646
Atrial Fibrillation	AF	rs3796822	4	10093651	G	C	-0.041116	0.006496	0.323761	9.59606	2.53e-10	67	FALSE	WDR1	-17688
Atrial Fibrillation	AF	rs3796821	4	10093714	T	C	-0.042012	0.006586	0.305938	9.73549	1.84e-10	67	FALSE	WDR1	-17751
Atrial Fibrillation	AF	rs3756226	4	10094105	G	A	0.040942	0.006586	0.694057	9.281	5.24e-10	67	FALSE	WDR1	-18142
Atrial Fibrillation	AF	rs3822245	4	10094783	T	C	-0.041781	0.006587	0.305755	9.63442	2.32e-10	67	FALSE	WDR1	-18820
Atrial Fibrillation	AF	rs3822239	4	10095539	T	A	-0.04109	0.006498	0.32344	9.57933	2.63e-10	67	FALSE	WDR1	-19576
Atrial Fibrillation	AF	rs3822237	4	10099030	G	A	-0.03901	0.006424	0.335942	8.88835	1.29e-09	67	FALSE	WDR1	-23067
Atrial Fibrillation	AF	rs13441	4	10099340	T	C	-0.038883	0.006424	0.335942	8.83511	1.46e-09	67	FALSE	WDR1	-23377
Atrial Fibrillation	AF	rs34104130	4	10101300	G	T	0.042907	0.006737	0.716663	9.70761	1.96e-10	67	FALSE	WDR1	-25337
Atrial Fibrillation	AF	rs4697917	4	10101960	T	G	-0.038291	0.006695	0.301062	7.96048	1.1e-08	67	FALSE	WDR1	-25997
Atrial Fibrillation	AF	rs12499240	4	10103890	T	C	-0.039435	0.006632	0.306653	8.55016	2.82e-09	67	FALSE	WDR1	-27927
Atrial Fibrillation	AF	rs12640611	4	10104478	T	C	-0.039962	0.00651	0.318159	9.067	8.57e-10	67	FALSE	WDR1	-28515
Atrial Fibrillation	AF	rs717614	4	10104788	G	C	-0.033331	0.006009	0.460806	7.52694	2.97e-08	67	FALSE	WDR1	-28825
Atrial Fibrillation	AF	rs4263403	4	10104872	C	T	-0.039098	0.006425	0.335776	8.92147	1.2e-09	67	FALSE	WDR1	-28909
Atrial Fibrillation	AF	rs35411989	4	10107439	C	T	-0.035478	0.006001	0.478476	8.45893	3.48e-09	67	FALSE	WDR1	-31476
Atrial Fibrillation	AF	rs4697704	4	10107789	G	T	-0.039924	0.006496	0.323726	9.08625	8.2e-10	67	FALSE	WDR1	-31826
Atrial Fibrillation	AF	rs11732818	4	10109123	G	A	-0.039981	0.006496	0.323726	9.11058	7.75e-10	67	FALSE	WDR1	-33160
Atrial Fibrillation	AF	rs4697921	4	10110559	T	C	-0.039957	0.006729	0.288231	8.52663	2.97e-09	67	FALSE	WDR1	-34596
Atrial Fibrillation	AF	rs4697922	4	10110605	T	C	-0.041512	0.006588	0.305278	9.51676	3.04e-10	67	FALSE	WDR1	-34642
Atrial Fibrillation	AF	rs10939708	4	10111214	A	G	-0.041562	0.006587	0.305573	9.53869	2.89e-10	67	FALSE	WDR1	-35251
Atrial Fibrillation	AF	rs62288544	4	10112237	G	C	-0.040342	0.006776	0.288588	8.56864	2.7e-09	67	FALSE	WDR1	-36274
Atrial Fibrillation	AF	rs4533774	4	10112448	A	T	-0.035851	0.006001	0.478326	8.62261	2.38e-09	67	FALSE	WDR1	-36485
Atrial Fibrillation	AF	rs35995899	4	10112862	T	C	-0.035612	0.006002	0.47791	8.51604	3.05e-09	67	FALSE	WDR1	-36899
Atrial Fibrillation	AF	rs13130003	4	10113047	A	G	-0.041293	0.006704	0.298372	9.12288	7.54e-10	67	FALSE	WDR1	-37084
Atrial Fibrillation	AF	rs4604059	4	10115065	T	C	-0.035639	0.006002	0.474963	8.5259	2.98e-09	67	FALSE	WDR1	-39102
Atrial Fibrillation	AF	rs4393994	4	10115121	C	T	-0.038428	0.006462	0.349838	8.55159	2.81e-09	67	FALSE	WDR1	-39158
Atrial Fibrillation	AF	rs12498927	4	10115523	A	G	-0.036086	0.00601	0.460343	8.70433	1.98e-09	67	FALSE	WDR1	-39560
Atrial Fibrillation	AF	rs12502958	4	10118703	A	G	-0.043392	0.006483	0.310115	10.6457	2.26e-11	67	FALSE	WDR1	130
Atrial Fibrillation	AF	rs11727818	4	10120018	A	G	-0.043733	0.006463	0.320476	10.8655	1.36e-11	67	TRUE	WDR1	1445
Atrial Fibrillation	AF	rs3756222	4	10120091	T	C	-0.043377	0.006484	0.309701	10.637	2.31e-11	67	FALSE	WDR1	1518
Atrial Fibrillation	AF	rs3756220	4	10120258	T	C	-0.043544	0.006484	0.309691	10.7121	1.94e-11	67	FALSE	WDR1	1685
Atrial Fibrillation	AF	rs12374320	4	10120609	T	C	-0.033899	0.006206	0.407916	7.31773	4.81e-08	67	FALSE	WDR1	2036
Atrial Fibrillation	AF	rs4311315	4	10123191	T	C	-0.042902	0.006483	0.310614	10.4237	3.77e-11	67	FALSE	WDR1	4618
Atrial Fibrillation	AF	rs4337733	4	10125335	G	T	-0.042156	0.006542	0.305269	9.91884	1.21e-10	67	FALSE	WDR1	6762
Atrial Fibrillation	AF	rs6820009	4	10126235	A	C	-0.042366	0.006732	0.288466	9.49379	3.21e-10	67	FALSE	WDR1	7662
Atrial Fibrillation	AF	rs12646146	4	10139095	C	T	0.039219	0.006881	0.730757	7.90966	1.23e-08	67	FALSE	WDR1	20522
Atrial Fibrillation	AF	rs10024447	4	10145890	A	G	0.036973	0.006623	0.687878	7.61435	2.43e-08	67	FALSE	WDR1	27317
Atrial Fibrillation	AF	rs3923393	4	10411638	A	G	0.039333	0.007104	0.736949	7.50009	3.16e-08	68	TRUE	ZNF518B	29860
Atrial Fibrillation	AF	rs76057839	4	72073930	G	A	-0.043768	0.008028	0.16497	7.29308	5.09e-08	69	TRUE	SLC4A4	-20927
Atrial Fibrillation	AF	rs228618	4	103567348	G	T	0.033458	0.005952	0.484753	7.71059	1.95e-08	70	FALSE	MANBA	-14688
Atrial Fibrillation	AF	rs228619	4	103569283	A	G	0.034949	0.005958	0.469146	8.33701	4.6e-09	70	FALSE	MANBA	-16623
Atrial Fibrillation	AF	rs228623	4	103572320	G	A	0.033392	0.005952	0.484777	7.6836	2.07e-08	70	FALSE	MANBA	-19660
Atrial Fibrillation	AF	rs228624	4	103572440	G	A	0.033329	0.005952	0.484773	7.65704	2.2e-08	70	FALSE	MANBA	-19780
Atrial Fibrillation	AF	rs228625	4	103572751	G	T	0.032881	0.005952	0.484776	7.47002	3.39e-08	70	FALSE	MANBA	-20091
Atrial Fibrillation	AF	rs228626	4	103572946	C	T	0.033011	0.005952	0.484775	7.52434	2.99e-08	70	FALSE	MANBA	-20286
Atrial Fibrillation	AF	rs228627	4	103573082	C	T	0.03431	0.006002	0.484776	7.95335	1.11e-08	70	FALSE	MANBA	-20422
Atrial Fibrillation	AF	rs228628	4	103573323	C	T	0.034941	0.005958	0.469571	8.33486	4.63e-09	70	FALSE	MANBA	-20663
Atrial Fibrillation	AF	rs228629	4	103573377	G	C	0.034856	0.005958	0.469342	8.29773	5.04e-09	70	FALSE	MANBA	-20717
Atrial Fibrillation	AF	rs228630	4	103573749	G	A	0.035324	0.005958	0.469612	8.50358	3.14e-09	70	FALSE	MANBA	-21089
Atrial Fibrillation	AF	rs228631	4	103573863	C	T	0.036619	0.005955	0.485319	9.09701	8e-10	70	FALSE	MANBA	-21203
Atrial Fibrillation	AF	rs228632	4	103573904	C	T	0.035307	0.005958	0.469601	8.49633	3.19e-09	70	FALSE	MANBA	-21244
Atrial Fibrillation	AF	rs179195	4	103575067	C	T	0.035511	0.005958	0.469576	8.58757	2.58e-09	70	FALSE	MANBA	-22407
Atrial Fibrillation	AF	rs2978641	4	103575280	T	C	0.035366	0.005958	0.469527	8.52297	3e-09	70	FALSE	MANBA	-22620
Atrial Fibrillation	AF	rs228612	4	103575385	C	A	0.035255	0.005958	0.469579	8.47379	3.36e-09	70	FALSE	MANBA	-22725
Atrial Fibrillation	AF	rs228613	4	103577465	T	C	0.033575	0.005951	0.48476	7.76305	1.73e-08	70	FALSE	MANBA	-24805
Atrial Fibrillation	AF	rs228614	4	103578637	G	A	0.032911	0.005951	0.484422	7.48476	3.28e-08	70	FALSE	MANBA	-25977
Atrial Fibrillation	AF	rs228616	4	103579691	G	A	0.033659	0.005951	0.484822	7.79868	1.59e-08	70	FALSE	MANBA	-27031
Atrial Fibrillation	AF	rs228617	4	103580788	T	C	0.035901	0.005957	0.469558	8.76374	1.72e-09	70	FALSE	MANBA	-28128
Atrial Fibrillation	AF	rs434644	4	103583189	A	C	0.033519	0.006001	0.484793	7.62113	2.39e-08	70	FALSE	MANBA	-30529
Atrial Fibrillation	AF	rs413967	4	103583196	G	A	0.033584	0.006001	0.484829	7.64834	2.25e-08	70	FALSE	MANBA	-30536
Atrial Fibrillation	AF	rs404574	4	103583208	A	G	0.033521	0.006001	0.484829	7.62226	2.39e-08	70	FALSE	MANBA	-30548
Atrial Fibrillation	AF	rs227361	4	103586977	C	T	0.03344	0.005953	0.484146	7.70134	1.99e-08	70	FALSE	MANBA	-34317
Atrial Fibrillation	AF	rs6847587	4	103590864	A	G	-0.034778	0.006004	0.515923	8.14722	7.12e-09	70	FALSE	MANBA	-38204
Atrial Fibrillation	AF	rs227275	4	103593898	A	C	0.037689	0.006019	0.444088	9.40536	3.93e-10	70	FALSE	MANBA	-41238
Atrial Fibrillation	AF	rs227276	4	103594918	T	C	0.037677	0.006019	0.443906	9.40128	3.97e-10	70	FALSE	MANBA	-42258
Atrial Fibrillation	AF	rs227277	4	103594938	G	A	0.036924	0.006019	0.443906	9.05697	8.77e-10	70	FALSE	MANBA	-42278
Atrial Fibrillation	AF	rs227278	4	103595651	A	G	0.037797	0.006019	0.443901	9.45691	3.49e-10	70	FALSE	MANBA	-42991
Atrial Fibrillation	AF	rs227279	4	103597032	A	G	0.037301	0.006019	0.443874	9.22781	5.92e-10	70	FALSE	MANBA	-44372
Atrial Fibrillation	AF	rs223498	4	103651962	A	C	-0.04297	0.006021	0.542427	12.0027	9.94e-13	70	FALSE	MANBA	-99302
Atrial Fibrillation	AF	rs223497	4	103653976	T	C	-0.043638	0.00602	0.541996	12.3572	4.39e-13	70	TRUE	MANBA	-101316
Atrial Fibrillation	AF	rs223490	4	103679117	G	T	-0.041578	0.006157	0.607579	10.824	1.5e-11	71	FALSE	MANBA	-126457
Atrial Fibrillation	AF	rs223489	4	103680984	A	G	-0.039865	0.006158	0.609487	10.0044	9.9e-11	71	FALSE	MANBA	-128324
Atrial Fibrillation	AF	rs223486	4	103684953	C	G	-0.044499	0.005963	0.536624	13.0543	8.83e-14	71	FALSE	MANBA	2802
Atrial Fibrillation	AF	rs223484	4	103685471	G	A	-0.045401	0.005963	0.536811	13.557	2.77e-14	71	FALSE	MANBA	3320
Atrial Fibrillation	AF	rs223482	4	103687208	A	G	-0.044527	0.005962	0.536596	13.0717	8.48e-14	71	FALSE	MANBA	5057
Atrial Fibrillation	AF	rs223481	4	103688017	T	C	-0.044524	0.005962	0.536605	13.0699	8.51e-14	71	FALSE	MANBA	5866
Atrial Fibrillation	AF	rs223480	4	103688038	T	C	-0.045409	0.005962	0.536605	13.5634	2.73e-14	71	FALSE	MANBA	5887
Atrial Fibrillation	AF	rs150899	4	103689069	C	T	-0.044903	0.005962	0.536537	13.2796	5.25e-14	71	FALSE	MANBA	6918
Atrial Fibrillation	AF	rs223479	4	103689317	T	C	-0.045234	0.005962	0.536618	13.4652	3.43e-14	71	FALSE	MANBA	7166
Atrial Fibrillation	AF	rs223478	4	103689805	T	A	-0.044524	0.005962	0.536604	13.0698	8.52e-14	71	FALSE	MANBA	7654
Atrial Fibrillation	AF	rs223477	4	103690256	A	G	-0.045347	0.005962	0.536604	13.5287	2.96e-14	71	FALSE	MANBA	8105
Atrial Fibrillation	AF	rs150898	4	103690391	T	C	-0.044461	0.005962	0.536604	13.035	9.22e-14	71	FALSE	MANBA	8240
Atrial Fibrillation	AF	rs150897	4	103690466	C	T	-0.044838	0.005962	0.536603	13.2443	5.7e-14	71	FALSE	MANBA	8315
Atrial Fibrillation	AF	rs223476	4	103692157	G	T	-0.044267	0.005962	0.536609	12.9288	1.18e-13	71	FALSE	MANBA	10006
Atrial Fibrillation	AF	rs150896	4	103692343	T	C	-0.044333	0.005962	0.53661	12.965	1.08e-13	71	FALSE	MANBA	10192
Atrial Fibrillation	AF	rs223475	4	103693143	G	C	-0.045479	0.005963	0.536685	13.6001	2.51e-14	71	FALSE	MANBA	10992
Atrial Fibrillation	AF	rs223474	4	103693164	G	A	-0.045299	0.005962	0.536556	13.5015	3.15e-14	71	FALSE	MANBA	11013
Atrial Fibrillation	AF	rs223472	4	103695484	T	C	-0.04604	0.005961	0.540028	13.9246	1.19e-14	71	FALSE	MANBA	13333
Atrial Fibrillation	AF	rs223471	4	103698786	G	C	-0.036643	0.006284	0.634669	8.24841	5.64e-09	71	FALSE	MANBA	16635
Atrial Fibrillation	AF	rs223468	4	103700422	G	C	-0.045451	0.005962	0.538922	13.5893	2.57e-14	71	FALSE	UBE2D3	15118
Atrial Fibrillation	AF	rs223467	4	103700878	C	T	-0.045273	0.005961	0.540038	13.4906	3.23e-14	71	FALSE	UBE2D3	14662
Atrial Fibrillation	AF	rs223466	4	103701196	A	C	-0.045273	0.005961	0.540038	13.4906	3.23e-14	71	FALSE	UBE2D3	14344
Atrial Fibrillation	AF	rs223465	4	103701331	A	C	-0.045589	0.005961	0.540038	13.6686	2.14e-14	71	FALSE	UBE2D3	14209
Atrial Fibrillation	AF	rs223464	4	103701760	G	A	-0.045526	0.005961	0.540038	13.6329	2.33e-14	71	FALSE	UBE2D3	13780
Atrial Fibrillation	AF	rs223463	4	103701777	T	C	-0.046088	0.005962	0.540002	13.9514	1.12e-14	71	FALSE	UBE2D3	13763
Atrial Fibrillation	AF	rs223462	4	103701818	C	T	-0.046158	0.005961	0.540038	13.9922	1.02e-14	71	FALSE	UBE2D3	13722
Atrial Fibrillation	AF	rs223461	4	103703529	A	C	-0.04521	0.005961	0.540038	13.4551	3.51e-14	71	FALSE	UBE2D3	12011
Atrial Fibrillation	AF	rs223460	4	103704060	T	C	-0.045526	0.005961	0.540038	13.6329	2.33e-14	71	FALSE	UBE2D3	11480
Atrial Fibrillation	AF	rs223459	4	103709386	C	T	-0.046158	0.005961	0.540038	13.9925	1.02e-14	71	FALSE	UBE2D3	6154
Atrial Fibrillation	AF	rs223458	4	103709571	A	T	-0.046095	0.005961	0.540038	13.9564	1.11e-14	71	FALSE	UBE2D3	5969
Atrial Fibrillation	AF	rs223457	4	103709663	A	G	-0.045147	0.005962	0.539974	13.4188	3.81e-14	71	FALSE	UBE2D3	5877
Atrial Fibrillation	AF	rs223456	4	103710105	A	G	-0.045963	0.005962	0.540134	13.8793	1.32e-14	71	FALSE	UBE2D3	5435
Atrial Fibrillation	AF	rs223455	4	103710183	T	C	-0.046104	0.005961	0.540029	13.9617	1.09e-14	71	FALSE	UBE2D3	5357
Atrial Fibrillation	AF	rs223454	4	103710930	G	A	-0.045001	0.005962	0.540101	13.3372	4.6e-14	71	FALSE	UBE2D3	4610
Atrial Fibrillation	AF	rs223453	4	103711052	T	C	-0.0454	0.005961	0.540038	13.5619	2.74e-14	71	FALSE	UBE2D3	4488
Atrial Fibrillation	AF	rs223452	4	103711434	C	T	-0.046158	0.005961	0.540038	13.9925	1.02e-14	71	FALSE	UBE2D3	4106
Atrial Fibrillation	AF	rs223450	4	103712209	C	G	-0.046158	0.005961	0.540038	13.9925	1.02e-14	71	FALSE	UBE2D3	3331
Atrial Fibrillation	AF	rs223449	4	103712337	A	T	-0.045787	0.006013	0.541379	13.5574	2.77e-14	71	FALSE	UBE2D3	3203
Atrial Fibrillation	AF	rs150895	4	103712589	G	A	-0.045069	0.005961	0.540037	13.3758	4.21e-14	71	FALSE	UBE2D3	2951
Atrial Fibrillation	AF	rs223448	4	103713346	A	G	-0.045018	0.005961	0.540033	13.3476	4.49e-14	71	FALSE	UBE2D3	2194
Atrial Fibrillation	AF	rs223447	4	103713359	C	T	-0.046079	0.005961	0.540035	13.9473	1.13e-14	71	FALSE	UBE2D3	2181
Atrial Fibrillation	AF	rs223446	4	103714182	T	G	-0.04608	0.005961	0.540029	13.9475	1.13e-14	71	FALSE	UBE2D3	1358
Atrial Fibrillation	AF	rs223445	4	103714494	T	G	-0.046079	0.005961	0.540024	13.9468	1.13e-14	71	FALSE	UBE2D3	1046
Atrial Fibrillation	AF	rs223443	4	103714786	G	T	-0.046214	0.005961	0.540011	14.0241	9.46e-15	71	FALSE	UBE2D3	754
Atrial Fibrillation	AF	rs223442	4	103715117	A	T	-0.045131	0.005961	0.540024	13.4106	3.89e-14	71	FALSE	UBE2D3	423
Atrial Fibrillation	AF	rs223441	4	103715385	C	T	-0.044942	0.005961	0.540024	13.3046	4.96e-14	71	FALSE	UBE2D3	155
Atrial Fibrillation	AF	rs223438	4	103719741	C	T	-0.0461	0.005962	0.54008	13.9576	1.1e-14	71	FALSE	UBE2D3	-4201
Atrial Fibrillation	AF	rs223437	4	103719893	G	A	-0.046016	0.005961	0.540024	13.9107	1.23e-14	71	FALSE	UBE2D3	-4353
Atrial Fibrillation	AF	rs223436	4	103719906	A	G	-0.045129	0.005961	0.540025	13.4091	3.9e-14	71	FALSE	UBE2D3	-4366
Atrial Fibrillation	AF	rs3774987	4	103720866	G	C	-0.046194	0.005961	0.540009	14.0125	9.72e-15	71	FALSE	UBE2D3	-5326
Atrial Fibrillation	AF	rs223434	4	103721059	T	C	-0.046118	0.005961	0.538815	13.97	1.07e-14	71	FALSE	UBE2D3	-5519
Atrial Fibrillation	AF	rs65671	4	103722238	G	A	-0.045447	0.005961	0.540024	13.5881	2.58e-14	71	FALSE	UBE2D3	-6698
Atrial Fibrillation	AF	rs223426	4	103722487	G	A	-0.04633	0.005962	0.539976	14.0903	8.12e-15	71	FALSE	UBE2D3	-6947
Atrial Fibrillation	AF	rs223425	4	103723993	T	C	-0.046142	0.005961	0.540024	13.9829	1.04e-14	71	FALSE	UBE2D3	-8453
Atrial Fibrillation	AF	rs223424	4	103725334	C	T	-0.045008	0.005961	0.540036	13.3416	4.55e-14	71	FALSE	UBE2D3	-9794
Atrial Fibrillation	AF	rs223423	4	103725894	G	A	-0.045173	0.005962	0.539553	13.4326	3.69e-14	71	FALSE	UBE2D3	-10354
Atrial Fibrillation	AF	rs223422	4	103726773	A	C	-0.045095	0.005961	0.53891	13.3923	4.05e-14	71	FALSE	UBE2D3	-11233
Atrial Fibrillation	AF	rs223421	4	103727018	A	T	-0.045155	0.005961	0.538776	13.4266	3.74e-14	71	FALSE	UBE2D3	-11478
Atrial Fibrillation	AF	rs223420	4	103728010	C	A	-0.04597	0.00596	0.538927	13.8887	1.29e-14	71	FALSE	UBE2D3	-12470
Atrial Fibrillation	AF	rs223419	4	103729743	T	A	-0.046119	0.005961	0.538927	13.9727	1.06e-14	71	FALSE	UBE2D3	-14203
Atrial Fibrillation	AF	rs223418	4	103730493	T	G	-0.046196	0.005961	0.538945	14.017	9.62e-15	71	FALSE	UBE2D3	-14953
Atrial Fibrillation	AF	rs223417	4	103731725	G	A	-0.045171	0.005961	0.538976	13.4358	3.67e-14	71	FALSE	UBE2D3	-16185
Atrial Fibrillation	AF	rs223416	4	103731737	T	C	-0.045171	0.005961	0.538976	13.4358	3.67e-14	71	FALSE	UBE2D3	-16197
Atrial Fibrillation	AF	rs223415	4	103732173	C	T	-0.046181	0.005961	0.538971	14.0085	9.81e-15	71	FALSE	UBE2D3	-16633
Atrial Fibrillation	AF	rs149576	4	103732568	G	T	-0.045107	0.005961	0.538976	13.4004	3.98e-14	71	FALSE	UBE2D3	-17028
Atrial Fibrillation	AF	rs223414	4	103732845	A	C	-0.043	0.0076		7.80377	1.57e-08	71	FALSE	UBE2D3	-17305
Atrial Fibrillation	AF	rs223413	4	103732866	C	T	-0.036819	0.006232	0.633607	8.44761	3.57e-09	71	FALSE	UBE2D3	-17326
Atrial Fibrillation	AF	rs223412	4	103733600	T	C	-0.044601	0.005959	0.535855	13.1247	7.5e-14	71	FALSE	UBE2D3	-18060
Atrial Fibrillation	AF	rs223410	4	103734725	T	C	-0.046118	0.005961	0.538976	13.9724	1.07e-14	71	FALSE	UBE2D3	-19185
Atrial Fibrillation	AF	rs223409	4	103736180	T	G	-0.04513	0.005961	0.539037	13.4126	3.87e-14	71	FALSE	UBE2D3	-20640
Atrial Fibrillation	AF	rs223408	4	103736345	T	A	-0.038874	0.006964	0.729301	7.61378	2.43e-08	71	FALSE	UBE2D3	-20805
Atrial Fibrillation	AF	rs223407	4	103736422	A	G	-0.046244	0.005961	0.538976	14.0448	9.02e-15	71	FALSE	UBE2D3	-20882
Atrial Fibrillation	AF	rs223406	4	103737028	A	C	-0.04555	0.005961	0.538976	13.6492	2.24e-14	71	FALSE	UBE2D3	-21488
Atrial Fibrillation	AF	rs223405	4	103737051	C	T	-0.046118	0.005961	0.538976	13.9724	1.07e-14	71	FALSE	UBE2D3	-21511
Atrial Fibrillation	AF	rs223404	4	103738108	T	C	-0.045225	0.005961	0.538989	13.4665	3.42e-14	71	FALSE	UBE2D3	-22568
Atrial Fibrillation	AF	rs150893	4	103738232	G	C	-0.045274	0.00596	0.537355	13.4951	3.2e-14	71	FALSE	UBE2D3	-22692
Atrial Fibrillation	AF	rs223403	4	103738243	G	A	-0.045969	0.00596	0.537355	13.8884	1.29e-14	71	FALSE	UBE2D3	-22703
Atrial Fibrillation	AF	rs223402	4	103738355	C	T	-0.045969	0.00596	0.537355	13.8884	1.29e-14	71	FALSE	UBE2D3	-22815
Atrial Fibrillation	AF	rs223401	4	103738972	T	C	-0.036214	0.006231	0.631977	8.19892	6.33e-09	71	FALSE	UBE2D3	-23432
Atrial Fibrillation	AF	rs223400	4	103741596	T	A	-0.046118	0.005961	0.538973	13.9722	1.07e-14	71	FALSE	UBE2D3	-26056
Atrial Fibrillation	AF	rs223399	4	103741957	A	G	-0.045092	0.005961	0.539013	13.3913	4.06e-14	71	FALSE	UBE2D3	-26417
Atrial Fibrillation	AF	rs223398	4	103742413	T	C	-0.046118	0.005961	0.538976	13.9724	1.07e-14	71	FALSE	UBE2D3	-26873
Atrial Fibrillation	AF	rs223397	4	103742651	T	C	-0.046397	0.005961	0.53871	14.1314	7.39e-15	71	FALSE	UBE2D3	-27111
Atrial Fibrillation	AF	rs223396	4	103744071	T	C	-0.046116	0.005961	0.538941	13.9708	1.07e-14	71	FALSE	UBE2D3	-28531
Atrial Fibrillation	AF	rs223395	4	103744958	A	C	-0.045234	0.005961	0.538976	13.4712	3.38e-14	71	FALSE	UBE2D3	-29418
Atrial Fibrillation	AF	rs223392	4	103745756	A	G	-0.046181	0.005961	0.538976	14.0086	9.8e-15	71	FALSE	UBE2D3	-30216
Atrial Fibrillation	AF	rs223390	4	103748797	A	G	-0.046053	0.005962	0.539617	13.9289	1.18e-14	71	FALSE	UBE2D3	-33257
Atrial Fibrillation	AF	rs223388	4	103749444	G	A	-0.045267	0.005961	0.53886	13.4899	3.24e-14	71	FALSE	UBE2D3	-33904
Atrial Fibrillation	AF	rs223387	4	103749516	C	G	-0.045613	0.005961	0.538976	13.6849	2.07e-14	71	FALSE	UBE2D3	-33976
Atrial Fibrillation	AF	rs223386	4	103750268	C	T	-0.045022	0.005961	0.538791	13.3519	4.45e-14	71	FALSE	UBE2D3	-34728
Atrial Fibrillation	AF	rs223385	4	103750316	G	A	-0.045107	0.005961	0.538976	13.4004	3.98e-14	71	FALSE	UBE2D3	-34776
Atrial Fibrillation	AF	rs223384	4	103751133	T	A	-0.045107	0.005961	0.538976	13.4004	3.98e-14	71	FALSE	UBE2D3	-35593
Atrial Fibrillation	AF	rs223383	4	103751251	A	G	-0.045171	0.005961	0.538976	13.4358	3.67e-14	71	FALSE	UBE2D3	-35711
Atrial Fibrillation	AF	rs223382	4	103752302	A	T	-0.045107	0.005961	0.538976	13.4004	3.98e-14	71	FALSE	UBE2D3	-36762
Atrial Fibrillation	AF	rs50034	4	103753371	A	C	-0.046371	0.005961	0.538976	14.1174	7.63e-15	71	FALSE	UBE2D3	-37831
Atrial Fibrillation	AF	rs223381	4	103753735	T	G	-0.04536	0.005961	0.538976	13.5423	2.87e-14	71	FALSE	UBE2D3	-38195
Atrial Fibrillation	AF	rs223380	4	103754500	G	A	-0.04656	0.005961	0.538976	14.2266	5.94e-15	71	FALSE	UBE2D3	-38960
Atrial Fibrillation	AF	rs223379	4	103754591	G	C	-0.046244	0.005961	0.538976	14.0448	9.02e-15	71	FALSE	UBE2D3	-39051
Atrial Fibrillation	AF	rs223378	4	103754645	A	G	-0.046223	0.005961	0.538906	14.0315	9.3e-15	71	FALSE	UBE2D3	-39105
Atrial Fibrillation	AF	rs223377	4	103756076	C	T	-0.045423	0.005961	0.538976	13.5778	2.64e-14	71	FALSE	UBE2D3	-40536
Atrial Fibrillation	AF	rs223375	4	103757641	T	C	-0.046244	0.005961	0.538976	14.0448	9.02e-15	71	FALSE	UBE2D3	-42101
Atrial Fibrillation	AF	rs223374	4	103758301	T	C	-0.036703	0.006281	0.633603	8.27901	5.26e-09	71	FALSE	UBE2D3	-42761
Atrial Fibrillation	AF	rs223372	4	103759091	G	A	-0.046373	0.005961	0.538975	14.1189	7.6e-15	71	FALSE	UBE2D3	-43551
Atrial Fibrillation	AF	rs223371	4	103759189	T	C	-0.045609	0.005961	0.538972	13.6825	2.08e-14	71	FALSE	UBE2D3	-43649
Atrial Fibrillation	AF	rs223369	4	103761862	G	A	-0.040539	0.00687	0.743672	8.42911	3.72e-09	71	FALSE	UBE2D3	-46322
Atrial Fibrillation	AF	rs223368	4	103764209	A	G	-0.046455	0.005961	0.539018	14.1633	6.87e-15	71	FALSE	UBE2D3	-48669
Atrial Fibrillation	AF	rs223367	4	103764993	A	G	-0.045128	0.005961	0.538953	13.411	3.88e-14	71	FALSE	UBE2D3	-49453
Atrial Fibrillation	AF	rs223365	4	103765916	G	A	-0.045071	0.005961	0.538957	13.3791	4.18e-14	71	FALSE	UBE2D3	-50376
Atrial Fibrillation	AF	rs223363	4	103767339	T	G	-0.044992	0.005961	0.538929	13.335	4.62e-14	71	FALSE	UBE2D3	-51799
Atrial Fibrillation	AF	rs223362	4	103769234	T	C	-0.045778	0.005961	0.538851	13.7766	1.67e-14	71	FALSE	UBE2D3	-53694
Atrial Fibrillation	AF	rs223361	4	103769304	T	C	-0.036692	0.006281	0.633567	8.2742	5.32e-09	71	FALSE	UBE2D3	-53764
Atrial Fibrillation	AF	rs223360	4	103769892	T	C	-0.04632	0.005961	0.538928	14.0876	8.17e-15	71	FALSE	UBE2D3	-54352
Atrial Fibrillation	AF	rs223359	4	103770579	C	T	-0.0424	0.0075		7.79226	1.61e-08	71	FALSE	UBE2D3	-55039
Atrial Fibrillation	AF	rs223358	4	103770794	G	C	-0.046125	0.005961	0.539007	13.9761	1.06e-14	71	FALSE	UBE2D3	-55254
Atrial Fibrillation	AF	rs223357	4	103772252	A	G	-0.045113	0.005961	0.539006	13.4028	3.96e-14	71	FALSE	UBE2D3	-56712
Atrial Fibrillation	AF	rs223356	4	103773501	G	A	-0.046194	0.005961	0.538929	14.015	9.66e-15	71	FALSE	UBE2D3	-57961
Atrial Fibrillation	AF	rs223353	4	103775704	C	T	-0.046188	0.005961	0.539008	14.0117	9.73e-15	71	FALSE	UBE2D3	-60164
Atrial Fibrillation	AF	rs223352	4	103776867	G	A	-0.046059	0.005961	0.53901	13.9382	1.15e-14	71	FALSE	UBE2D3	-61327
Atrial Fibrillation	AF	rs223351	4	103777392	G	A	-0.044494	0.005961	0.54006	13.0587	8.74e-14	71	FALSE	UBE2D3	-61852
Atrial Fibrillation	AF	rs223350	4	103778056	G	T	-0.044542	0.005964	0.542862	13.0723	8.47e-14	71	FALSE	UBE2D3	-62516
Atrial Fibrillation	AF	rs223349	4	103778434	A	G	-0.046259	0.005961	0.538852	14.0528	8.86e-15	71	FALSE	UBE2D3	-62894
Atrial Fibrillation	AF	rs223348	4	103779007	T	C	-0.044326	0.00602	0.545565	12.7264	1.88e-13	71	FALSE	UBE2D3	-63467
Atrial Fibrillation	AF	rs223347	4	103779972	A	G	-0.043851	0.006019	0.543831	12.4744	3.35e-13	71	FALSE	UBE2D3	-64432
Atrial Fibrillation	AF	rs223346	4	103780496	T	C	-0.043808	0.006019	0.544208	12.4529	3.52e-13	71	FALSE	UBE2D3	-64956
Atrial Fibrillation	AF	rs223345	4	103780523	T	C	-0.043257	0.006019	0.544203	12.1602	6.92e-13	71	FALSE	UBE2D3	-64983
Atrial Fibrillation	AF	rs223344	4	103780922	C	T	-0.043221	0.00602	0.543927	12.1392	7.26e-13	71	FALSE	UBE2D3	-65382
Atrial Fibrillation	AF	rs223343	4	103781065	T	C	-0.044423	0.006018	0.542678	12.7866	1.63e-13	71	FALSE	UBE2D3	-65525
Atrial Fibrillation	AF	rs223342	4	103781159	C	T	-0.045293	0.006011	0.538852	13.2937	5.09e-14	71	FALSE	UBE2D3	-65619
Atrial Fibrillation	AF	rs223341	4	103783500	T	A	-0.043275	0.006068	0.54396	11.9862	1.03e-12	71	FALSE	UBE2D3	-67960
Atrial Fibrillation	AF	rs223340	4	103785051	G	A	-0.036948	0.006119	0.443523	8.79469	1.6e-09	71	FALSE	UBE2D3	-69511
Atrial Fibrillation	AF	rs223339	4	103785857	T	C	-0.044986	0.005961	0.53886	13.3321	4.65e-14	71	FALSE	UBE2D3	-70317
Atrial Fibrillation	AF	rs223338	4	103786116	C	T	-0.04606	0.005961	0.53886	13.9387	1.15e-14	71	FALSE	UBE2D3	-70576
Atrial Fibrillation	AF	rs223337	4	103786371	C	T	-0.045684	0.005961	0.538839	13.7249	1.88e-14	71	FALSE	UBE2D3	-70831
Atrial Fibrillation	AF	rs223336	4	103786560	G	A	-0.046376	0.005961	0.53886	14.1198	7.59e-15	71	FALSE	UBE2D3	-71020
Atrial Fibrillation	AF	rs223335	4	103786588	G	A	-0.0424	0.0075		7.79226	1.61e-08	71	FALSE	UBE2D3	-71048
Atrial Fibrillation	AF	rs223334	4	103788211	A	G	-0.045614	0.005961	0.539007	13.6847	2.07e-14	71	FALSE	UBE2D3	-72671
Atrial Fibrillation	AF	rs223333	4	103789810	C	A	-0.044975	0.005961	0.538811	13.325	4.73e-14	71	FALSE	UBE2D3	-74270
Atrial Fibrillation	AF	rs223332	4	103790186	G	T	-0.045973	0.005961	0.539036	13.8893	1.29e-14	71	FALSE	CISD2	-51
Atrial Fibrillation	AF	rs223330	4	103793659	T	C	-0.046287	0.005961	0.539036	14.0692	8.53e-15	71	FALSE	CISD2	-3524
Atrial Fibrillation	AF	rs223329	4	103794188	T	A	-0.046223	0.005961	0.539033	14.0327	9.27e-15	71	FALSE	CISD2	-4053
Atrial Fibrillation	AF	rs223328	4	103794536	C	T	-0.045149	0.005961	0.539014	13.4233	3.77e-14	71	FALSE	CISD2	-4401
Atrial Fibrillation	AF	rs223327	4	103794717	G	C	-0.046223	0.005961	0.539036	14.0327	9.28e-15	71	FALSE	CISD2	-4582
Atrial Fibrillation	AF	rs223326	4	103794927	T	A	-0.0441	0.0075		8.37513	4.22e-09	71	FALSE	CISD2	-4792
Atrial Fibrillation	AF	rs223325	4	103796908	A	G	-0.045154	0.005961	0.539035	13.4266	3.74e-14	71	FALSE	CISD2	-6773
Atrial Fibrillation	AF	rs223324	4	103797334	G	A	-0.046222	0.005961	0.53904	14.032	9.29e-15	71	FALSE	CISD2	-7199
Atrial Fibrillation	AF	rs2738926	4	103799528	T	C	-0.045431	0.006384	0.539041	11.9397	1.15e-12	71	FALSE	CISD2	-9393
Atrial Fibrillation	AF	rs2850599	4	103799532	C	T	-0.045127	0.006011	0.539041	13.2026	6.27e-14	71	FALSE	CISD2	-9397
Atrial Fibrillation	AF	rs223323	4	103799569	G	A	-0.046154	0.005961	0.539041	13.993	1.02e-14	71	FALSE	CISD2	-9434
Atrial Fibrillation	AF	rs223322	4	103800194	G	A	-0.036604	0.006281	0.633557	8.23832	5.78e-09	71	FALSE	CISD2	-10059
Atrial Fibrillation	AF	rs223319	4	103802314	T	C	-0.045271	0.005961	0.538997	13.4916	3.22e-14	71	FALSE	CISD2	-12179
Atrial Fibrillation	AF	rs223318	4	103802579	A	G	-0.045202	0.005961	0.539047	13.4535	3.52e-14	71	FALSE	CISD2	-12444
Atrial Fibrillation	AF	rs223317	4	103802824	T	C	-0.036655	0.006281	0.633603	8.25908	5.51e-09	71	FALSE	CISD2	-12689
Atrial Fibrillation	AF	rs223316	4	103803106	C	T	-0.046279	0.005961	0.539048	14.0645	8.62e-15	71	FALSE	CISD2	-12971
Atrial Fibrillation	AF	rs223315	4	103805443	T	C	-0.045198	0.005961	0.539071	13.4512	3.54e-14	71	FALSE	CISD2	-15308
Atrial Fibrillation	AF	rs223314	4	103805799	A	G	-0.046342	0.005961	0.539054	14.1007	7.93e-15	71	FALSE	CISD2	-15664
Atrial Fibrillation	AF	rs223313	4	103807720	T	C	-0.046457	0.005961	0.539059	14.1672	6.8e-15	71	FALSE	CISD2	-17585
Atrial Fibrillation	AF	rs7254	4	103809645	T	G	-0.046402	0.005961	0.539054	14.1356	7.32e-15	71	FALSE	CISD2	-19510
Atrial Fibrillation	AF	rs223311	4	103809914	C	A	-0.046339	0.005961	0.539055	14.099	7.96e-15	71	FALSE	CISD2	-19779
Atrial Fibrillation	AF	rs223310	4	103811377	A	C	-0.0464	0.005961	0.539057	14.1346	7.34e-15	71	FALSE	SLC9B1	-5172
Atrial Fibrillation	AF	rs223308	4	103812499	A	G	-0.045385	0.005961	0.539031	13.5562	2.78e-14	71	FALSE	SLC9B1	-6294
Atrial Fibrillation	AF	rs6823625	4	103813594	T	C	-0.046263	0.005961	0.539039	14.0552	8.81e-15	71	FALSE	SLC9B1	-7389
Atrial Fibrillation	AF	rs6846762	4	103813734	C	T	-0.046203	0.005961	0.539005	14.0207	9.54e-15	71	FALSE	SLC9B1	-7529
Atrial Fibrillation	AF	rs4699032	4	103813881	C	T	-0.046397	0.005961	0.539034	14.132	7.38e-15	71	FALSE	SLC9B1	-7676
Atrial Fibrillation	AF	rs13136616	4	103815289	A	G	-0.04626	0.005962	0.539343	14.0486	8.94e-15	71	FALSE	SLC9B1	-9084
Atrial Fibrillation	AF	rs6830407	4	103816523	A	G	-0.04619	0.005961	0.539017	14.0143	9.68e-15	71	FALSE	SLC9B1	-10318
Atrial Fibrillation	AF	rs10012413	4	103817531	C	T	-0.0441	0.0076		8.17373	6.7e-09	71	FALSE	SLC9B1	-11326
Atrial Fibrillation	AF	rs4699033	4	103818734	T	C	-0.046116	0.00601	0.538847	13.756	1.75e-14	71	FALSE	SLC9B1	-12529
Atrial Fibrillation	AF	rs11724581	4	103820499	A	G	-0.036267	0.006279	0.632826	8.10376	7.87e-09	71	FALSE	SLC9B1	-14294
Atrial Fibrillation	AF	rs6815526	4	103820886	G	A	-0.046019	0.00601	0.538804	13.7021	1.99e-14	71	FALSE	SLC9B1	-14681
Atrial Fibrillation	AF	rs28367331	4	103821891	T	C	-0.0435	0.0076		7.97084	1.07e-08	71	FALSE	SLC9B1	-15686
Atrial Fibrillation	AF	rs6824070	4	103822833	G	A	-0.046021	0.00601	0.538835	13.7036	1.98e-14	71	FALSE	SLC9B1	-16628
Atrial Fibrillation	AF	rs6856176	4	103823731	T	G	-0.045743	0.00601	0.538671	13.5457	2.85e-14	71	FALSE	SLC9B1	-17526
Atrial Fibrillation	AF	rs4645215	4	103825248	T	C	-0.045559	0.00601	0.538784	13.4449	3.59e-14	71	FALSE	SLC9B1	-19043
Atrial Fibrillation	AF	rs9760180	4	103826036	A	G	-0.045699	0.00601	0.538841	13.5236	3e-14	71	FALSE	SLC9B1	-19831
Atrial Fibrillation	AF	rs10004342	4	103827132	A	G	-0.045891	0.00601	0.538835	13.6312	2.34e-14	71	FALSE	SLC9B1	-20927
Atrial Fibrillation	AF	rs11722779	4	103827488	T	G	-0.045823	0.00601	0.538792	13.5931	2.55e-14	71	FALSE	SLC9B1	-21283
Atrial Fibrillation	AF	rs4699035	4	103830525	C	T	-0.044507	0.00601	0.538943	12.8657	1.36e-13	71	FALSE	SLC9B1	-24320
Atrial Fibrillation	AF	rs7437975	4	103832044	T	A	-0.036228	0.00628	0.633075	8.08708	8.18e-09	71	FALSE	SLC9B1	-25839
Atrial Fibrillation	AF	rs4533776	4	103833889	C	T	-0.045236	0.00601	0.539045	13.2662	5.42e-14	71	FALSE	SLC9B1	-27684
Atrial Fibrillation	AF	rs9985697	4	103834478	G	A	-0.044959	0.006426	0.539036	11.5639	2.73e-12	71	FALSE	SLC9B1	-28273
Atrial Fibrillation	AF	rs6821247	4	103834640	G	A	-0.044674	0.00601	0.539037	12.9579	1.1e-13	71	FALSE	SLC9B1	-28435
Atrial Fibrillation	AF	rs4540048	4	103835703	T	C	-0.0454	0.00601	0.539139	13.3559	4.41e-14	71	FALSE	SLC9B1	-29498
Atrial Fibrillation	AF	rs9307280	4	103836084	T	C	-0.044552	0.00601	0.539036	12.8912	1.28e-13	71	FALSE	SLC9B1	-29879
Atrial Fibrillation	AF	rs6847191	4	103836641	G	T	-0.045927	0.00601	0.539036	13.6514	2.23e-14	71	FALSE	SLC9B1	-30436
Atrial Fibrillation	AF	rs7375679	4	103839157	A	G	-0.045457	0.006011	0.540738	13.3835	4.13e-14	71	FALSE	SLC9B1	-32952
Atrial Fibrillation	AF	rs9917919	4	103839654	C	T	-0.044821	0.00601	0.538935	13.0372	9.18e-14	71	FALSE	SLC9B1	-33449
Atrial Fibrillation	AF	rs13113923	4	103840093	T	C	-0.046051	0.00601	0.539037	13.7211	1.9e-14	71	FALSE	SLC9B1	-33888
Atrial Fibrillation	AF	rs3974478	4	103841253	A	G	-0.045636	0.00601	0.539041	13.4891	3.24e-14	71	FALSE	SLC9B1	-35048
Atrial Fibrillation	AF	rs4339216	4	103842710	C	T	-0.046048	0.00601	0.539038	13.7196	1.91e-14	71	FALSE	SLC9B1	-36505
Atrial Fibrillation	AF	rs7687707	4	103843239	C	G	-0.045794	0.00601	0.539047	13.5769	2.65e-14	71	FALSE	SLC9B1	-37034
Atrial Fibrillation	AF	rs6533035	4	103844717	C	A	-0.044798	0.00601	0.539038	13.0259	9.42e-14	71	FALSE	SLC9B1	-38512
Atrial Fibrillation	AF	rs7665655	4	103845041	C	G	-0.045361	0.00601	0.53904	13.3364	4.61e-14	71	FALSE	SLC9B1	-38836
Atrial Fibrillation	AF	rs3974608	4	103846798	C	G	-0.046087	0.00601	0.539049	13.7415	1.81e-14	71	FALSE	SLC9B1	-40593
Atrial Fibrillation	AF	rs77939343	4	103848416	C	T	-0.045623	0.00601	0.539077	13.4809	3.3e-14	71	FALSE	SLC9B1	-42211
Atrial Fibrillation	AF	rs74200941	4	103848438	A	G	-0.045924	0.006009	0.53904	13.65	2.24e-14	71	FALSE	SLC9B1	-42233
Atrial Fibrillation	AF	rs6828072	4	103849516	T	C	-0.045674	0.00601	0.539106	13.5092	3.1e-14	71	FALSE	SLC9B1	-43311
Atrial Fibrillation	AF	rs3974604	4	103849758	T	C	-0.046235	0.006009	0.539041	13.8253	1.5e-14	71	FALSE	SLC9B1	-43553
Atrial Fibrillation	AF	rs3974603	4	103849794	G	C	-0.045612	0.006059	0.539139	13.2695	5.38e-14	71	FALSE	SLC9B1	-43589
Atrial Fibrillation	AF	rs3974602	4	103849997	T	C	-0.046294	0.00601	0.539027	13.8583	1.39e-14	71	FALSE	SLC9B1	-43792
Atrial Fibrillation	AF	rs9991335	4	103850929	T	C	-0.035477	0.006279	0.632939	7.7833	1.65e-08	71	FALSE	SLC9B1	-44724
Atrial Fibrillation	AF	rs6817160	4	103851776	G	T	-0.045041	0.00601	0.538986	13.1591	6.93e-14	71	FALSE	SLC9B1	-45571
Atrial Fibrillation	AF	rs6816656	4	103851801	A	G	-0.045433	0.006009	0.538954	13.3767	4.2e-14	71	FALSE	SLC9B1	-45596
Atrial Fibrillation	AF	rs9685630	4	103852110	G	A	-0.045407	0.00601	0.539127	13.3601	4.36e-14	71	FALSE	SLC9B1	-45905
Atrial Fibrillation	AF	rs12501737	4	103854043	T	G	-0.044602	0.00601	0.538935	12.9185	1.21e-13	71	FALSE	SLC9B1	-47838
Atrial Fibrillation	AF	rs9307281	4	103856128	T	C	-0.045117	0.006009	0.539009	13.2018	6.28e-14	71	FALSE	SLC9B1	-49923
Atrial Fibrillation	AF	rs6533037	4	103857022	A	G	-0.045416	0.006009	0.539039	13.3671	4.29e-14	71	FALSE	SLC9B1	-50817
Atrial Fibrillation	AF	rs6821232	4	103857702	A	G	-0.045289	0.006009	0.539039	13.2966	5.05e-14	71	FALSE	SLC9B1	-51497
Atrial Fibrillation	AF	rs4530634	4	103859081	G	A	-0.045481	0.006009	0.539104	13.4029	3.95e-14	71	FALSE	SLC9B1	-52876
Atrial Fibrillation	AF	rs7676943	4	103859292	C	G	-0.045412	0.006009	0.539038	13.365	4.31e-14	71	FALSE	SLC9B1	-53087
Atrial Fibrillation	AF	rs4446311	4	103859401	A	G	-0.045475	0.006009	0.539038	13.3999	3.98e-14	71	FALSE	SLC9B1	-53196
Atrial Fibrillation	AF	rs6533039	4	103859538	A	G	-0.035751	0.006279	0.632335	7.89472	1.27e-08	71	FALSE	SLC9B1	-53333
Atrial Fibrillation	AF	rs6419160	4	103859805	G	A	-0.045349	0.006008	0.538979	13.3342	4.63e-14	71	FALSE	SLC9B1	-53600
Atrial Fibrillation	AF	rs10017313	4	103861380	A	G	-0.046349	0.006009	0.539039	13.8902	1.29e-14	71	FALSE	SLC9B1	-55175
Atrial Fibrillation	AF	rs10017565	4	103861684	A	C	-0.043	0.0076		7.80377	1.57e-08	71	FALSE	SLC9B1	-55479
Atrial Fibrillation	AF	rs11724035	4	103862129	C	A	-0.045912	0.006009	0.539039	13.6438	2.27e-14	71	FALSE	SLC9B1	-55924
Atrial Fibrillation	AF	rs4543115	4	103863190	G	A	-0.045472	0.006009	0.539042	13.3987	3.99e-14	71	FALSE	SLC9B1	-56985
Atrial Fibrillation	AF	rs28674656	4	103865553	A	G	-0.045033	0.006009	0.539043	13.1559	6.98e-14	71	FALSE	SLC9B1	-59348
Atrial Fibrillation	AF	rs3974494	4	103866480	G	A	-0.045472	0.006009	0.539044	13.3985	3.99e-14	71	FALSE	SLC9B1	-60275
Atrial Fibrillation	AF	rs10003326	4	103869350	C	T	-0.045962	0.006009	0.539119	13.6715	2.13e-14	71	FALSE	SLC9B1	-63145
Atrial Fibrillation	AF	rs3974495	4	103870060	G	C	-0.04629	0.00601	0.539032	13.8549	1.4e-14	71	FALSE	SLC9B1	-63855
Atrial Fibrillation	AF	rs6533040	4	103872578	G	A	-0.04621	0.006009	0.539119	13.8111	1.54e-14	71	FALSE	SLC9B1	-66373
Atrial Fibrillation	AF	rs6533041	4	103872772	C	T	-0.045389	0.00601	0.539174	13.3512	4.45e-14	71	FALSE	SLC9B1	-66567
Atrial Fibrillation	AF	rs6839635	4	103872854	C	A	-0.045362	0.006011	0.539423	13.3286	4.69e-14	71	FALSE	SLC9B1	-66649
Atrial Fibrillation	AF	rs6829718	4	103876287	C	T	-0.045958	0.006009	0.53912	13.6695	2.14e-14	71	FALSE	SLC9B1	-70082
Atrial Fibrillation	AF	rs6830193	4	103876614	A	G	-0.045957	0.006009	0.53912	13.669	2.14e-14	71	FALSE	SLC9B1	-70409
Atrial Fibrillation	AF	rs4235409	4	103877136	G	T	-0.045313	0.00601	0.539232	13.3093	4.91e-14	71	FALSE	SLC9B1	-70931
Atrial Fibrillation	AF	rs3974481	4	103877991	T	C	-0.046081	0.006009	0.539123	13.7389	1.82e-14	71	FALSE	SLC9B1	-71786
Atrial Fibrillation	AF	rs4699037	4	103878167	C	T	-0.044704	0.006009	0.539096	12.9752	1.06e-13	71	FALSE	SLC9B1	-71962
Atrial Fibrillation	AF	rs3857198	4	103878877	C	T	-0.045392	0.006009	0.539122	13.3543	4.42e-14	71	FALSE	SLC9B1	-72672
Atrial Fibrillation	AF	rs3857199	4	103879148	C	T	-0.045788	0.006009	0.539071	13.5751	2.66e-14	71	FALSE	SLC9B1	-72943
Atrial Fibrillation	AF	rs4699039	4	103879511	C	A	-0.045268	0.006009	0.539122	13.2854	5.18e-14	71	FALSE	SLC9B1	-73306
Atrial Fibrillation	AF	rs5028609	4	103880451	T	C	-0.046092	0.006009	0.539153	13.7446	1.8e-14	71	FALSE	SLC9B1	-74246
Atrial Fibrillation	AF	rs2866416	4	103880711	G	C	-0.036754	0.006279	0.633121	8.30533	4.95e-09	71	FALSE	SLC9B1	-74506
Atrial Fibrillation	AF	rs6815540	4	103881079	G	A	-0.046069	0.006009	0.53907	13.7312	1.86e-14	71	FALSE	SLC9B1	-74874
Atrial Fibrillation	AF	rs4698867	4	103882206	A	C	-0.04608	0.006009	0.53913	13.7386	1.83e-14	71	FALSE	SLC9B1	-76001
Atrial Fibrillation	AF	rs7697171	4	103885504	C	T	-0.046452	0.00601	0.537988	13.9467	1.13e-14	71	FALSE	SLC9B1	-79299
Atrial Fibrillation	AF	rs4596243	4	103885568	T	G	-0.046485	0.006009	0.538314	13.9666	1.08e-14	71	FALSE	SLC9B1	-79363
Atrial Fibrillation	AF	rs7663876	4	103887331	G	A	-0.046078	0.006009	0.539124	13.7376	1.83e-14	71	FALSE	SLC9B1	-81126
Atrial Fibrillation	AF	rs6821173	4	103887561	G	C	-0.045328	0.006009	0.539124	13.3191	4.8e-14	71	FALSE	SLC9B1	-81356
Atrial Fibrillation	AF	rs7677003	4	103889537	A	G	-0.046765	0.006009	0.539124	14.1269	7.47e-15	71	FALSE	SLC9B1	-83332
Atrial Fibrillation	AF	rs7678030	4	103889814	G	T	-0.045891	0.006009	0.539124	13.6323	2.33e-14	71	FALSE	SLC9B1	-83609
Atrial Fibrillation	AF	rs7682755	4	103890065	C	T	-0.045616	0.006009	0.539036	13.4798	3.31e-14	71	FALSE	SLC9B1	-83860
Atrial Fibrillation	AF	rs6818418	4	103890430	T	G	-0.046803	0.006009	0.539035	14.1492	7.09e-15	71	FALSE	SLC9B1	-84225
Atrial Fibrillation	AF	rs6841492	4	103890449	G	A	-0.045365	0.006009	0.539035	13.3401	4.57e-14	71	FALSE	SLC9B1	-84244
Atrial Fibrillation	AF	rs4455413	4	103893082	T	C	-0.046636	0.006009	0.539155	14.0543	8.82e-15	71	FALSE	SLC9B1	-86877
Atrial Fibrillation	AF	rs7681002	4	103895223	A	G	-0.045732	0.006013	0.547332	13.5265	2.98e-14	71	FALSE	SLC9B1	-89018
Atrial Fibrillation	AF	rs7681629	4	103895564	A	G	-0.046677	0.006009	0.53915	14.0756	8.4e-15	71	FALSE	SLC9B1	-89359
Atrial Fibrillation	AF	rs17033381	4	103896109	C	T	-0.046675	0.006009	0.53904	14.0764	8.39e-15	71	FALSE	SLC9B1	-89904
Atrial Fibrillation	AF	rs3843441	4	103896413	A	T	-0.045989	0.006009	0.53904	13.6883	2.05e-14	71	FALSE	SLC9B1	-90208
Atrial Fibrillation	AF	rs4699044	4	103898096	A	G	-0.046485	0.005959	0.53908	14.1897	6.46e-15	71	FALSE	SLC9B1	-91891
Atrial Fibrillation	AF	rs4699045	4	103898166	A	C	-0.046518	0.005959	0.539042	14.2093	6.18e-15	71	FALSE	SLC9B1	-91961
Atrial Fibrillation	AF	rs10516495	4	103900090	T	A	-0.038166	0.006349	0.648718	8.72209	1.9e-09	71	FALSE	SLC9B1	-93885
Atrial Fibrillation	AF	rs6533050	4	103900201	G	T	-0.045719	0.005959	0.539131	13.7511	1.77e-14	71	FALSE	SLC9B1	-93996
Atrial Fibrillation	AF	rs10032234	4	103901695	A	C	-0.04576	0.005959	0.539044	13.7752	1.68e-14	71	FALSE	SLC9B1	-95490
Atrial Fibrillation	AF	rs2903284	4	103901786	C	T	-0.045719	0.005959	0.539133	13.751	1.77e-14	71	FALSE	SLC9B1	-95581
Atrial Fibrillation	AF	rs28845922	4	103903116	C	T	-0.045759	0.005959	0.53899	13.7737	1.68e-14	71	FALSE	SLC9B1	-96911
Atrial Fibrillation	AF	rs3886723	4	103904170	T	C	-0.045129	0.005959	0.539045	13.4193	3.81e-14	71	FALSE	SLC9B1	-97965
Atrial Fibrillation	AF	rs3886722	4	103904241	T	A	-0.045761	0.005959	0.539045	13.7758	1.68e-14	71	FALSE	SLC9B1	-98036
Atrial Fibrillation	AF	rs12508069	4	103904755	C	G	-0.046234	0.005959	0.539021	14.0459	9e-15	71	FALSE	SLC9B1	-98550
Atrial Fibrillation	AF	rs12500379	4	103904822	A	C	-0.046203	0.005959	0.539046	14.0279	9.38e-15	71	FALSE	SLC9B1	-98617
Atrial Fibrillation	AF	rs11737544	4	103905034	C	T	-0.045508	0.005959	0.539046	13.6325	2.33e-14	71	FALSE	SLC9B1	-98829
Atrial Fibrillation	AF	rs10015289	4	103906113	A	C	-0.046274	0.005959	0.53897	14.068	8.55e-15	71	FALSE	SLC9B1	-99908
Atrial Fibrillation	AF	rs6852141	4	103907596	G	C	-0.046205	0.005959	0.539046	14.0291	9.35e-15	71	FALSE	SLC9B1	-101391
Atrial Fibrillation	AF	rs9999303	4	103908038	G	A	-0.046353	0.005959	0.539134	14.1133	7.7e-15	71	FALSE	SLC9B1	-101833
Atrial Fibrillation	AF	rs6810668	4	103908731	G	T	-0.046276	0.006009	0.540531	13.8487	1.42e-14	71	FALSE	SLC9B1	-102526
Atrial Fibrillation	AF	rs7672319	4	103911159	A	C	-0.04585	0.005959	0.539184	13.8252	1.5e-14	71	FALSE	SLC9B1	-104954
Atrial Fibrillation	AF	rs6533051	4	103911222	C	G	-0.045899	0.005959	0.539071	13.8538	1.4e-14	71	FALSE	SLC9B1	-105017
Atrial Fibrillation	AF	rs6533052	4	103911781	G	A	-0.0431	0.0075		8.02963	9.34e-09	71	FALSE	SLC9B1	-105576
Atrial Fibrillation	AF	rs7685399	4	103913083	A	G	-0.04515	0.005959	0.539013	13.4306	3.71e-14	71	FALSE	SLC9B1	-106878
Atrial Fibrillation	AF	rs3974485	4	103914440	A	G	-0.04589	0.005959	0.539047	13.8493	1.41e-14	71	FALSE	SLC9B1	-108235
Atrial Fibrillation	AF	rs2866417	4	103914638	A	G	-0.045196	0.005959	0.539047	13.4566	3.49e-14	71	FALSE	SLC9B1	-108433
Atrial Fibrillation	AF	rs4455415	4	103914820	T	C	-0.046395	0.005959	0.539047	14.1383	7.27e-15	71	FALSE	SLC9B1	-108615
Atrial Fibrillation	AF	rs7688940	4	103915310	T	G	-0.046027	0.005959	0.539012	13.927	1.18e-14	71	FALSE	SLC9B1	-109105
Atrial Fibrillation	AF	rs3960788	4	103915618	T	C	-0.048983	0.006116	0.614809	14.9171	1.21e-15	71	TRUE	SLC9B1	-109413
Atrial Fibrillation	AF	rs6853193	4	103916045	T	A	-0.046521	0.005959	0.539047	14.211	6.15e-15	71	FALSE	SLC9B1	-109840
Atrial Fibrillation	AF	rs1383733	4	103916454	C	T	-0.045322	0.005959	0.539047	13.5274	2.97e-14	71	FALSE	SLC9B1	-110249
Atrial Fibrillation	AF	rs4623004	4	103921298	C	A	-0.04521	0.005959	0.53914	13.4635	3.44e-14	71	FALSE	SLC9B1	-115093
Atrial Fibrillation	AF	rs3857200	4	103923021	A	G	-0.046595	0.005959	0.539129	14.2524	5.59e-15	71	FALSE	SLC9B1	-116816
Atrial Fibrillation	AF	rs11097796	4	103923558	C	T	-0.045775	0.005959	0.539141	13.7829	1.65e-14	71	FALSE	SLC9B1	-117353
Atrial Fibrillation	AF	rs11097797	4	103923664	C	A	-0.045779	0.005959	0.53911	13.7844	1.64e-14	71	FALSE	SLC9B1	-117459
Atrial Fibrillation	AF	rs13117110	4	103925138	G	C	-0.045838	0.005959	0.539141	13.8187	1.52e-14	71	FALSE	SLC9B1	-118933
Atrial Fibrillation	AF	rs13144033	4	103925189	T	A	-0.045888	0.005959	0.539136	13.8468	1.42e-14	71	FALSE	SLC9B1	-118984
Atrial Fibrillation	AF	rs4699046	4	103925671	G	A	-0.045132	0.005959	0.539148	13.4199	3.8e-14	71	FALSE	SLC9B1	-119466
Atrial Fibrillation	AF	rs4699047	4	103926542	C	T	-0.045195	0.005959	0.539148	13.4551	3.51e-14	71	FALSE	SLC9B1	-120337
Atrial Fibrillation	AF	rs4699048	4	103926727	A	G	-0.036867	0.00623	0.633131	8.47329	3.36e-09	71	FALSE	SLC9B1	-120522
Atrial Fibrillation	AF	rs28778380	4	103927573	A	G	-0.045245	0.005959	0.539112	13.4829	3.29e-14	71	FALSE	SLC9B1	-121368
Atrial Fibrillation	AF	rs10006474	4	103928047	A	G	-0.036997	0.00623	0.63315	8.52823	2.96e-09	71	FALSE	SLC9B1	-121842
Atrial Fibrillation	AF	rs10029073	4	103928148	G	A	-0.045827	0.005959	0.539148	13.8122	1.54e-14	71	FALSE	SLC9B1	-121943
Atrial Fibrillation	AF	rs2086499	4	103929829	C	T	-0.045385	0.005959	0.539148	13.5621	2.74e-14	71	FALSE	SLC9B1	-123624
Atrial Fibrillation	AF	rs11929841	4	103930245	G	A	-0.03736	0.00628	0.633667	8.55633	2.78e-09	71	FALSE	SLC9B1	-124040
Atrial Fibrillation	AF	rs4698874	4	103930511	T	C	-0.044884	0.005958	0.539291	13.2868	5.17e-14	71	FALSE	SLC9B1	-124306
Atrial Fibrillation	AF	rs724447	4	103931306	T	C	-0.046425	0.00596	0.539395	14.153	7.03e-15	71	FALSE	SLC9B1	-125101
Atrial Fibrillation	AF	rs724446	4	103931363	T	C	-0.045702	0.005959	0.539148	13.7412	1.81e-14	71	FALSE	SLC9B1	-125158
Atrial Fibrillation	AF	rs11731885	4	103932070	A	G	-0.046691	0.005959	0.539454	14.3081	4.92e-15	71	FALSE	SLC9B1	-125865
Atrial Fibrillation	AF	rs7695096	4	103932556	C	T	-0.045047	0.00596	0.539811	13.3705	4.26e-14	71	FALSE	SLC9B1	-126351
Atrial Fibrillation	AF	rs4698875	4	103933368	T	C	-0.037245	0.00623	0.63315	8.63421	2.32e-09	71	FALSE	SLC9B1	-127163
Atrial Fibrillation	AF	rs4698876	4	103933567	T	G	-0.03681	0.00623	0.63315	8.44933	3.55e-09	71	FALSE	SLC9B1	-127362
Atrial Fibrillation	AF	rs13150426	4	103934900	C	T	-0.045131	0.005959	0.539137	13.4193	3.81e-14	71	FALSE	SLC9B1	-128695
Atrial Fibrillation	AF	rs6843738	4	103936001	G	A	-0.038864	0.006291	0.641371	9.17374	6.7e-10	71	FALSE	SLC9B1	-129796
Atrial Fibrillation	AF	rs7665026	4	103936648	T	C	-0.03681	0.00623	0.633149	8.44935	3.55e-09	71	FALSE	SLC9B1	-130443
Atrial Fibrillation	AF	rs28445579	4	103937595	G	A	-0.04526	0.00596	0.539543	13.4907	3.23e-14	71	FALSE	SLC9B1	-131390
Atrial Fibrillation	AF	rs7676736	4	103937886	T	A	-0.045172	0.005959	0.539049	13.4429	3.61e-14	71	FALSE	SLC9B1	-131681
Atrial Fibrillation	AF	rs7676765	4	103937933	T	C	-0.046215	0.005959	0.53899	14.0342	9.24e-15	71	FALSE	SLC9B1	-131728
Atrial Fibrillation	AF	rs7698608	4	103937974	C	A	-0.045223	0.005959	0.539049	13.4712	3.38e-14	71	FALSE	SLC9B1	-131769
Atrial Fibrillation	AF	rs6816370	4	103939433	C	T	-0.037178	0.00623	0.63315	8.6052	2.48e-09	71	FALSE	SLC9B1	-133228
Atrial Fibrillation	AF	rs6842179	4	103939520	T	G	-0.046069	0.005959	0.539447	13.9502	1.12e-14	71	FALSE	SLC9B1	-133315
Atrial Fibrillation	AF	rs10516496	4	103942165	C	T	-0.037836	0.00623	0.633304	8.88825	1.29e-09	71	FALSE	SLC9B2	-1140
Atrial Fibrillation	AF	rs13150953	4	103942498	A	G	-0.037766	0.006231	0.63298	8.85635	1.39e-09	71	FALSE	SLC9B2	-1473
Atrial Fibrillation	AF	rs13151569	4	103942790	A	G	-0.038021	0.00623	0.633305	8.96855	1.08e-09	71	FALSE	SLC9B2	-1765
Atrial Fibrillation	AF	rs11938650	4	103942796	C	T	-0.046688	0.005959	0.539454	14.3061	4.94e-15	71	FALSE	SLC9B2	-1771
Atrial Fibrillation	AF	rs11946020	4	103944742	T	C	-0.037334	0.00623	0.632815	8.67253	2.13e-09	71	FALSE	SLC9B2	-3717
Atrial Fibrillation	AF	rs17215211	4	103947118	T	A	-0.04605	0.00596	0.539037	13.9381	1.15e-14	71	FALSE	SLC9B2	-6093
Atrial Fibrillation	AF	rs1080081	4	103950425	C	T	-0.046126	0.00596	0.540456	13.9805	1.05e-14	71	FALSE	SLC9B2	-9400
Atrial Fibrillation	AF	rs4699049	4	103951624	C	T	-0.046259	0.00596	0.54084	14.0551	8.81e-15	71	FALSE	SLC9B2	-10599
Atrial Fibrillation	AF	rs34475639	4	103954851	C	T	-0.038145	0.006281	0.634618	8.88758	1.3e-09	71	FALSE	SLC9B2	-13826
Atrial Fibrillation	AF	rs13130741	4	103956956	C	T	-0.045964	0.00601	0.54075	13.6698	2.14e-14	71	FALSE	SLC9B2	-15931
Atrial Fibrillation	AF	rs7660298	4	103960768	T	C	-0.04484	0.006009	0.531699	13.0525	8.86e-14	71	FALSE	SLC9B2	-19743
Atrial Fibrillation	AF	rs7694724	4	103962532	A	G	-0.045183	0.006008	0.531406	13.2423	5.72e-14	71	FALSE	SLC9B2	-21507
Atrial Fibrillation	AF	rs7688014	4	103975060	T	C	-0.039781	0.006007	0.492343	10.4358	3.67e-11	71	FALSE	SLC9B2	-34035
Atrial Fibrillation	AF	rs28727477	4	110029859	A	C	-0.088129	0.01456	0.872758	8.83456	1.46e-09	72	FALSE	COL25A1	-297982
Atrial Fibrillation	AF	rs72617754	4	110040779	G	A	-0.07762	0.013637	0.849524	7.88981	1.29e-08	72	FALSE	COL25A1	-308902
Atrial Fibrillation	AF	rs12510158	4	110061733	T	C	-0.087998	0.014015	0.860816	9.45324	3.52e-10	72	FALSE	COL25A1	-329856
Atrial Fibrillation	AF	rs186381413	4	110093841	T	C	-0.304267	0.032741	0.978286	19.7975	1.59e-20	72	TRUE	COL25A1	-361964
Atrial Fibrillation	AF	rs145847741	4	110124041	G	T	-0.118614	0.020678	0.950028	8.00305	9.93e-09	72	FALSE	COL25A1	-392164
Atrial Fibrillation	AF	rs76335033	4	110659188	C	G	-0.09344	0.016484	0.903196	7.83101	1.48e-08	73	FALSE	CFI	2664
Atrial Fibrillation	AF	rs183322758	4	110699400	A	G	-0.171216	0.024135	0.958153	11.8682	1.35e-12	73	FALSE	CFI	-37548
Atrial Fibrillation	AF	rs550466056	4	110820025	G	A	-0.332136	0.033099	0.978939	22.9403	1.15e-23	73	TRUE	EGF	14015
Atrial Fibrillation	AF	rs113321757	4	111008368	G	A	-0.111177	0.019299	0.962914	8.06588	8.59e-09	73	FALSE	ELOVL6	-41366
Atrial Fibrillation	AF	rs112453500	4	111112859	G	A	-0.278011	0.045443	0.964221	9.00981	9.78e-10	74	FALSE	ELOVL6	-145857
Atrial Fibrillation	AF	rs7670514	4	111133368	A	G	0.055437	0.009857	0.51102	7.71911	1.91e-08	74	FALSE	ELOVL6	13013
Atrial Fibrillation	AF	rs4698815	4	111137848	C	G	0.057084	0.010228	0.354337	7.61163	2.45e-08	74	FALSE	ELOVL6	17493
Atrial Fibrillation	AF	rs13123624	4	111142892	G	C	0.057882	0.010209	0.353849	7.83423	1.46e-08	74	FALSE	ELOVL6	22537
Atrial Fibrillation	AF	rs113960439	4	111177250	A	G	-0.089817	0.013373	0.843979	10.7147	1.93e-11	74	FALSE	ELOVL6	56895
Atrial Fibrillation	AF	rs7682889	4	111187919	A	T	-0.081722	0.012963	0.83011	9.5239	2.99e-10	74	FALSE	ELOVL6	67564
Atrial Fibrillation	AF	rs173403	4	111266170	T	C	0.063945	0.009819	0.488728	10.1155	7.66e-11	74	FALSE	ENPEP	20719
Atrial Fibrillation	AF	rs138476457	4	111278105	G	A	-0.182929	0.025416	0.971332	12.1948	6.39e-13	74	FALSE	ENPEP	8784
Atrial Fibrillation	AF	rs75649690	4	111280384	G	A	-0.13933	0.022304	0.950762	9.36429	4.32e-10	74	FALSE	ENPEP	6505
Atrial Fibrillation	AF	rs243963	4	111290881	G	C	0.067305	0.010942	0.27444	9.10035	7.94e-10	74	FALSE	ENPEP	-3992
Atrial Fibrillation	AF	rs138119072	4	111295802	C	T	0.242593	0.041638	0.993078	8.23502	5.82e-09	74	FALSE	ENPEP	-8913
Atrial Fibrillation	AF	rs243934	4	111306962	T	C	0.0886	0.010646	0.69237	16.0427	9.06e-17	74	FALSE	ENPEP	-20073
Atrial Fibrillation	AF	rs243933	4	111307076	A	T	0.067026	0.010953	0.273431	9.01393	9.68e-10	74	FALSE	ENPEP	-20187
Atrial Fibrillation	AF	rs243931	4	111307465	G	A	0.067026	0.010953	0.273431	9.01393	9.68e-10	74	FALSE	ENPEP	-20576
Atrial Fibrillation	AF	rs243930	4	111307582	A	G	0.096574	0.009983	0.399402	21.3812	4.16e-22	74	FALSE	ENPEP	-20693
Atrial Fibrillation	AF	rs370537325	4	111307595	C	T	-0.088025	0.014626	0.874027	8.74183	1.81e-09	74	FALSE	ENPEP	-20706
Atrial Fibrillation	AF	rs401601	4	111307875	G	T	0.088772	0.010647	0.692413	16.0992	7.96e-17	74	FALSE	ENPEP	-20986
Atrial Fibrillation	AF	rs401609	4	111307880	G	T	0.088772	0.010647	0.692413	16.0992	7.96e-17	74	FALSE	ENPEP	-20991
Atrial Fibrillation	AF	rs243927	4	111308470	A	G	0.096338	0.009984	0.399248	21.2782	5.27e-22	74	FALSE	ENPEP	-21581
Atrial Fibrillation	AF	rs243923	4	111308945	C	A	0.088484	0.010645	0.692187	16.0061	9.86e-17	74	FALSE	ENPEP	-22056
Atrial Fibrillation	AF	rs243922	4	111309011	C	T	0.066664	0.010957	0.273336	8.9189	1.21e-09	74	FALSE	ENPEP	-22122
Atrial Fibrillation	AF	rs243921	4	111309049	A	G	0.066807	0.010958	0.273384	8.95309	1.11e-09	74	FALSE	ENPEP	-22160
Atrial Fibrillation	AF	rs138168439	4	111309242	A	G	-0.088025	0.014626	0.874027	8.74183	1.81e-09	74	FALSE	ENPEP	-22353
Atrial Fibrillation	AF	rs189076816	4	111309421	T	C	-0.088025	0.014626	0.874027	8.74183	1.81e-09	74	FALSE	ENPEP	-22532
Atrial Fibrillation	AF	rs181466736	4	111309435	G	T	-0.115826	0.015815	0.89575	12.5999	2.51e-13	74	FALSE	ENPEP	-22546
Atrial Fibrillation	AF	rs243920	4	111309750	A	G	0.066968	0.010957	0.273186	8.99338	1.02e-09	74	FALSE	ENPEP	-22861
Atrial Fibrillation	AF	rs243919	4	111310029	C	T	0.066761	0.010956	0.273278	8.94373	1.14e-09	74	FALSE	ENPEP	-23140
Atrial Fibrillation	AF	rs189801196	4	111310344	G	T	-0.088025	0.014626	0.874027	8.74183	1.81e-09	74	FALSE	ENPEP	-23455
Atrial Fibrillation	AF	rs243918	4	111310353	T	C	0.096339	0.009984	0.399242	21.2777	5.28e-22	74	FALSE	ENPEP	-23464
Atrial Fibrillation	AF	rs12506239	4	111311171	A	G	-0.096337	0.009984	0.600752	21.2778	5.27e-22	74	FALSE	ENPEP	-24282
Atrial Fibrillation	AF	rs12498680	4	111311193	G	A	-0.066667	0.010959	0.726811	8.91593	1.21e-09	74	FALSE	ENPEP	-24304
Atrial Fibrillation	AF	rs12498628	4	111311216	C	G	-0.088613	0.010642	0.307892	16.057	8.77e-17	74	FALSE	ENPEP	-24327
Atrial Fibrillation	AF	rs12506268	4	111311341	A	G	-0.066762	0.010956	0.726723	8.94397	1.14e-09	74	FALSE	ENPEP	-24452
Atrial Fibrillation	AF	rs143409530	4	111313489	T	G	-0.292835	0.042809	0.998036	11.087	8.18e-12	74	FALSE	ENPEP	-26600
Atrial Fibrillation	AF	rs1487264	4	111315871	A	G	-0.066526	0.010956	0.726638	8.88602	1.3e-09	74	FALSE	ENPEP	-28982
Atrial Fibrillation	AF	rs186296889	4	111316129	G	A	-0.305359	0.044571	0.998036	11.1188	7.61e-12	74	FALSE	ENPEP	-29240
Atrial Fibrillation	AF	rs141752220	4	111322260	G	A	-0.387058	0.018521	0.960177	96.1964	6.36e-97	74	TRUE	ENPEP	-35371
Atrial Fibrillation	AF	rs4446389	4	111325453	A	C	0.074197	0.009911	0.435106	13.1312	7.39e-14	74	FALSE	ENPEP	-38564
Atrial Fibrillation	AF	rs189970593	4	111329074	C	A	-0.259831	0.020634	0.942708	35.5933	2.55e-36	74	FALSE	ENPEP	-42185
Atrial Fibrillation	AF	rs10015596	4	111329136	G	A	-0.084392	0.009976	0.591097	16.5476	2.83e-17	74	FALSE	ENPEP	-42247
Atrial Fibrillation	AF	rs185180207	4	111329322	C	G	0.167498	0.026305	0.962029	9.70262	1.98e-10	74	FALSE	ENPEP	-42433
Atrial Fibrillation	AF	rs139856275	4	111329752	T	C	-0.085748	0.009907	0.560959	17.2855	5.18e-18	74	FALSE	ENPEP	-42863
Atrial Fibrillation	AF	rs199860222	4	111330585	T	C	0.118942	0.010029	0.59311	31.6799	2.09e-32	74	FALSE	ENPEP	-43696
Atrial Fibrillation	AF	rs149068189	4	111385075	C	T	0.263737	0.046385	0.994706	7.87438	1.34e-08	74	FALSE	ENPEP	-98186
Atrial Fibrillation	AF	rs192667187	4	111406819	T	C	-0.296223	0.042418	0.997747	11.5236	2.99e-12	74	FALSE	ENPEP	-119930
Atrial Fibrillation	AF	rs2001255	4	111408683	C	T	0.132622	0.009813	0.507018	40.8489	1.42e-41	74	FALSE	ENPEP	-121794
Atrial Fibrillation	AF	rs192833524	4	111413065	C	T	-0.410398	0.048817	0.958491	16.3526	4.44e-17	75	FALSE	ENPEP	-126176
Atrial Fibrillation	AF	rs17622580	4	111417427	A	T	-0.073982	0.009072	0.899013	15.4368	3.66e-16	75	FALSE	ENPEP	-130538
Atrial Fibrillation	AF	rs67957611	4	111417664	C	A	-0.073503	0.009071	0.899015	15.2478	5.65e-16	75	FALSE	ENPEP	-130775
Atrial Fibrillation	AF	rs67727245	4	111417860	A	T	-0.072888	0.009071	0.899015	15.0072	9.84e-16	75	FALSE	ENPEP	-130971
Atrial Fibrillation	AF	rs66877613	4	111418096	C	T	-0.073025	0.009069	0.898847	15.0696	8.52e-16	75	FALSE	ENPEP	-131207
Atrial Fibrillation	AF	rs72666190	4	111418464	T	A	-0.066691	0.009015	0.88903	12.8412	1.44e-13	75	FALSE	ENPEP	-131575
Atrial Fibrillation	AF	rs17551860	4	111418814	G	A	-0.073157	0.009071	0.899015	15.1127	7.71e-16	75	FALSE	ENPEP	-131925
Atrial Fibrillation	AF	rs66802274	4	111419209	T	C	-0.073836	0.009071	0.899016	15.3798	4.17e-16	75	FALSE	ENPEP	-132320
Atrial Fibrillation	AF	rs72666193	4	111419258	G	A	-0.073904	0.009071	0.899016	15.4067	3.92e-16	75	FALSE	ENPEP	-132369
Atrial Fibrillation	AF	rs17041828	4	111419299	A	G	-0.073509	0.009071	0.899019	15.2506	5.62e-16	75	FALSE	ENPEP	-132410
Atrial Fibrillation	AF	rs7674406	4	111422867	C	T	-0.07343	0.009071	0.899017	15.2195	6.03e-16	75	FALSE	ENPEP	-135978
Atrial Fibrillation	AF	rs9992936	4	111424307	A	G	0.09727	0.009993	0.397839	21.6363	2.31e-22	75	FALSE	ENPEP	-137418
Atrial Fibrillation	AF	rs72666194	4	111426457	C	T	-0.072948	0.009082	0.89898	14.9978	1.01e-15	75	FALSE	ENPEP	-139568
Atrial Fibrillation	AF	rs60175442	4	111429693	T	C	-0.073492	0.009025	0.898838	15.3936	4.04e-16	75	FALSE	ENPEP	-142804
Atrial Fibrillation	AF	rs59343041	4	111430060	C	T	-0.072982	0.009081	0.898837	15.0132	9.7e-16	75	FALSE	ENPEP	-143171
Atrial Fibrillation	AF	rs17623034	4	111431816	A	G	-0.073611	0.009081	0.898838	15.2593	5.5e-16	75	FALSE	ENPEP	-144927
Atrial Fibrillation	AF	rs59813490	4	111432600	C	T	-0.073227	0.009082	0.898983	15.1068	7.82e-16	75	FALSE	ENPEP	-145711
Atrial Fibrillation	AF	rs17552333	4	111433409	C	T	-0.073296	0.009082	0.898983	15.1335	7.35e-16	75	FALSE	ENPEP	-146520
Atrial Fibrillation	AF	rs3796888	4	111435434	T	C	0.097332	0.009995	0.397825	21.6562	2.21e-22	75	FALSE	ENPEP	-148545
Atrial Fibrillation	AF	rs3796887	4	111439602	C	T	-0.077812	0.009012	0.897711	17.2062	6.22e-18	75	FALSE	ENPEP	-152713
Atrial Fibrillation	AF	rs3775958	4	111440074	C	T	-0.083858	0.009165	0.900987	19.2188	6.04e-20	75	FALSE	ENPEP	-153185
Atrial Fibrillation	AF	rs2348434	4	111440798	T	C	-0.078281	0.012022	0.902371	10.1144	7.68e-11	75	FALSE	ENPEP	-153909
Atrial Fibrillation	AF	rs10006051	4	111442366	T	A	-0.087408	0.009275	0.905164	20.3338	4.64e-21	75	FALSE	ENPEP	-155477
Atrial Fibrillation	AF	rs28705758	4	111445696	G	A	-0.088805	0.009219	0.905166	21.21	6.17e-22	75	FALSE	ENPEP	-158807
Atrial Fibrillation	AF	rs17138	4	111446639	C	T	-0.077786	0.011181	0.745685	11.4431	3.6e-12	75	FALSE	ENPEP	-159750
Atrial Fibrillation	AF	rs9993313	4	111447333	G	A	-0.089027	0.009219	0.905164	21.3103	4.89e-22	75	FALSE	ENPEP	-160444
Atrial Fibrillation	AF	rs72666200	4	111447854	T	C	-0.089272	0.009276	0.905164	21.1705	6.75e-22	75	FALSE	ENPEP	-160965
Atrial Fibrillation	AF	rs75532151	4	111450499	G	A	-0.113658	0.020029	0.986805	7.84654	1.42e-08	75	FALSE	ENPEP	-163610
Atrial Fibrillation	AF	rs1375299	4	111453660	G	T	-0.089068	0.009277	0.905161	21.0712	8.49e-22	75	FALSE	ENPEP	-166771
Atrial Fibrillation	AF	rs72666202	4	111459756	G	A	-0.099199	0.014149	0.938761	11.6087	2.46e-12	75	FALSE	ENPEP	-172867
Atrial Fibrillation	AF	rs557785	4	111462203	A	C	0.091648	0.013873	0.080292	10.3898	4.08e-11	75	FALSE	ENPEP	-175314
Atrial Fibrillation	AF	rs41278051	4	111464516	G	C	-0.059146	0.00904	0.88912	10.2046	6.24e-11	75	FALSE	ENPEP	-177627
Atrial Fibrillation	AF	rs6846106	4	111464918	C	T	0.099764	0.01011	0.588741	22.2142	6.11e-23	75	FALSE	ENPEP	-178029
Atrial Fibrillation	AF	rs78245217	4	111467192	C	G	0.163325	0.027321	0.9635	8.63401	2.32e-09	75	FALSE	ENPEP	-180303
Atrial Fibrillation	AF	rs116194443	4	111484996	G	A	0.208989	0.031036	0.983657	10.7661	1.71e-11	75	FALSE	ENPEP	-198107
Atrial Fibrillation	AF	rs114057251	4	111495422	G	A	-0.295341	0.030166	0.948321	21.8796	1.32e-22	75	FALSE	ENPEP	8981
Atrial Fibrillation	AF	rs80035039	4	111508427	C	T	0.107853	0.014102	0.926952	13.6701	2.14e-14	75	FALSE	ENPEP	21986
Atrial Fibrillation	AF	rs80109314	4	111514343	C	T	0.10704	0.016788	0.965359	9.72659	1.88e-10	75	FALSE	PITX2	24236
Atrial Fibrillation	AF	rs114001002	4	111517240	G	A	0.1651	0.0289		7.94308	1.14e-08	75	FALSE	PITX2	21339
Atrial Fibrillation	AF	rs17553596	4	111520926	T	G	-0.11932	0.008686	0.72833	42.1697	6.77e-43	75	FALSE	PITX2	17653
Atrial Fibrillation	AF	rs61501369	4	111524629	C	T	-0.120067	0.009465	0.728867	36.1088	7.78e-37	75	FALSE	PITX2	13950
Atrial Fibrillation	AF	rs180978413	4	111525796	G	A	-0.381124	0.038133	0.984724	22.7643	1.72e-23	75	FALSE	PITX2	12783
Atrial Fibrillation	AF	rs72656974	4	111530999	C	T	0.135146	0.013636	0.928328	22.3991	3.99e-23	75	FALSE	PITX2	7580
Atrial Fibrillation	AF	rs77831141	4	111534577	T	C	0.164519	0.024248	0.988501	10.9193	1.2e-11	75	FALSE	PITX2	4002
Atrial Fibrillation	AF	rs4834295	4	111535206	G	T	-0.119172	0.0069	0.72975	66.0562	8.79e-67	75	FALSE	PITX2	3373
Atrial Fibrillation	AF	rs74344825	4	111535300	C	T	0.101115	0.01737	0.976936	8.22199	6e-09	75	FALSE	PITX2	3279
Atrial Fibrillation	AF	rs56075507	4	111539946	C	T	0.108511	0.01776	0.977426	8.98833	1.03e-09	75	FALSE	PITX2	-1367
Atrial Fibrillation	AF	rs2595110	4	111545323	A	G	0.06582	0.006549	0.671467	23.0125	9.72e-24	75	FALSE	PITX2	-6744
Atrial Fibrillation	AF	rs140161319	4	111547269	G	A	-0.384055	0.02864	0.973457	40.2328	5.85e-41	75	FALSE	PITX2	-8690
Atrial Fibrillation	AF	rs2595107	4	111550515	T	C	-0.135855	0.006707	0.70865	90.4398	3.63e-91	75	FALSE	PITX2	-11936
Atrial Fibrillation	AF	rs976568	4	111550721	G	T	0.135784	0.009093	0.403601	49.6539	2.22e-50	75	FALSE	PITX2	-12142
Atrial Fibrillation	AF	rs1448820	4	111551444	C	A	-0.14109	0.010784	0.717088	38.3436	4.53e-39	75	FALSE	PITX2	-12865
Atrial Fibrillation	AF	rs994978	4	111552398	T	C	0.160826	0.006303	0.432796	142.808	1.56e-143	75	FALSE	PITX2	-13819
Atrial Fibrillation	AF	rs2723329	4	111552674	T	C	0.149936	0.014894	0.322546	23.0813	8.29e-24	75	FALSE	PITX2	-14095
Atrial Fibrillation	AF	rs2595105	4	111552761	T	C	0.166737	0.006314	0.411722	152.89	1.29e-153	75	FALSE	PITX2	-14182
Atrial Fibrillation	AF	rs2595104	4	111553133	T	G	0.166925	0.006268	0.41163	155.483	3.29e-156	75	FALSE	PITX2	-14554
Atrial Fibrillation	AF	rs2595103	4	111554499	A	G	-0.146751	0.012672	0.698131	30.253	5.58e-31	75	FALSE	PITX2	-15920
Atrial Fibrillation	AF	rs2739206	4	111554709	G	C	0.166754	0.006267	0.411891	155.191	6.45e-156	75	FALSE	PITX2	-16130
Atrial Fibrillation	AF	rs2723321	4	111554999	A	G	0.16686	0.006268	0.411252	155.331	4.67e-156	75	FALSE	PITX2	-16420
Atrial Fibrillation	AF	rs3796898	4	111555194	C	G	0.07265	0.01128	0.932876	9.90941	1.23e-10	75	FALSE	PITX2	-16615
Atrial Fibrillation	AF	rs2595100	4	111556430	C	T	-0.163302	0.006333	0.609461	145.807	1.56e-146	75	FALSE	PITX2	-17851
Atrial Fibrillation	AF	rs2723324	4	111557020	A	G	0.166463	0.006296	0.411314	153.264	5.44e-154	75	FALSE	PITX2	-18441
Atrial Fibrillation	AF	rs2739204	4	111557260	T	A	-0.146723	0.012931	0.698483	29.0785	8.35e-30	75	FALSE	PITX2	-18681
Atrial Fibrillation	AF	rs2739200	4	111558411	G	C	0.166658	0.006267	0.412001	155	1e-155	75	FALSE	PITX2	-19832
Atrial Fibrillation	AF	rs1982361	4	111560423	C	T	0.166511	0.006267	0.411883	154.757	1.75e-155	75	FALSE	PITX2	-21844
Atrial Fibrillation	AF	rs62338990	4	111560793	C	A	0.324613	0.037213	0.994478	17.5435	2.86e-18	75	FALSE	PITX2	-22214
Atrial Fibrillation	AF	rs78354862	4	111564245	T	A	0.218783	0.038041	0.988531	8.04147	9.09e-09	75	FALSE	PITX2	966
Atrial Fibrillation	AF	rs2595097	4	111569724	T	C	0.165626	0.006347	0.413286	149.327	4.71e-150	75	FALSE	PITX2	6445
Atrial Fibrillation	AF	rs1448819	4	111570145	A	T	0.165626	0.006347	0.413286	149.327	4.71e-150	75	FALSE	PITX2	6866
Atrial Fibrillation	AF	rs1448818	4	111570223	A	C	-0.146032	0.013504	0.696964	26.4953	3.2e-27	75	FALSE	PITX2	6944
Atrial Fibrillation	AF	rs1982360	4	111571042	T	C	0.165509	0.006265	0.413457	152.999	1e-153	75	FALSE	PITX2	7763
Atrial Fibrillation	AF	rs1982359	4	111571295	A	G	0.165663	0.006292	0.413286	151.996	1.01e-152	75	FALSE	PITX2	8016
Atrial Fibrillation	AF	rs2723295	4	111571510	A	T	0.165583	0.006398	0.413286	146.892	1.28e-147	75	FALSE	PITX2	8231
Atrial Fibrillation	AF	rs2723294	4	111571817	C	T	0.172692	0.009889	0.413891	67.5051	3.13e-68	75	FALSE	PITX2	8538
Atrial Fibrillation	AF	rs2723291	4	111574191	G	A	0.165543	0.006266	0.413738	153.013	9.71e-154	75	FALSE	PITX2	10912
Atrial Fibrillation	AF	rs2595096	4	111574347	T	C	0.165563	0.006265	0.413433	153.089	8.15e-154	75	FALSE	PITX2	11068
Atrial Fibrillation	AF	rs2595095	4	111574829	G	T	0.1731	0.009885	0.413441	67.8776	1.33e-68	75	FALSE	PITX2	11550
Atrial Fibrillation	AF	rs2723289	4	111575872	T	G	0.165742	0.006265	0.413433	153.418	3.82e-154	75	FALSE	PITX2	12593
Atrial Fibrillation	AF	rs77182141	4	111577036	C	T	0.131877	0.018901	0.981876	11.5052	3.12e-12	75	FALSE	PITX2	13757
Atrial Fibrillation	AF	rs2595094	4	111577494	G	A	0.165742	0.006265	0.413432	153.418	3.82e-154	75	FALSE	PITX2	14215
Atrial Fibrillation	AF	rs34072616	4	111580147	T	G	0.1593	0.0081		85.3231	4.75e-86	75	FALSE	PITX2	16868
Atrial Fibrillation	AF	rs60452787	4	111580173	T	G	0.115	0.0108		25.718	1.91e-26	75	FALSE	PITX2	16894
Atrial Fibrillation	AF	rs34642038	4	111580237	A	T	0.165242	0.006265	0.41387	152.517	3.04e-153	75	FALSE	PITX2	16958
Atrial Fibrillation	AF	rs1037238	4	111580849	C	T	0.165504	0.006265	0.413432	152.981	1.05e-153	75	FALSE	PITX2	17570
Atrial Fibrillation	AF	rs2723288	4	111581402	A	C	0.165504	0.006265	0.413432	152.98	1.05e-153	75	FALSE	PITX2	18123
Atrial Fibrillation	AF	rs1037237	4	111583237	C	T	0.165411	0.006334	0.413432	149.557	2.77e-150	75	FALSE	PITX2	19958
Atrial Fibrillation	AF	rs2723286	4	111583334	T	C	0.165413	0.006335	0.413434	149.487	3.26e-150	75	FALSE	PITX2	20055
Atrial Fibrillation	AF	rs12498374	4	111584419	C	T	-0.149104	0.007264	0.775904	92.8471	1.42e-93	75	FALSE	PITX2	21140
Atrial Fibrillation	AF	rs2595109	4	111585047	G	A	0.1603	0.0081		86.3833	4.14e-87	75	FALSE	PITX2	21768
Atrial Fibrillation	AF	rs2595102	4	111585737	G	T	0.165178	0.006264	0.413377	152.426	3.75e-153	75	FALSE	PITX2	22458
Atrial Fibrillation	AF	rs17746631	4	111586444	A	G	0.171431	0.016466	0.980701	24.6253	2.37e-25	75	FALSE	PITX2	23165
Atrial Fibrillation	AF	rs1448797	4	111586468	A	G	0.165459	0.006554	0.413301	139.824	1.5e-140	75	FALSE	PITX2	23189
Atrial Fibrillation	AF	rs1823291	4	111586963	G	A	0.165987	0.006265	0.413433	153.864	1.37e-154	75	FALSE	PITX2	23684
Atrial Fibrillation	AF	rs1823290	4	111586978	T	A	0.165005	0.006862	0.413433	126.965	1.08e-127	75	FALSE	PITX2	23699
Atrial Fibrillation	AF	rs2122076	4	111590244	C	T	0.165465	0.006293	0.413431	151.562	2.74e-152	75	FALSE	PITX2	26965
Atrial Fibrillation	AF	rs1448796	4	111590442	T	C	0.165693	0.006265	0.413432	153.316	4.84e-154	75	FALSE	PITX2	27163
Atrial Fibrillation	AF	rs1448795	4	111590602	C	T	0.165634	0.006265	0.413432	153.207	6.21e-154	75	FALSE	PITX2	27323
Atrial Fibrillation	AF	rs2723330	4	111591008	G	C	0.165585	0.006266	0.413504	153.106	7.83e-154	75	FALSE	PITX2	27729
Atrial Fibrillation	AF	rs11932280	4	111591530	G	T	-0.146646	0.013144	0.6985	28.1431	7.19e-29	75	FALSE	PITX2	28251
Atrial Fibrillation	AF	rs12642151	4	111592425	C	A	-0.146854	0.013151	0.698278	28.195	6.38e-29	75	FALSE	PITX2	29146
Atrial Fibrillation	AF	rs2723331	4	111592548	G	T	0.16558	0.006307	0.413534	151.121	7.57e-152	75	FALSE	PITX2	29269
Atrial Fibrillation	AF	rs751597	4	111593676	T	C	0.165607	0.006266	0.413418	153.148	7.12e-154	75	FALSE	PITX2	30397
Atrial Fibrillation	AF	rs2251351	4	111594080	G	A	0.165853	0.006266	0.413334	153.577	2.65e-154	75	FALSE	PITX2	30801
Atrial Fibrillation	AF	rs2100192	4	111594361	A	C	-0.14659	0.012893	0.696658	29.1923	6.42e-30	75	FALSE	PITX2	31082
Atrial Fibrillation	AF	rs2084484	4	111594464	A	G	0.165497	0.006266	0.413406	152.94	1.15e-153	75	FALSE	PITX2	31185
Atrial Fibrillation	AF	rs13137506	4	111594498	A	G	0.119758	0.020194	0.913436	8.50739	3.11e-09	75	FALSE	PITX2	31219
Atrial Fibrillation	AF	rs2723332	4	111595275	A	G	0.16496	0.006645	0.413698	135.243	5.71e-136	75	FALSE	PITX2	31996
Atrial Fibrillation	AF	rs2595117	4	111595516	C	T	0.165818	0.006266	0.413536	153.496	3.19e-154	75	FALSE	PITX2	32237
Atrial Fibrillation	AF	rs6843617	4	111595776	A	G	-0.162453	0.006285	0.607013	146.542	2.87e-147	75	FALSE	PITX2	32497
Atrial Fibrillation	AF	rs62339024	4	111596577	A	G	0.240379	0.019628	0.985739	33.7204	1.9e-34	75	FALSE	PITX2	33298
Atrial Fibrillation	AF	rs1448824	4	111597207	T	C	0.165992	0.006266	0.41327	153.832	1.47e-154	75	FALSE	PITX2	33928
Atrial Fibrillation	AF	rs1470619	4	111599518	T	C	0.166001	0.006267	0.413784	153.82	1.51e-154	75	FALSE	PITX2	36239
Atrial Fibrillation	AF	rs1448823	4	111600882	C	T	0.165553	0.006268	0.413911	152.943	1.14e-153	75	FALSE	PITX2	37603
Atrial Fibrillation	AF	rs4834327	4	111601072	A	T	-0.146803	0.013291	0.696355	27.6041	2.49e-28	75	FALSE	PITX2	37793
Atrial Fibrillation	AF	rs1448822	4	111601098	A	G	0.166011	0.006268	0.413786	153.78	1.66e-154	75	FALSE	PITX2	37819
Atrial Fibrillation	AF	rs2044674	4	111601471	C	T	-0.16323	0.006287	0.607097	147.811	1.55e-148	75	FALSE	PITX2	38192
Atrial Fibrillation	AF	rs2595116	4	111601987	G	A	0.166482	0.006269	0.413588	154.617	2.42e-155	75	FALSE	PITX2	38708
Atrial Fibrillation	AF	rs2595115	4	111602121	T	G	0.165971	0.006269	0.413563	153.674	2.12e-154	75	FALSE	PITX2	38842
Atrial Fibrillation	AF	rs141462796	4	111603192	C	T	0.2851	0.051872	0.989714	7.40101	3.97e-08	75	FALSE	PITX2	39913
Atrial Fibrillation	AF	rs13120244	4	111604344	G	A	0.120048	0.01895	0.914983	9.61034	2.45e-10	75	FALSE	PITX2	41065
Atrial Fibrillation	AF	rs2723296	4	111604483	G	A	0.165592	0.007583	0.414288	104.926	1.19e-105	75	FALSE	PITX2	41204
Atrial Fibrillation	AF	rs17042011	4	111604727	C	T	-0.164393	0.017103	0.760562	21.1204	7.58e-22	75	FALSE	PITX2	41448
Atrial Fibrillation	AF	rs2595112	4	111605764	G	C	0.205885	0.00634	0.392769	230.527	2.97e-231	75	FALSE	PITX2	42485
Atrial Fibrillation	AF	rs74835652	4	111606424	C	A	0.174811	0.031061	0.997479	7.72857	1.87e-08	75	FALSE	PITX2	43145
Atrial Fibrillation	AF	rs6854883	4	111607315	C	T	-0.328733	0.007677	0.811072		0	75	FALSE	PITX2	44036
Atrial Fibrillation	AF	rs2255793	4	111607853	G	A	0.207874	0.006281	0.397428	239.382	4.15e-240	75	FALSE	PITX2	44574
Atrial Fibrillation	AF	rs2723298	4	111608485	T	C	0.211948	0.006334	0.393142	244.721	1.9e-245	75	FALSE	PITX2	45206
Atrial Fibrillation	AF	rs12505886	4	111608614	T	A	0.2127	0.0083		144.044	9.04e-145	75	FALSE	PITX2	45335
Atrial Fibrillation	AF	rs13147139	4	111611160	A	G	0.210559	0.009972	0.393438	98.1763	6.66e-99	75	FALSE	PITX2	47881
Atrial Fibrillation	AF	rs202137121	4	111611605	G	A	0.207569	0.00995	0.397621	95.8565	1.39e-96	75	FALSE	PITX2	48326
Atrial Fibrillation	AF	rs9715673	4	111612917	T	A	0.207851	0.00995	0.397508	96.1225	7.54e-97	75	FALSE	PITX2	49638
Atrial Fibrillation	AF	rs9715674	4	111612957	T	C	0.207855	0.009949	0.397449	96.1483	7.11e-97	75	FALSE	PITX2	49678
Atrial Fibrillation	AF	rs4571403	4	111613368	G	C	0.207609	0.009952	0.397695	95.8513	1.41e-96	75	FALSE	PITX2	50089
Atrial Fibrillation	AF	rs13111839	4	111613607	G	A	0.207776	0.009949	0.397443	96.067	8.57e-97	75	FALSE	PITX2	50328
Atrial Fibrillation	AF	rs13111486	4	111613638	C	T	0.324789	0.011734	0.209786	167.825	1.5e-168	75	FALSE	PITX2	50359
Atrial Fibrillation	AF	rs13138922	4	111613647	T	C	0.207934	0.009949	0.397556	96.2036	6.26e-97	75	FALSE	PITX2	50368
Atrial Fibrillation	AF	rs13111704	4	111613746	C	T	0.207788	0.009949	0.397475	96.073	8.45e-97	75	FALSE	PITX2	50467
Atrial Fibrillation	AF	rs143420291	4	111613773	C	T	-0.333781	0.01216	0.811087	165.082	8.27e-166	75	FALSE	PITX2	50494
Atrial Fibrillation	AF	rs13281891	4	111613876	G	T	0.207775	0.009949	0.397425	96.0691	8.53e-97	75	FALSE	PITX2	50597
Atrial Fibrillation	AF	rs4034950	4	111614516	C	T	0.208389	0.006328	0.397424	237.048	8.96e-238	75	FALSE	PITX2	51237
Atrial Fibrillation	AF	rs11724067	4	111614540	A	G	0.207782	0.009949	0.397424	96.0727	8.46e-97	75	FALSE	PITX2	51261
Atrial Fibrillation	AF	rs4034949	4	111614550	C	T	0.208508	0.006328	0.397424	237.317	4.82e-238	75	FALSE	PITX2	51271
Atrial Fibrillation	AF	rs112927894	4	111614678	T	C	-0.205808	0.006301	0.623304	233.195	6.38e-234	75	FALSE	PITX2	51399
Atrial Fibrillation	AF	rs2595076	4	111614823	G	C	0.207783	0.009949	0.397424	96.0734	8.45e-97	75	FALSE	PITX2	51544
Atrial Fibrillation	AF	rs2723300	4	111614908	A	G	0.208253	0.006282	0.397477	240.217	6.07e-241	75	FALSE	PITX2	51629
Atrial Fibrillation	AF	rs2595075	4	111615708	G	A	0.208355	0.006282	0.397415	240.414	3.86e-241	75	FALSE	PITX2	52429
Atrial Fibrillation	AF	rs2723301	4	111616127	C	G	0.208568	0.006282	0.397409	240.89	1.29e-241	75	FALSE	PITX2	52848
Atrial Fibrillation	AF	rs2595074	4	111617105	T	A	0.208621	0.006282	0.397396	241.005	9.88e-242	75	FALSE	PITX2	53826
Atrial Fibrillation	AF	rs2723302	4	111617132	C	G	0.208442	0.006282	0.397396	240.594	2.55e-241	75	FALSE	PITX2	53853
Atrial Fibrillation	AF	rs2723303	4	111617137	A	G	0.208563	0.006282	0.397396	240.87	1.35e-241	75	FALSE	PITX2	53858
Atrial Fibrillation	AF	rs2218698	4	111617752	C	A	0.208818	0.006282	0.397497	241.463	3.44e-242	75	FALSE	PITX2	54473
Atrial Fibrillation	AF	rs2218697	4	111617753	G	A	0.208878	0.006282	0.397497	241.602	2.5e-242	75	FALSE	PITX2	54474
Atrial Fibrillation	AF	rs60197024	4	111617784	T	A	-0.330543	0.007679	0.811195		0	75	FALSE	PITX2	54505
Atrial Fibrillation	AF	rs57880250	4	111617837	C	T	-0.330669	0.007679	0.81105		0	75	FALSE	PITX2	54558
Atrial Fibrillation	AF	rs2723307	4	111618196	A	T	0.149398	0.006151	0.493262	129.522	3e-130	75	FALSE	PITX2	54917
Atrial Fibrillation	AF	rs1584430	4	111618439	C	G	0.209786	0.006281	0.397662	243.75	1.78e-244	75	FALSE	PITX2	55160
Atrial Fibrillation	AF	rs1584429	4	111618547	C	G	0.208311	0.006285	0.394041	240.11	7.76e-241	75	FALSE	PITX2	55268
Atrial Fibrillation	AF	rs1900828	4	111618922	A	G	0.196856	0.006782	0.406726	184.453	3.52e-185	75	FALSE	PITX2	55643
Atrial Fibrillation	AF	rs72667953	4	111620109	G	A	-0.203498	0.006303	0.625206	227.892	1.28e-228	75	FALSE	PITX2	56830
Atrial Fibrillation	AF	rs1579946	4	111620120	C	T	-0.203477	0.006303	0.625188	227.849	1.42e-228	75	FALSE	PITX2	56841
Atrial Fibrillation	AF	rs78559732	4	111620968	G	A	0.192523	0.034029	0.987211	7.80294	1.57e-08	75	FALSE	PITX2	57689
Atrial Fibrillation	AF	rs72667955	4	111621051	C	T	-0.215468	0.014485	0.625168	49.2743	5.32e-50	75	FALSE	PITX2	57772
Atrial Fibrillation	AF	rs78127969	4	111621055	T	C	-0.223215	0.022692	0.625168	22.077	8.38e-23	75	FALSE	PITX2	57776
Atrial Fibrillation	AF	rs75813089	4	111621056	G	T	-0.222965	0.022442	0.625168	22.5035	3.14e-23	75	FALSE	PITX2	57777
Atrial Fibrillation	AF	rs56107651	4	111621161	G	C	0.147848	0.018924	0.982214	14.2314	5.87e-15	75	FALSE	PITX2	57882
Atrial Fibrillation	AF	rs2122078	4	111621597	T	C	0.2161	0.0094		116.161	6.9e-117	75	FALSE	PITX2	58318
Atrial Fibrillation	AF	rs59331198	4	111622395	A	G	-0.203123	0.006255	0.625174	230.551	2.81e-231	75	FALSE	PITX2	59116
Atrial Fibrillation	AF	rs1448799	4	111622782	G	A	-0.203016	0.006255	0.625092	230.292	5.11e-231	75	FALSE	PITX2	59503
Atrial Fibrillation	AF	rs1448798	4	111623185	A	G	-0.203001	0.006255	0.625174	230.275	5.31e-231	75	FALSE	PITX2	59906
Atrial Fibrillation	AF	rs12650829	4	111623276	G	A	-0.327681	0.007577	0.810112		0	75	FALSE	PITX2	59997
Atrial Fibrillation	AF	rs1900827	4	111623739	C	T	-0.203001	0.006255	0.625174	230.275	5.31e-231	75	FALSE	PITX2	60460
Atrial Fibrillation	AF	rs6838536	4	111624540	C	T	0.164515	0.006156	0.451032	156.533	2.93e-157	75	FALSE	PITX2	61261
Atrial Fibrillation	AF	rs1375302	4	111625464	C	T	0.206936	0.006282	0.395723	237.16	6.92e-238	75	FALSE	PITX2	62185
Atrial Fibrillation	AF	rs1375303	4	111625465	A	G	0.206912	0.006282	0.395621	237.11	7.77e-238	75	FALSE	PITX2	62186
Atrial Fibrillation	AF	rs2197814	4	111625494	C	A	-0.202633	0.006255	0.625175	229.45	3.55e-230	75	FALSE	PITX2	62215
Atrial Fibrillation	AF	rs969642	4	111625925	C	T	-0.202817	0.006255	0.62517	229.862	1.37e-230	75	FALSE	PITX2	62646
Atrial Fibrillation	AF	rs114014056	4	111626456	T	C	0.21762	0.021158	0.968999	24.0565	8.78e-25	75	FALSE	PITX2	63177
Atrial Fibrillation	AF	rs2595099	4	111626767	A	C	0.206046	0.006235	0.395658	238.663	2.17e-239	75	FALSE	PITX2	63488
Atrial Fibrillation	AF	rs2595093	4	111627356	A	G	0.323912	0.007426	0.210641		0	75	FALSE	PITX2	64077
Atrial Fibrillation	AF	rs75752846	4	111627380	C	T	-0.327072	0.007529	0.809767		0	75	FALSE	PITX2	64101
Atrial Fibrillation	AF	rs2723313	4	111627489	A	G	0.205896	0.006236	0.395621	238.299	5.03e-239	75	FALSE	PITX2	64210
Atrial Fibrillation	AF	rs2595092	4	111627508	C	T	0.20707	0.006235	0.395623	241.011	9.75e-242	75	FALSE	PITX2	64229
Atrial Fibrillation	AF	rs59241993	4	111627848	C	G	-0.326554	0.007529	0.80973		0	75	FALSE	PITX2	64569
Atrial Fibrillation	AF	rs1375301	4	111627854	T	C	0.205908	0.006236	0.395599	238.315	4.85e-239	75	FALSE	PITX2	64575
Atrial Fibrillation	AF	rs115551546	4	111627866	G	T	-0.173352	0.025355	0.954796	11.0763	8.39e-12	75	FALSE	PITX2	64587
Atrial Fibrillation	AF	rs2245595	4	111628111	C	T	0.205691	0.006236	0.395602	237.816	1.53e-238	75	FALSE	PITX2	64832
Atrial Fibrillation	AF	rs2595088	4	111628354	A	G	0.205927	0.006236	0.395625	238.361	4.36e-239	75	FALSE	PITX2	65075
Atrial Fibrillation	AF	rs981150	4	111628628	G	A	0.205589	0.006236	0.395574	237.556	2.78e-238	75	FALSE	PITX2	65349
Atrial Fibrillation	AF	rs16997168	4	111629039	C	T	-0.326891	0.00753	0.81009		0	75	FALSE	PITX2	65760
Atrial Fibrillation	AF	rs16997169	4	111629081	C	T	-0.202677	0.006255	0.625169	229.5	3.17e-230	75	FALSE	PITX2	65802
Atrial Fibrillation	AF	rs4527540	4	111629138	T	C	-0.202677	0.006255	0.625169	229.5	3.16e-230	75	FALSE	PITX2	65859
Atrial Fibrillation	AF	rs75877980	4	111629783	G	A	-0.327569	0.007531	0.810023		0	75	FALSE	PITX2	66504
Atrial Fibrillation	AF	rs2595078	4	111629793	G	A	0.205935	0.006236	0.395626	238.366	4.3e-239	75	FALSE	PITX2	66514
Atrial Fibrillation	AF	rs11098087	4	111629934	C	T	-0.202745	0.006255	0.625168	229.649	2.25e-230	75	FALSE	PITX2	66655
Atrial Fibrillation	AF	rs77737462	4	111632166	T	C	-0.328187	0.007578	0.81011		0	75	FALSE	PITX2	68887
Atrial Fibrillation	AF	rs17042026	4	111632374	G	A	-0.327894	0.00753	0.81013		0	75	FALSE	PITX2	69095
Atrial Fibrillation	AF	rs75112066	4	111633356	C	T	-0.32784	0.007531	0.81012		0	75	FALSE	PITX2	70077
Atrial Fibrillation	AF	rs2723316	4	111634287	T	C	0.206282	0.006236	0.395768	239.133	7.37e-240	75	FALSE	PITX2	71008
Atrial Fibrillation	AF	rs62337184	4	111634672	G	A	0.330025	0.033692	0.994719	21.8995	1.26e-22	75	FALSE	PITX2	71393
Atrial Fibrillation	AF	rs10222783	4	111634826	C	T	0.156331	0.021975	0.961342	11.9308	1.17e-12	75	FALSE	PITX2	71547
Atrial Fibrillation	AF	rs76809100	4	111635047	A	T	-0.328806	0.007532	0.810155		0	75	FALSE	PITX2	71768
Atrial Fibrillation	AF	rs2595081	4	111635157	C	T	0.325722	0.007428	0.210642		0	75	FALSE	PITX2	71878
Atrial Fibrillation	AF	rs2595082	4	111635292	G	T	0.112838	0.015536	0.746604	12.4033	3.95e-13	75	FALSE	PITX2	72013
Atrial Fibrillation	AF	rs2595084	4	111636559	A	G	0.207009	0.006237	0.395626	240.744	1.8e-241	75	FALSE	PITX2	73280
Atrial Fibrillation	AF	rs2595085	4	111636773	G	C	0.207222	0.006238	0.395568	241.201	6.3e-242	75	FALSE	PITX2	73494
Atrial Fibrillation	AF	rs2723318	4	111636972	G	T	0.207622	0.006237	0.395627	242.155	6.99e-243	75	FALSE	PITX2	73693
Atrial Fibrillation	AF	rs2723319	4	111637629	T	A	0.207862	0.006238	0.395621	242.662	2.18e-243	75	FALSE	PITX2	74350
Atrial Fibrillation	AF	rs78734303	4	111637935	C	T	0.224696	0.026278	0.991592	16.8888	1.29e-17	75	FALSE	PITX2	74656
Atrial Fibrillation	AF	rs80141833	4	111638482	A	G	-0.224144	0.010147	0.900274	107.344	4.53e-108	75	FALSE	PITX2	75203
Atrial Fibrillation	AF	rs2723320	4	111639446	T	C	0.326643	0.007506	0.205911		0	75	FALSE	PITX2	76167
Atrial Fibrillation	AF	rs12644107	4	111639984	C	T	-0.265655	0.007351	0.788752	285.158	6.95e-286	75	FALSE	PITX2	76705
Atrial Fibrillation	AF	rs1448817	4	111641053	A	G	-0.248385	0.019445	0.643783	36.5985	2.52e-37	75	FALSE	PITX2	77774
Atrial Fibrillation	AF	rs17042059	4	111641186	G	A	-0.436538	0.008376	0.856954		0	75	FALSE	PITX2	77907
Atrial Fibrillation	AF	rs78652110	4	111641891	G	A	-0.437569	0.008419	0.856422		0	75	FALSE	PITX2	78612
Atrial Fibrillation	AF	rs10014075	4	111642419	G	C	-0.433774	0.013444	0.856472	227.578	2.64e-228	75	FALSE	PITX2	79140
Atrial Fibrillation	AF	rs10026140	4	111642851	T	G	-0.435855	0.008361	0.855223		0	75	FALSE	PITX2	79572
Atrial Fibrillation	AF	rs61189242	4	111643526	G	T	-0.437128	0.00842	0.856471		0	75	FALSE	PITX2	80247
Atrial Fibrillation	AF	rs67834349	4	111644002	A	G	-0.229721	0.010139	0.644811	112.856	1.39e-113	75	FALSE	PITX2	80723
Atrial Fibrillation	AF	rs79469997	4	111644224	T	C	-0.437066	0.00842	0.856471		0	75	FALSE	PITX2	80945
Atrial Fibrillation	AF	rs12650941	4	111644811	T	A	-0.437066	0.00842	0.856471		0	75	FALSE	PITX2	81532
Atrial Fibrillation	AF	rs28650220	4	111645013	C	T	-0.4366	0.008372	0.856471		0	75	FALSE	PITX2	81734
Atrial Fibrillation	AF	rs4529121	4	111645555	G	A	-0.437369	0.00842	0.856471		0	75	FALSE	PITX2	82276
Atrial Fibrillation	AF	rs10032150	4	111646618	A	G	-0.249558	0.019079	0.643577	38.3276	4.7e-39	75	FALSE	PITX2	83339
Atrial Fibrillation	AF	rs10024267	4	111646967	T	C	-0.437971	0.008328	0.852006		0	75	FALSE	PITX2	83688
Atrial Fibrillation	AF	rs74964720	4	111647337	T	G	-0.438455	0.008328	0.852005		0	75	FALSE	PITX2	84058
Atrial Fibrillation	AF	rs78936896	4	111647372	G	A	-0.438499	0.008328	0.852006		0	75	FALSE	PITX2	84093
Atrial Fibrillation	AF	rs4543199	4	111648140	T	C	-0.437908	0.008328	0.852005		0	75	FALSE	PITX2	84861
Atrial Fibrillation	AF	rs12647316	4	111649251	C	T	-0.43742	0.008328	0.852004		0	75	FALSE	PITX2	85972
Atrial Fibrillation	AF	rs12647393	4	111649282	G	T	-0.436635	0.008317	0.850756		0	75	FALSE	PITX2	86003
Atrial Fibrillation	AF	rs10019689	4	111649869	C	A	-0.436407	0.008317	0.850745		0	75	FALSE	PITX2	86590
Atrial Fibrillation	AF	rs4626276	4	111649989	A	C	-0.438088	0.008328	0.851988		0	75	FALSE	PITX2	86710
Atrial Fibrillation	AF	rs62337205	4	111650325	A	G	0.254467	0.018052	0.977618	44.3552	4.41e-45	75	FALSE	PITX2	87046
Atrial Fibrillation	AF	rs79654735	4	111651452	A	G	-0.438387	0.008328	0.851993		0	75	FALSE	PITX2	88173
Atrial Fibrillation	AF	rs28392642	4	111651557	T	C	-0.437899	0.008328	0.852008		0	75	FALSE	PITX2	88278
Atrial Fibrillation	AF	rs77672008	4	111651672	C	T	-0.438444	0.008328	0.852008		0	75	FALSE	PITX2	88393
Atrial Fibrillation	AF	rs76013973	4	111651812	G	A	-0.438148	0.008333	0.852504		0	75	FALSE	PITX2	88533
Atrial Fibrillation	AF	rs17042076	4	111652338	T	C	-0.437044	0.008317	0.85076		0	75	FALSE	PITX2	89059
Atrial Fibrillation	AF	rs4434326	4	111652876	T	C	-0.438076	0.008328	0.85201		0	75	FALSE	PITX2	89597
Atrial Fibrillation	AF	rs17042081	4	111653211	G	T	-0.438196	0.008328	0.85201		0	75	FALSE	PITX2	89932
Atrial Fibrillation	AF	rs4833436	4	111653746	C	T	-0.438791	0.008328	0.851965		0	75	FALSE	PITX2	90467
Atrial Fibrillation	AF	rs11098088	4	111654124	T	C	-0.438919	0.008328	0.852009		0	75	FALSE	PITX2	90845
Atrial Fibrillation	AF	rs11098089	4	111654226	A	C	-0.438799	0.008328	0.852009		0	75	FALSE	PITX2	90947
Atrial Fibrillation	AF	rs143269342	4	111654341	C	T	0.313179	0.038572	0.994455	15.3072	4.93e-16	75	FALSE	PITX2	91062
Atrial Fibrillation	AF	rs17042088	4	111654814	C	T	-0.438974	0.008328	0.852009		0	75	FALSE	PITX2	91535
Atrial Fibrillation	AF	rs79631257	4	111654998	G	T	-0.43885	0.008328	0.852009		0	75	FALSE	PITX2	91719
Atrial Fibrillation	AF	rs74496596	4	111655087	C	T	-0.43891	0.008328	0.852008		0	75	FALSE	PITX2	91808
Atrial Fibrillation	AF	rs75187510	4	111655239	G	T	-0.438912	0.008328	0.852009		0	75	FALSE	PITX2	91960
Atrial Fibrillation	AF	rs77860854	4	111655578	A	G	-0.43908	0.008328	0.85201		0	75	FALSE	PITX2	92299
Atrial Fibrillation	AF	rs12648785	4	111655892	G	A	-0.439398	0.008328	0.852008		0	75	FALSE	PITX2	92613
Atrial Fibrillation	AF	rs12639820	4	111656040	T	C	-0.439153	0.008328	0.852007		0	75	FALSE	PITX2	92761
Atrial Fibrillation	AF	rs74900776	4	111656519	G	A	-0.439116	0.008326	0.851688		0	75	FALSE	PITX2	93240
Atrial Fibrillation	AF	rs76756825	4	111656647	C	T	-0.439203	0.008328	0.852006		0	75	FALSE	PITX2	93368
Atrial Fibrillation	AF	rs11944778	4	111656967	G	A	-0.437682	0.008317	0.850758		0	75	FALSE	PITX2	93688
Atrial Fibrillation	AF	rs7436333	4	111657347	C	A	-0.4418	0.0107			0	75	FALSE	PITX2	94068
Atrial Fibrillation	AF	rs143911703	4	111657403	T	C	0.270078	0.028763	0.978842	20.1933	6.41e-21	75	FALSE	PITX2	94124
Atrial Fibrillation	AF	rs4307025	4	111657503	T	A	-0.249861	0.019762	0.643662	35.8767	1.33e-36	75	FALSE	PITX2	94224
Atrial Fibrillation	AF	rs4447925	4	111657648	C	T	-0.4418	0.0107			0	75	FALSE	PITX2	94369
Atrial Fibrillation	AF	rs75021220	4	111658394	C	T	-0.4497	0.0114			0	75	FALSE	PITX2	95115
Atrial Fibrillation	AF	rs28521134	4	111658563	C	T	-0.438073	0.008318	0.850814		0	75	FALSE	PITX2	95284
Atrial Fibrillation	AF	rs76229004	4	111659058	C	T	-0.439501	0.008328	0.852008		0	75	FALSE	PITX2	95779
Atrial Fibrillation	AF	rs17042093	4	111660112	G	C	-0.439688	0.008328	0.852046		0	75	FALSE	PITX2	96833
Atrial Fibrillation	AF	rs11930528	4	111660194	G	T	-0.438142	0.008317	0.850794		0	75	FALSE	PITX2	96915
Atrial Fibrillation	AF	rs56758856	4	111660226	T	C	-0.43969	0.008328	0.852046		0	75	TRUE	PITX2	96947
Atrial Fibrillation	AF	rs13121382	4	111662573	G	T	0.1744	0.010943	0.897006	56.4094	3.9e-57	75	FALSE	PITX2	99294
Atrial Fibrillation	AF	rs78073007	4	111663933	C	T	-0.450725	0.0111	0.85106		0	75	FALSE	NA	NA
Atrial Fibrillation	AF	rs17042098	4	111664158	G	A	-0.450355	0.010526	0.851054		0	75	FALSE	NA	NA
Atrial Fibrillation	AF	rs2634073	4	111665783	T	C	0.384453	0.007319	0.199259		0	75	FALSE	NA	NA
Atrial Fibrillation	AF	rs1906611	4	111665916	T	C	-0.45208	0.014653	0.849813	208.2	6.31e-209	75	FALSE	NA	NA
Atrial Fibrillation	AF	rs1906610	4	111665917	G	A	-0.452804	0.013608	0.851061	241.982	1.04e-242	75	FALSE	NA	NA
Atrial Fibrillation	AF	rs1906609	4	111666451	T	G	0.38455	0.007319	0.199252		0	75	FALSE	NA	NA
Atrial Fibrillation	AF	rs17042102	4	111668626	G	A	-0.450516	0.010925	0.85106		0	75	FALSE	NA	NA
Atrial Fibrillation	AF	rs2634071	4	111669220	T	C	0.384621	0.007319	0.199258		0	75	FALSE	NA	NA
Atrial Fibrillation	AF	rs17042112	4	111671677	C	T	-0.450585	0.011044	0.851062		0	75	FALSE	NA	NA
Atrial Fibrillation	AF	rs17042115	4	111671810	A	G	-0.450981	0.011505	0.851061		0	75	FALSE	NA	NA
Atrial Fibrillation	AF	rs72667982	4	111673642	A	G	-0.290956	0.028408	0.70607	23.8604	1.38e-24	75	FALSE	NA	NA
Atrial Fibrillation	AF	rs114691030	4	111675514	G	C	-0.18513	0.031867	0.955882	8.19139	6.44e-09	75	FALSE	NA	NA
Atrial Fibrillation	AF	rs77309872	4	111676909	T	C	-0.450548	0.011349	0.850894		0	75	FALSE	NA	NA
Atrial Fibrillation	AF	rs2634074	4	111677041	T	A	0.375939	0.012532	0.243591	196.914	1.22e-197	75	FALSE	NA	NA
Atrial Fibrillation	AF	rs17042121	4	111677101	A	G	-0.450504	0.011298	0.850896		0	75	FALSE	NA	NA
Atrial Fibrillation	AF	rs60409120	4	111677395	C	T	-0.449899	0.012575	0.849642	279.511	3.09e-280	75	FALSE	NA	NA
Atrial Fibrillation	AF	rs10516563	4	111677722	T	G	-0.450253	0.011253	0.850947		0	75	FALSE	NA	NA
Atrial Fibrillation	AF	rs112112004	4	111677862	G	C	-0.506992	0.084355	0.971491	8.71975	1.91e-09	75	FALSE	NA	NA
Atrial Fibrillation	AF	rs202198365	4	111680273	G	A	-0.122356	0.016657	0.907503	12.6697	2.14e-13	75	FALSE	NA	NA
Atrial Fibrillation	AF	rs13122916	4	111680303	C	T	0.36309	0.011093	0.24302	234.156	6.98e-235	75	FALSE	NA	NA
Atrial Fibrillation	AF	rs7440002	4	111681501	T	G	0.362898	0.011093	0.24271	233.931	1.17e-234	75	FALSE	NA	NA
Atrial Fibrillation	AF	rs142641595	4	111681539	G	A	-0.435923	0.013167	0.849699	239.547	2.84e-240	75	FALSE	NA	NA
Atrial Fibrillation	AF	rs201609590	4	111681945	G	A	-0.437773	0.013213	0.85098	239.922	1.2e-240	75	FALSE	NA	NA
Atrial Fibrillation	AF	rs199561133	4	111681963	T	G	-0.437749	0.013213	0.850985	239.87	1.35e-240	75	FALSE	NA	NA
Atrial Fibrillation	AF	rs141261729	4	111682236	G	A	-0.122814	0.016655	0.907593	12.7626	1.73e-13	75	FALSE	NA	NA
Atrial Fibrillation	AF	rs79687642	4	111682614	T	G	-0.437591	0.013209	0.850946	239.853	1.4e-240	75	FALSE	NA	NA
Atrial Fibrillation	AF	rs9685830	4	111682891	G	A	0.362867	0.011092	0.242709	233.925	1.19e-234	75	FALSE	NA	NA
Atrial Fibrillation	AF	rs9685833	4	111682944	G	A	0.362869	0.011092	0.242708	233.927	1.18e-234	75	FALSE	NA	NA
Atrial Fibrillation	AF	rs144691425	4	111683003	T	C	-0.435889	0.013166	0.849699	239.542	2.87e-240	75	FALSE	NA	NA
Atrial Fibrillation	AF	rs143260331	4	111683361	T	C	-0.435901	0.013165	0.849634	239.606	2.48e-240	75	FALSE	NA	NA
Atrial Fibrillation	AF	rs12513264	4	111684362	C	T	-0.150849	0.026928	0.907595	7.66313	2.17e-08	75	FALSE	NA	NA
Atrial Fibrillation	AF	rs4833443	4	111684643	C	T	-0.451109	0.011842	0.850882	316.711	1.94e-291	75	FALSE	NA	NA
Atrial Fibrillation	AF	rs4605724	4	111685081	C	A	-0.450659	0.011889	0.850945	313.591	2.56e-291	75	FALSE	NA	NA
Atrial Fibrillation	AF	rs77699185	4	111685408	A	C	-0.4507	0.011943	0.850947	310.814	1.53e-305	75	FALSE	NA	NA
Atrial Fibrillation	AF	rs2466455	4	111685615	C	T	0.375919	0.012459	0.242805	199.185	6.53e-200	75	FALSE	NA	NA
Atrial Fibrillation	AF	rs78115319	4	111685962	C	T	-0.450565	0.011792	0.850948	318.643	2.28e-305	75	FALSE	NA	NA
Atrial Fibrillation	AF	rs2350269	4	111687124	C	T	-0.450563	0.011793	0.850947	318.556	2.78e-305	75	FALSE	NA	NA
Atrial Fibrillation	AF	rs66578810	4	111687271	G	A	-0.150625	0.026662	0.907581	7.78246	1.65e-08	75	FALSE	NA	NA
Atrial Fibrillation	AF	rs6533527	4	111687514	C	A	-0.449562	0.012608	0.8497	277.658	2.2e-278	75	FALSE	NA	NA
Atrial Fibrillation	AF	rs77668866	4	111687977	C	T	0.138622	0.011834	0.932591	30.9302	1.17e-31	75	FALSE	NA	NA
Atrial Fibrillation	AF	rs2723334	4	111688752	T	C	0.37589	0.012205	0.242706	207.477	3.34e-208	75	FALSE	NA	NA
Atrial Fibrillation	AF	rs115782574	4	111688915	A	G	0.204275	0.017337	0.944125	31.2831	5.21e-32	75	FALSE	NA	NA
Atrial Fibrillation	AF	rs12512819	4	111688993	C	T	-0.150825	0.026951	0.907598	7.64883	2.24e-08	75	FALSE	NA	NA
Atrial Fibrillation	AF	rs17042144	4	111689666	T	C	-0.450685	0.011956	0.850938	310.132	7.38e-292	75	FALSE	NA	NA
Atrial Fibrillation	AF	rs9998815	4	111692300	G	C	-0.149845	0.027309	0.907243	7.37818	4.19e-08	75	FALSE	NA	NA
Atrial Fibrillation	AF	rs10016842	4	111694206	T	C	-0.149823	0.026779	0.907536	7.64511	2.26e-08	75	FALSE	NA	NA
Atrial Fibrillation	AF	rs10005432	4	111694615	G	A	-0.150878	0.027285	0.907635	7.48323	3.29e-08	75	FALSE	NA	NA
Atrial Fibrillation	AF	rs1906618	4	111695422	A	G	-0.448188	0.013145	0.849715	253.973	1.06e-254	75	FALSE	NA	NA
Atrial Fibrillation	AF	rs1906617	4	111695814	A	G	-0.44877	0.01329	0.849905	249.165	6.84e-250	75	FALSE	NA	NA
Atrial Fibrillation	AF	rs6847935	4	111696651	A	T	-0.376115	0.013878	0.757177	160.945	1.14e-161	75	FALSE	NA	NA
Atrial Fibrillation	AF	rs67826869	4	111697016	T	C	-0.150257	0.027013	0.907374	7.56455	2.73e-08	75	FALSE	NA	NA
Atrial Fibrillation	AF	rs57269388	4	111697451	T	G	-0.150304	0.027064	0.907374	7.54307	2.86e-08	75	FALSE	NA	NA
Atrial Fibrillation	AF	rs1906616	4	111697568	A	G	-0.375799	0.013609	0.757122	167.051	8.9e-168	75	FALSE	NA	NA
Atrial Fibrillation	AF	rs78229461	4	111697653	C	T	-0.449307	0.01372	0.849748	234.418	3.82e-235	75	FALSE	NA	NA
Atrial Fibrillation	AF	rs6837901	4	111698108	T	C	-0.375749	0.013561	0.757122	168.177	6.66e-169	75	FALSE	NA	NA
Atrial Fibrillation	AF	rs2723333	4	111699091	G	A	0.067865	0.0107	0.908473	9.63241	2.33e-10	75	FALSE	NA	NA
Atrial Fibrillation	AF	rs12646447	4	111699326	T	C	-0.449304	0.013723	0.849741	234.329	4.69e-235	75	FALSE	NA	NA
Atrial Fibrillation	AF	rs67249485	4	111699685	A	T	-0.375842	0.013663	0.757122	165.773	1.69e-166	75	FALSE	NA	NA
Atrial Fibrillation	AF	rs6820568	4	111699831	C	T	-0.375654	0.013462	0.757122	170.569	2.7e-171	75	FALSE	NA	NA
Atrial Fibrillation	AF	rs67539808	4	111701067	A	G	-0.150087	0.026812	0.907376	7.65245	2.23e-08	75	FALSE	NA	NA
Atrial Fibrillation	AF	rs59788391	4	111701433	A	G	-0.44917	0.013627	0.849746	237.46	3.47e-238	75	FALSE	NA	NA
Atrial Fibrillation	AF	rs1906615	4	111701798	G	T	-0.375797	0.013611	0.757122	167.013	9.72e-168	75	FALSE	NA	NA
Atrial Fibrillation	AF	rs7689774	4	111703510	G	T	-0.377499	0.015201	0.757094	135.345	4.52e-136	75	FALSE	NA	NA
Atrial Fibrillation	AF	rs12646754	4	111703572	C	T	-0.449237	0.013691	0.849744	235.325	4.73e-236	75	FALSE	NA	NA
Atrial Fibrillation	AF	rs2129983	4	111704080	G	A	0.375282	0.013058	0.242877	180.85	1.41e-181	75	FALSE	NA	NA
Atrial Fibrillation	AF	rs2129982	4	111704143	A	G	-0.375726	0.013489	0.757127	169.952	1.12e-170	75	FALSE	NA	NA
Atrial Fibrillation	AF	rs2129981	4	111704199	G	T	-0.449413	0.013901	0.849744	228.491	3.23e-229	75	FALSE	NA	NA
Atrial Fibrillation	AF	rs6854111	4	111704536	A	T	-0.3883	0.0088			0	75	FALSE	NA	NA
Atrial Fibrillation	AF	rs12639654	4	111705295	C	T	-0.4615	0.0107			0	75	FALSE	NA	NA
Atrial Fibrillation	AF	rs6817105	4	111705768	T	C	-0.448396	0.012796	0.849743	268.187	6.5e-269	75	FALSE	NA	NA
Atrial Fibrillation	AF	rs12503217	4	111706161	T	C	-0.150102	0.024026	0.907714	9.36634	4.3e-10	75	FALSE	NA	NA
Atrial Fibrillation	AF	rs72900144	4	111706275	A	G	-0.44861	0.013156	0.849714	254.063	8.64e-255	75	FALSE	NA	NA
Atrial Fibrillation	AF	rs62337211	4	111707130	C	A	0.245086	0.017816	0.977403	42.2913	5.11e-43	75	FALSE	NA	NA
Atrial Fibrillation	AF	rs17042171	4	111708287	C	A	-0.448246	0.012843	0.849738	266.098	7.98e-267	75	FALSE	NA	NA
Atrial Fibrillation	AF	rs7434417	4	111708438	A	G	-0.448761	0.013201	0.849742	252.474	3.36e-253	75	FALSE	NA	NA
Atrial Fibrillation	AF	rs1906591	4	111708889	G	A	-0.448945	0.013404	0.849742	245.159	6.93e-246	75	FALSE	NA	NA
Atrial Fibrillation	AF	rs1906592	4	111709004	T	G	-0.448761	0.013201	0.849742	252.474	3.36e-253	75	FALSE	NA	NA
Atrial Fibrillation	AF	rs12510087	4	111709028	A	G	-0.151683	0.025862	0.90772	8.33583	4.61e-09	75	FALSE	NA	NA
Atrial Fibrillation	AF	rs72900148	4	111709394	C	G	-0.448303	0.012517	0.850066	280.12	7.58e-281	75	FALSE	NA	NA
Atrial Fibrillation	AF	rs72900149	4	111709641	C	A	-0.434407	0.013163	0.849742	238.044	9.03e-239	75	FALSE	NA	NA
Atrial Fibrillation	AF	rs2200732	4	111710042	T	C	-0.448216	0.012592	0.849742	276.702	1.99e-277	75	FALSE	NA	NA
Atrial Fibrillation	AF	rs2200733	4	111710169	C	T	-0.448377	0.013185	0.849703	252.673	2.12e-253	75	FALSE	NA	NA
Atrial Fibrillation	AF	rs61303432	4	111710542	C	T	-0.43441	0.013163	0.849733	238.033	9.27e-239	75	FALSE	NA	NA
Atrial Fibrillation	AF	rs72900155	4	111710682	C	A	-0.448273	0.012632	0.849732	275.01	9.77e-276	75	FALSE	NA	NA
Atrial Fibrillation	AF	rs72900157	4	111710793	C	G	-0.448829	0.013232	0.84973	251.382	4.15e-252	75	FALSE	NA	NA
Atrial Fibrillation	AF	rs75725917	4	111710921	C	A	-0.448695	0.0128	0.849824	268.384	4.13e-269	75	FALSE	NA	NA
Atrial Fibrillation	AF	rs17042175	4	111710967	T	A	-0.448559	0.012924	0.849728	263.12	7.58e-264	75	FALSE	NA	NA
Atrial Fibrillation	AF	rs4611994	4	111711041	T	C	-0.448516	0.012872	0.849727	265.213	6.12e-266	75	FALSE	NA	NA
Atrial Fibrillation	AF	rs4540107	4	111711102	C	A	-0.448243	0.012568	0.849725	277.804	1.57e-278	75	FALSE	NA	NA
Atrial Fibrillation	AF	rs1906593	4	111711922	C	T	-0.44879	0.013176	0.84968	253.495	3.2e-254	75	FALSE	NA	NA
Atrial Fibrillation	AF	rs1906595	4	111712184	G	T	0.448397	0.012707	0.150243	271.94	1.15e-272	75	FALSE	NA	NA
Atrial Fibrillation	AF	rs1906596	4	111712236	C	T	0.448167	0.012362	0.150283	286.968	1.08e-287	75	FALSE	NA	NA
Atrial Fibrillation	AF	rs113792076	4	111712429	C	G	-0.503388	0.080449	0.971483	9.39335	4.04e-10	75	FALSE	NA	NA
Atrial Fibrillation	AF	rs2129977	4	111712432	A	G	0.376112	0.012564	0.242469	196.092	8.1e-197	75	FALSE	NA	NA
Atrial Fibrillation	AF	rs142722383	4	111712538	C	T	-0.955	0.1697		7.7274	1.87e-08	75	FALSE	NA	NA
Atrial Fibrillation	AF	rs1906599	4	111712686	T	C	0.375694	0.012297	0.242581	204.19	6.45e-205	75	FALSE	NA	NA
Atrial Fibrillation	AF	rs13143308	4	111714419	T	G	0.361538	0.023494	0.314066	52.6634	2.17e-53	75	FALSE	NA	NA
Atrial Fibrillation	AF	rs2220427	4	111714889	C	T	-0.448737	0.013412	0.849578	244.644	2.27e-245	75	FALSE	NA	NA
Atrial Fibrillation	AF	rs12644625	4	111716513	C	T	-0.449038	0.013785	0.84953	231.965	1.08e-232	75	FALSE	NA	NA
Atrial Fibrillation	AF	rs13126975	4	111717525	T	A	0.170899	0.010628	0.896745	57.4025	3.96e-58	75	FALSE	NA	NA
Atrial Fibrillation	AF	rs144322983	4	111718048	T	C	0.314851	0.037935	0.994064	15.9588	1.1e-16	75	FALSE	NA	NA
Atrial Fibrillation	AF	rs6843082	4	111718067	G	A	0.362319	0.023907	0.31401	51.1083	7.79e-52	75	FALSE	NA	NA
Atrial Fibrillation	AF	rs13105878	4	111718147	C	A	0.175503	0.010388	0.892895	63.2602	5.49e-64	75	FALSE	NA	NA
Atrial Fibrillation	AF	rs2171591	4	111719408	G	A	-0.182102	0.006456	0.688397	174.261	5.48e-175	75	FALSE	NA	NA
Atrial Fibrillation	AF	rs17042195	4	111719538	G	C	-0.181916	0.006456	0.688397	173.908	1.24e-174	75	FALSE	NA	NA
Atrial Fibrillation	AF	rs11931959	4	111719685	A	G	-0.182149	0.006455	0.688141	174.381	4.16e-175	75	FALSE	NA	NA
Atrial Fibrillation	AF	rs13121924	4	111720819	A	G	0.222233	0.006219	0.474854	278.89	1.29e-279	75	FALSE	NA	NA
Atrial Fibrillation	AF	rs2129979	4	111720997	T	G	-0.181996	0.006456	0.688404	174.058	8.74e-175	75	FALSE	NA	NA
Atrial Fibrillation	AF	rs150581654	4	111722809	G	A	0.316919	0.037993	0.994063	16.1123	7.72e-17	75	FALSE	NA	NA
Atrial Fibrillation	AF	rs723363	4	111724501	T	C	0.226659	0.00744	0.470825	203.057	8.77e-204	75	FALSE	NA	NA
Atrial Fibrillation	AF	rs7697491	4	111725818	A	T	0.222073	0.006046	0.474856	294.59	2.57e-295	75	FALSE	NA	NA
Atrial Fibrillation	AF	rs13125644	4	111725901	G	A	0.171977	0.010675	0.89689	57.6185	2.41e-58	75	FALSE	NA	NA
Atrial Fibrillation	AF	rs3855819	4	111727163	C	G	0.137195	0.022607	0.838848	8.87706	1.33e-09	75	FALSE	NA	NA
Atrial Fibrillation	AF	rs62337249	4	111727680	A	G	0.1201	0.0108		27.967	1.08e-28	75	FALSE	NA	NA
Atrial Fibrillation	AF	rs13141190	4	111728614	A	G	0.22657	0.006986	0.470731	229.94	1.15e-230	75	FALSE	NA	NA
Atrial Fibrillation	AF	rs7683756	4	111730601	C	T	0.111929	0.013082	0.163267	16.9087	1.23e-17	75	FALSE	NA	NA
Atrial Fibrillation	AF	rs7683618	4	111730655	A	C	0.111901	0.013082	0.16328	16.8999	1.26e-17	75	FALSE	NA	NA
Atrial Fibrillation	AF	rs7683625	4	111730665	A	G	0.111923	0.013082	0.163267	16.9067	1.24e-17	75	FALSE	NA	NA
Atrial Fibrillation	AF	rs7662050	4	111730721	T	C	0.111927	0.013082	0.163267	16.9079	1.24e-17	75	FALSE	NA	NA
Atrial Fibrillation	AF	rs199635227	4	111730931	C	T	-0.180454	0.01051	0.692667	65.2949	5.07e-66	75	FALSE	NA	NA
Atrial Fibrillation	AF	rs142412714	4	111731004	T	A	-0.111978	0.013082	0.836732	16.9216	1.2e-17	75	FALSE	NA	NA
Atrial Fibrillation	AF	rs4447926	4	111731200	T	C	0.218047	0.009766	0.470819	109.641	2.28e-110	75	FALSE	NA	NA
Atrial Fibrillation	AF	rs7440714	4	111731209	G	A	0.111938	0.013083	0.163268	16.9096	1.23e-17	75	FALSE	NA	NA
Atrial Fibrillation	AF	rs4262044	4	111731405	A	T	0.111946	0.013083	0.163267	16.9114	1.23e-17	75	FALSE	NA	NA
Atrial Fibrillation	AF	rs76620026	4	111731426	T	G	0.111946	0.013083	0.163267	16.9114	1.23e-17	75	FALSE	NA	NA
Atrial Fibrillation	AF	rs4262045	4	111731474	A	G	0.111943	0.013083	0.163267	16.9103	1.23e-17	75	FALSE	NA	NA
Atrial Fibrillation	AF	rs6533530	4	111731936	T	C	0.222813	0.006909	0.474979	227.365	4.31e-228	75	FALSE	NA	NA
Atrial Fibrillation	AF	rs6533531	4	111731965	G	T	0.222666	0.006596	0.474996	249.02	9.56e-250	75	FALSE	NA	NA
Atrial Fibrillation	AF	rs181944635	4	111731990	A	G	-0.253476	0.041836	0.995524	8.85036	1.41e-09	75	FALSE	NA	NA
Atrial Fibrillation	AF	rs3866831	4	111732114	G	A	0.222604	0.006651	0.474979	244.778	1.67e-245	75	FALSE	NA	NA
Atrial Fibrillation	AF	rs3866832	4	111733700	C	G	0.199396	0.009883	0.463385	89.744	1.8e-90	75	FALSE	NA	NA
Atrial Fibrillation	AF	rs3853444	4	111734136	T	C	0.075105	0.006758	0.636976	27.9329	1.17e-28	75	FALSE	NA	NA
Atrial Fibrillation	AF	rs17570669	4	111736882	A	T	0.125158	0.012467	0.944949	22.9604	1.1e-23	75	FALSE	NA	NA
Atrial Fibrillation	AF	rs79738441	4	111740207	G	T	0.199926	0.033633	0.996756	8.54452	2.85e-09	75	FALSE	NA	NA
Atrial Fibrillation	AF	rs62337253	4	111743328	G	A	0.094645	0.013759	0.925438	11.2032	6.26e-12	75	FALSE	NA	NA
Atrial Fibrillation	AF	rs113832645	4	111745006	G	A	0.285113	0.016967	0.970705	62.5906	2.57e-63	75	FALSE	NA	NA
Atrial Fibrillation	AF	rs4124163	4	111745599	A	G	0.267559	0.019521	0.964166	41.9876	1.03e-42	75	FALSE	NA	NA
Atrial Fibrillation	AF	rs4124164	4	111746646	C	T	-0.075327	0.008312	0.878768	18.8672	1.36e-19	75	FALSE	NA	NA
Atrial Fibrillation	AF	rs3866837	4	111748023	C	G	0.074276	0.008302	0.122315	18.4098	3.89e-19	75	FALSE	NA	NA
Atrial Fibrillation	AF	rs10018802	4	111749786	G	T	0.074624	0.008302	0.122315	18.575	2.66e-19	75	FALSE	NA	NA
Atrial Fibrillation	AF	rs12647973	4	111750248	G	T	0.07621	0.008302	0.122315	19.3366	4.61e-20	75	FALSE	NA	NA
Atrial Fibrillation	AF	rs4318714	4	111750273	A	G	0.07621	0.008302	0.122315	19.3366	4.61e-20	75	FALSE	NA	NA
Atrial Fibrillation	AF	rs16997175	4	111751081	T	C	0.137817	0.021366	0.737301	9.93746	1.15e-10	75	FALSE	NA	NA
Atrial Fibrillation	AF	rs4032971	4	111751723	G	A	0.074491	0.008302	0.122313	18.5117	3.08e-19	75	FALSE	NA	NA
Atrial Fibrillation	AF	rs3866838	4	111753815	T	C	0.073538	0.008245	0.122327	18.3044	4.96e-19	75	FALSE	NA	NA
Atrial Fibrillation	AF	rs7678327	4	111754335	C	T	-0.07415	0.008245	0.877713	18.5947	2.54e-19	75	FALSE	NA	NA
Atrial Fibrillation	AF	rs148084117	4	111754749	C	T	0.116328	0.011249	0.741031	24.3072	4.93e-25	75	FALSE	NA	NA
Atrial Fibrillation	AF	rs10011944	4	111754751	A	G	0.071855	0.008245	0.122301	17.513	3.07e-18	75	FALSE	NA	NA
Atrial Fibrillation	AF	rs7678982	4	111754759	A	G	-0.074143	0.008245	0.877699	18.5925	2.56e-19	75	FALSE	NA	NA
Atrial Fibrillation	AF	rs7670455	4	111758583	C	T	0.074699	0.00824	0.122707	18.88	1.32e-19	75	FALSE	NA	NA
Atrial Fibrillation	AF	rs7670499	4	111758666	C	T	-0.0785	0.0099		14.636	2.31e-15	75	FALSE	NA	NA
Atrial Fibrillation	AF	rs12186158	4	111758784	T	C	-0.126493	0.009141	0.577252	42.7827	1.65e-43	75	FALSE	NA	NA
Atrial Fibrillation	AF	rs7682143	4	111759877	C	T	0.073575	0.008242	0.122557	18.3331	4.64e-19	75	FALSE	NA	NA
Atrial Fibrillation	AF	rs3853445	4	111761487	T	C	0.173192	0.026969	0.704786	9.85674	1.39e-10	75	FALSE	NA	NA
Atrial Fibrillation	AF	rs56339597	4	111761722	C	T	-0.075647	0.008242	0.877438	19.3311	4.67e-20	75	FALSE	NA	NA
Atrial Fibrillation	AF	rs7696022	4	111762386	A	G	-0.076701	0.008356	0.876582	19.3339	4.64e-20	75	FALSE	NA	NA
Atrial Fibrillation	AF	rs62339085	4	111762468	A	G	0.242741	0.027192	0.964115	18.3331	4.64e-19	75	FALSE	NA	NA
Atrial Fibrillation	AF	rs13118576	4	111762499	C	T	-0.142302	0.009871	0.576901	46.3416	4.55e-47	75	FALSE	NA	NA
Atrial Fibrillation	AF	rs11724242	4	111762856	G	A	0.173524	0.026528	0.705104	10.1999	6.31e-11	75	FALSE	NA	NA
Atrial Fibrillation	AF	rs7680240	4	111764972	A	C	0.171946	0.006115	0.548446	173.175	6.69e-174	75	FALSE	NA	NA
Atrial Fibrillation	AF	rs75310513	4	111765077	C	T	0.138282	0.024082	0.753094	8.01789	9.6e-09	75	FALSE	NA	NA
Atrial Fibrillation	AF	rs6838973	4	111765495	C	T	0.176468	0.006048	0.502088	186.358	4.38e-187	75	FALSE	NA	NA
Atrial Fibrillation	AF	rs3947581	4	111767043	T	A	0.144397	0.017753	0.372796	15.3578	4.39e-16	75	FALSE	NA	NA
Atrial Fibrillation	AF	rs6836168	4	111768232	T	C	0.144202	0.017953	0.372783	14.998	1e-15	75	FALSE	NA	NA
Atrial Fibrillation	AF	rs13124249	4	111768750	C	A	-0.144463	0.018014	0.626802	14.953	1.11e-15	75	FALSE	NA	NA
Atrial Fibrillation	AF	rs1906613	4	111769663	G	A	-0.144435	0.017888	0.627185	15.1471	7.13e-16	75	FALSE	NA	NA
Atrial Fibrillation	AF	rs10006599	4	111770426	G	A	-0.144247	0.0179	0.627199	15.0913	8.1e-16	75	FALSE	NA	NA
Atrial Fibrillation	AF	rs2129980	4	111770872	T	C	0.144226	0.017879	0.372811	15.12	7.59e-16	75	FALSE	NA	NA
Atrial Fibrillation	AF	rs1906612	4	111770931	G	A	-0.144399	0.017756	0.627205	15.3543	4.42e-16	75	FALSE	NA	NA
Atrial Fibrillation	AF	rs2350544	4	111771427	A	G	0.144297	0.017853	0.372833	15.1769	6.65e-16	75	FALSE	NA	NA
Atrial Fibrillation	AF	rs28681402	4	111772063	T	G	0.144249	0.018001	0.372736	14.9315	1.17e-15	75	FALSE	NA	NA
Atrial Fibrillation	AF	rs4631108	4	111773867	A	C	0.144144	0.018389	0.372471	14.3215	4.77e-15	75	FALSE	NA	NA
Atrial Fibrillation	AF	rs28451515	4	111774365	G	A	-0.074974	0.008137	0.870997	19.4772	3.33e-20	75	FALSE	NA	NA
Atrial Fibrillation	AF	rs28507257	4	111774374	C	A	-0.075181	0.008137	0.870997	19.5806	2.63e-20	75	FALSE	NA	NA
Atrial Fibrillation	AF	rs28779468	4	111774649	C	A	-0.07525	0.008134	0.870836	19.6273	2.36e-20	75	FALSE	NA	NA
Atrial Fibrillation	AF	rs13142050	4	111776019	A	G	0.080886	0.008298	0.122905	21.6943	2.02e-22	75	FALSE	NA	NA
Atrial Fibrillation	AF	rs4115275	4	111776641	T	G	0.215083	0.014186	0.947809	51.1542	7.01e-52	75	FALSE	NA	NA
Atrial Fibrillation	AF	rs11938353	4	111777315	C	T	-0.069867	0.008242	0.877184	16.6146	2.43e-17	75	FALSE	NA	NA
Atrial Fibrillation	AF	rs28489015	4	111777802	T	C	-0.068842	0.008237	0.876802	16.1701	6.76e-17	75	FALSE	NA	NA
Atrial Fibrillation	AF	rs4115273	4	111778267	C	A	-0.163678	0.010315	0.346104	55.9226	1.2e-56	75	FALSE	NA	NA
Atrial Fibrillation	AF	rs182559932	4	111778956	A	G	0.208937	0.033439	0.984109	9.36842	4.28e-10	75	FALSE	NA	NA
Atrial Fibrillation	AF	rs62339086	4	111779147	A	G	0.212589	0.01413	0.947775	50.3833	4.14e-51	75	FALSE	NA	NA
Atrial Fibrillation	AF	rs6533532	4	111779604	G	A	-0.212318	0.014081	0.052305	50.6021	2.5e-51	75	FALSE	NA	NA
Atrial Fibrillation	AF	rs11941057	4	111779648	G	A	-0.212445	0.014082	0.052225	50.6549	2.21e-51	75	FALSE	NA	NA
Atrial Fibrillation	AF	rs1906622	4	111779789	C	T	-0.21188	0.014082	0.052225	50.3925	4.05e-51	75	FALSE	NA	NA
Atrial Fibrillation	AF	rs10213323	4	111780482	C	T	-0.068621	0.008243	0.877615	16.0494	8.92e-17	75	FALSE	NA	NA
Atrial Fibrillation	AF	rs149829837	4	111781006	T	A	-0.295186	0.047737	0.92116	9.18975	6.46e-10	75	FALSE	NA	NA
Atrial Fibrillation	AF	rs1906621	4	111781128	C	A	-0.212084	0.014129	0.052435	50.1554	6.99e-51	75	FALSE	NA	NA
Atrial Fibrillation	AF	rs10213399	4	111781650	C	T	-0.247406	0.015583	0.037254	55.9913	1.02e-56	75	FALSE	NA	NA
Atrial Fibrillation	AF	rs3866823	4	111782436	T	A	-0.09763	0.006069	0.453501	57.4561	3.5e-58	75	FALSE	NA	NA
Atrial Fibrillation	AF	rs4834450	4	111782769	A	G	-0.242002	0.015366	0.037252	55.1084	7.79e-56	75	FALSE	NA	NA
Atrial Fibrillation	AF	rs4033104	4	111783306	G	A	-0.211894	0.014081	0.052222	50.4063	3.92e-51	75	FALSE	NA	NA
Atrial Fibrillation	AF	rs4033103	4	111783363	C	T	-0.211771	0.014081	0.052222	50.3491	4.48e-51	75	FALSE	NA	NA
Atrial Fibrillation	AF	rs4115272	4	111783760	G	A	0.127589	0.007138	0.706123	70.6691	2.14e-71	75	FALSE	NA	NA
Atrial Fibrillation	AF	rs4033102	4	111784205	G	A	-0.211088	0.014066	0.052462	50.1316	7.39e-51	75	FALSE	NA	NA
Atrial Fibrillation	AF	rs3866824	4	111784526	A	G	-0.211859	0.01408	0.052222	50.3942	4.03e-51	75	FALSE	NA	NA
Atrial Fibrillation	AF	rs10034928	4	111786127	T	C	-0.235919	0.026668	0.037248	18.02	9.55e-19	75	FALSE	NA	NA
Atrial Fibrillation	AF	rs28600045	4	111786918	A	G	-0.069002	0.00824	0.877363	16.2298	5.89e-17	75	FALSE	NA	NA
Atrial Fibrillation	AF	rs695183	4	111787380	T	C	-0.211235	0.014081	0.052212	50.0978	7.98e-51	75	FALSE	NA	NA
Atrial Fibrillation	AF	rs503424	4	111787434	G	A	-0.211276	0.01408	0.052219	50.1226	7.54e-51	75	FALSE	NA	NA
Atrial Fibrillation	AF	rs4833470	4	111787455	G	A	-0.162336	0.009137	0.346141	69.836	1.46e-70	75	FALSE	NA	NA
Atrial Fibrillation	AF	rs509841	4	111788132	T	C	-0.211429	0.014141	0.052005	49.7737	1.68e-50	75	FALSE	NA	NA
Atrial Fibrillation	AF	rs509952	4	111788170	T	C	-0.211276	0.01408	0.052219	50.1226	7.54e-51	75	FALSE	NA	NA
Atrial Fibrillation	AF	rs521511	4	111788675	C	T	0.127578	0.007139	0.706335	70.6458	2.26e-71	75	FALSE	NA	NA
Atrial Fibrillation	AF	rs11937803	4	111789179	A	G	-0.064373	0.008173	0.8761	14.4507	3.54e-15	75	FALSE	NA	NA
Atrial Fibrillation	AF	rs486632	4	111791608	C	T	-0.2441	0.015528	0.037248	54.9087	1.23e-55	75	FALSE	NA	NA
Atrial Fibrillation	AF	rs488617	4	111791839	T	C	-0.244034	0.015528	0.037248	54.8796	1.32e-55	75	FALSE	NA	NA
Atrial Fibrillation	AF	rs489471	4	111791909	T	C	-0.243439	0.015528	0.037248	54.6175	2.41e-55	75	FALSE	NA	NA
Atrial Fibrillation	AF	rs372143044	4	111795578	A	G	0.199825	0.022548	0.947478	18.0805	8.31e-19	75	FALSE	NA	NA
Atrial Fibrillation	AF	rs478035	4	111797325	T	C	0.074074	0.009962	0.582826	12.9635	1.09e-13	75	FALSE	NA	NA
Atrial Fibrillation	AF	rs478909	4	111797411	C	T	-0.200675	0.022601	0.052219	18.1467	7.13e-19	75	FALSE	NA	NA
Atrial Fibrillation	AF	rs13117254	4	111797773	G	A	-0.101181	0.007866	0.469845	37.0976	7.99e-38	75	FALSE	NA	NA
Atrial Fibrillation	AF	rs6830327	4	111797800	T	C	-0.062982	0.008173	0.8761	13.8664	1.36e-14	75	FALSE	NA	NA
Atrial Fibrillation	AF	rs6835721	4	111798092	T	A	-0.062634	0.008173	0.8761	13.7222	1.9e-14	75	FALSE	NA	NA
Atrial Fibrillation	AF	rs11098092	4	111798201	G	A	-0.101142	0.007921	0.470154	36.5685	2.7e-37	75	FALSE	NA	NA
Atrial Fibrillation	AF	rs542331	4	111798258	A	G	0.128162	0.007205	0.706378	70.0105	9.76e-71	75	FALSE	NA	NA
Atrial Fibrillation	AF	rs3900373	4	111798497	T	A	-0.0636	0.0098		10.0513	8.89e-11	75	FALSE	NA	NA
Atrial Fibrillation	AF	rs532217	4	111798583	C	T	-0.210113	0.01408	0.052219	49.5838	2.61e-50	75	FALSE	NA	NA
Atrial Fibrillation	AF	rs28493560	4	111798943	C	G	-0.06326	0.008173	0.8761	13.9823	1.04e-14	75	FALSE	NA	NA
Atrial Fibrillation	AF	rs28368954	4	111798957	T	C	-0.0634	0.0098		9.99262	1.02e-10	75	FALSE	NA	NA
Atrial Fibrillation	AF	rs4115269	4	111798975	G	A	-0.200675	0.022601	0.052219	18.1467	7.13e-19	75	FALSE	NA	NA
Atrial Fibrillation	AF	rs550515	4	111799132	G	A	-0.210091	0.01408	0.052221	49.5744	2.66e-50	75	FALSE	NA	NA
Atrial Fibrillation	AF	rs6817202	4	111799254	C	T	-0.063051	0.008173	0.8761	13.8953	1.27e-14	75	FALSE	NA	NA
Atrial Fibrillation	AF	rs6843250	4	111799417	T	G	-0.062838	0.008173	0.876087	13.8066	1.56e-14	75	FALSE	NA	NA
Atrial Fibrillation	AF	rs6817937	4	111799428	G	A	-0.062703	0.008173	0.8761	13.7508	1.77e-14	75	FALSE	NA	NA
Atrial Fibrillation	AF	rs578900	4	111799953	A	C	-0.210173	0.01408	0.052219	49.6114	2.45e-50	75	FALSE	NA	NA
Atrial Fibrillation	AF	rs17042400	4	111802443	T	G	0.210794	0.01408	0.947774	49.899	1.26e-50	75	FALSE	NA	NA
Atrial Fibrillation	AF	rs4590107	4	111803750	C	T	-0.100274	0.007591	0.468788	39.0746	8.42e-40	75	FALSE	NA	NA
Atrial Fibrillation	AF	rs10030650	4	111804273	T	C	-0.06596	0.008239	0.877148	14.9049	1.24e-15	75	FALSE	NA	NA
Atrial Fibrillation	AF	rs59011951	4	111806005	G	A	-0.063924	0.008235	0.876169	14.0608	8.69e-15	75	FALSE	NA	NA
Atrial Fibrillation	AF	rs9992954	4	111806549	C	T	-0.064343	0.008235	0.876182	14.2326	5.85e-15	75	FALSE	NA	NA
Atrial Fibrillation	AF	rs17042424	4	111807089	T	C	-0.063787	0.008239	0.876275	13.9885	1.03e-14	75	FALSE	NA	NA
Atrial Fibrillation	AF	rs2429074	4	111807879	A	G	-0.061265	0.006933	0.308069	17.9808	1.05e-18	75	FALSE	NA	NA
Atrial Fibrillation	AF	rs3853438	4	111810048	G	A	-0.113503	0.006545	0.330768	66.5876	2.58e-67	75	FALSE	NA	NA
Atrial Fibrillation	AF	rs501604	4	111811046	C	T	-0.077646	0.013861	0.113247	7.6628	2.17e-08	75	FALSE	NA	NA
Atrial Fibrillation	AF	rs147352248	4	111811441	T	C	0.330514	0.036174	0.993807	19.1655	6.83e-20	75	FALSE	NA	NA
Atrial Fibrillation	AF	rs537772	4	111811620	T	C	-0.077524	0.01384	0.113239	7.66146	2.18e-08	75	FALSE	NA	NA
Atrial Fibrillation	AF	rs538594	4	111811687	T	C	-0.077353	0.014049	0.113239	7.42539	3.75e-08	75	FALSE	NA	NA
Atrial Fibrillation	AF	rs10488914	4	111812288	G	A	0.077236	0.014123	0.88675	7.33424	4.63e-08	75	FALSE	NA	NA
Atrial Fibrillation	AF	rs7679158	4	111812327	G	A	-0.112426	0.006544	0.330596	65.3667	4.3e-66	75	FALSE	NA	NA
Atrial Fibrillation	AF	rs536099	4	111812462	G	A	0.103986	0.007706	0.782659	40.7332	1.85e-41	75	FALSE	NA	NA
Atrial Fibrillation	AF	rs11947581	4	111812531	A	G	-0.055426	0.007968	0.855433	11.4386	3.64e-12	75	FALSE	NA	NA
Atrial Fibrillation	AF	rs539950	4	111813921	G	C	-0.077457	0.013777	0.11326	7.71388	1.93e-08	75	FALSE	NA	NA
Atrial Fibrillation	AF	rs7692302	4	111814322	G	T	0.077163	0.013425	0.886861	8.03183	9.29e-09	75	FALSE	NA	NA
Atrial Fibrillation	AF	rs7692175	4	111814483	A	G	0.077267	0.013967	0.886739	7.48956	3.24e-08	75	FALSE	NA	NA
Atrial Fibrillation	AF	rs510780	4	111814785	G	A	0.1009	0.011		19.31	4.9e-20	75	FALSE	NA	NA
Atrial Fibrillation	AF	rs512060	4	111815005	A	G	0.098893	0.008191	0.80037	32.798	1.59e-33	75	FALSE	NA	NA
Atrial Fibrillation	AF	rs515642	4	111815394	C	T	0.09854	0.008193	0.80064	32.5597	2.76e-33	75	FALSE	NA	NA
Atrial Fibrillation	AF	rs4124174	4	111816341	G	T	-0.106448	0.00754	0.312929	44.4857	3.27e-45	75	FALSE	NA	NA
Atrial Fibrillation	AF	rs570881	4	111816849	C	T	0.059186	0.006192	0.571859	20.8946	1.27e-21	75	FALSE	NA	NA
Atrial Fibrillation	AF	rs3901505	4	111817407	G	A	0.07834	0.01437	0.885769	7.29154	5.11e-08	75	FALSE	NA	NA
Atrial Fibrillation	AF	rs530215	4	111817792	G	A	-0.078559	0.014325	0.114249	7.3711	4.25e-08	75	FALSE	NA	NA
Atrial Fibrillation	AF	rs72669840	4	111820877	T	C	0.073235	0.010614	0.882455	11.2679	5.4e-12	75	FALSE	NA	NA
Atrial Fibrillation	AF	rs7349628	4	111822457	G	T	0.074886	0.009354	0.884377	14.9054	1.24e-15	75	FALSE	NA	NA
Atrial Fibrillation	AF	rs62339138	4	111823242	A	G	0.075282	0.009354	0.884408	15.0533	8.85e-16	75	FALSE	NA	NA
Atrial Fibrillation	AF	rs498879	4	111824311	G	A	-0.07414	0.009306	0.11544	14.7682	1.71e-15	75	FALSE	NA	NA
Atrial Fibrillation	AF	rs147750518	4	111824785	A	G	0.114274	0.020101	0.981838	7.87251	1.34e-08	75	FALSE	NA	NA
Atrial Fibrillation	AF	rs17042473	4	111825573	C	T	0.075087	0.009351	0.884187	14.9896	1.02e-15	75	FALSE	NA	NA
Atrial Fibrillation	AF	rs72669845	4	111825625	T	C	0.075024	0.009351	0.884187	14.9657	1.08e-15	75	FALSE	NA	NA
Atrial Fibrillation	AF	rs546608	4	111825905	G	C	-0.075188	0.009297	0.116158	15.1943	6.39e-16	75	FALSE	NA	NA
Atrial Fibrillation	AF	rs17042482	4	111826190	G	C	0.074984	0.009351	0.884166	14.9508	1.12e-15	75	FALSE	NA	NA
Atrial Fibrillation	AF	rs511049	4	111828135	T	C	-0.073787	0.009478	0.115427	14.1366	7.3e-15	75	FALSE	NA	NA
Atrial Fibrillation	AF	rs561873	4	111829967	G	A	0.126024	0.010048	0.871742	35.3199	4.79e-36	75	FALSE	NA	NA
Atrial Fibrillation	AF	rs17042492	4	111830561	A	G	0.074769	0.009351	0.884188	14.8695	1.35e-15	75	FALSE	NA	NA
Atrial Fibrillation	AF	rs580562	4	111831673	A	G	-0.075829	0.009303	0.115797	15.421	3.79e-16	75	FALSE	NA	NA
Atrial Fibrillation	AF	rs62337360	4	111831710	C	T	0.073977	0.009357	0.884577	14.556	2.78e-15	75	FALSE	NA	NA
Atrial Fibrillation	AF	rs145218231	4	111831926	C	T	0.327441	0.036627	0.993761	18.3847	4.12e-19	75	FALSE	NA	NA
Atrial Fibrillation	AF	rs551286	4	111832589	T	A	-0.073711	0.009499	0.115441	14.0494	8.92e-15	75	FALSE	NA	NA
Atrial Fibrillation	AF	rs570557	4	111832768	C	T	-0.073675	0.009381	0.115425	14.373	4.24e-15	75	FALSE	NA	NA
Atrial Fibrillation	AF	rs144895230	4	111833305	C	T	0.231095	0.036417	0.980282	9.64099	2.29e-10	75	FALSE	NA	NA
Atrial Fibrillation	AF	rs523697	4	111833316	A	G	-0.073638	0.009437	0.115425	14.1996	6.32e-15	75	FALSE	NA	NA
Atrial Fibrillation	AF	rs4312822	4	111833973	A	G	0.074138	0.009406	0.88456	14.4707	3.38e-15	75	FALSE	NA	NA
Atrial Fibrillation	AF	rs7435672	4	111834562	G	A	0.073265	0.010039	0.884577	12.5174	3.04e-13	75	FALSE	NA	NA
Atrial Fibrillation	AF	rs183210387	4	111834761	T	C	-0.539604	0.086535	0.992738	9.33362	4.64e-10	75	FALSE	NA	NA
Atrial Fibrillation	AF	rs542414	4	111836415	C	G	-0.074329	0.009357	0.115424	14.6855	2.06e-15	75	FALSE	NA	NA
Atrial Fibrillation	AF	rs581241	4	111836832	T	C	-0.073575	0.009469	0.115425	14.0845	8.23e-15	75	FALSE	NA	NA
Atrial Fibrillation	AF	rs62337361	4	111837985	G	A	0.074018	0.009407	0.884577	14.424	3.77e-15	75	FALSE	NA	NA
Atrial Fibrillation	AF	rs571745	4	111839529	G	A	-0.074905	0.009352	0.115812	14.9173	1.21e-15	75	FALSE	NA	NA
Atrial Fibrillation	AF	rs557547	4	111839848	C	T	-0.074333	0.009302	0.115798	14.8513	1.41e-15	75	FALSE	NA	NA
Atrial Fibrillation	AF	rs5001925	4	111841617	G	C	0.074104	0.009358	0.884579	14.6002	2.51e-15	75	FALSE	NA	NA
Atrial Fibrillation	AF	rs62337362	4	111841714	G	A	0.074038	0.009358	0.884578	14.5755	2.66e-15	75	FALSE	NA	NA
Atrial Fibrillation	AF	rs114031494	4	111842169	A	T	0.230939	0.036422	0.980283	9.62657	2.36e-10	75	FALSE	NA	NA
Atrial Fibrillation	AF	rs576009	4	111842828	C	T	-0.074291	0.009302	0.115813	14.8355	1.46e-15	75	FALSE	NA	NA
Atrial Fibrillation	AF	rs514892	4	111843671	A	G	0.074236	0.009361	0.884796	14.6411	2.29e-15	75	FALSE	NA	NA
Atrial Fibrillation	AF	rs6849746	4	111844086	G	A	0.071998	0.009473	0.885819	13.5104	3.09e-14	75	FALSE	NA	NA
Atrial Fibrillation	AF	rs62337363	4	111845516	T	C	0.072159	0.009473	0.88582	13.5674	2.71e-14	75	FALSE	NA	NA
Atrial Fibrillation	AF	rs17513625	4	111848270	G	A	-0.435591	0.025959	0.936035	62.4157	3.84e-63	75	FALSE	NA	NA
Atrial Fibrillation	AF	rs374582	4	111849422	G	A	0.0856	0.0079		26.5985	2.52e-27	75	FALSE	NA	NA
Atrial Fibrillation	AF	rs186546224	4	111850461	T	C	0.329009	0.037257	0.993741	17.9588	1.1e-18	75	FALSE	NA	NA
Atrial Fibrillation	AF	rs62337366	4	111850880	T	C	0.072963	0.00957	0.885808	13.59	2.57e-14	75	FALSE	NA	NA
Atrial Fibrillation	AF	rs75377614	4	111853099	A	C	0.11583	0.01931	0.971795	8.68858	2.05e-09	75	FALSE	NA	NA
Atrial Fibrillation	AF	rs565086	4	111856148	G	A	0.061708	0.008333	0.850555	12.8647	1.37e-13	75	FALSE	NA	NA
Atrial Fibrillation	AF	rs532748	4	111856344	T	A	0.064103	0.008307	0.850527	13.9043	1.25e-14	75	FALSE	NA	NA
Atrial Fibrillation	AF	rs416532	4	111856631	T	G	0.093673	0.007282	0.430836	37.1036	7.88e-38	75	FALSE	NA	NA
Atrial Fibrillation	AF	rs503630	4	111857191	G	T	0.061985	0.008204	0.850547	13.3614	4.35e-14	75	FALSE	NA	NA
Atrial Fibrillation	AF	rs1147590	4	111857749	T	G	0.06208	0.008203	0.85053	13.4014	3.97e-14	75	FALSE	NA	NA
Atrial Fibrillation	AF	rs2450938	4	111858013	A	C	0.061592	0.008405	0.85053	12.6132	2.44e-13	75	FALSE	NA	NA
Atrial Fibrillation	AF	rs886839	4	111858068	T	A	0.061595	0.008407	0.850531	12.6081	2.47e-13	75	FALSE	NA	NA
Atrial Fibrillation	AF	rs886840	4	111858116	A	G	0.06156	0.008203	0.850526	13.191	6.44e-14	75	FALSE	NA	NA
Atrial Fibrillation	AF	rs886841	4	111858365	C	T	0.06177	0.008203	0.850547	13.2755	5.3e-14	75	FALSE	NA	NA
Atrial Fibrillation	AF	rs2079122	4	111858413	G	A	0.071241	0.00952	0.885785	13.1215	7.56e-14	75	FALSE	NA	NA
Atrial Fibrillation	AF	rs886842	4	111858481	A	G	0.061611	0.008333	0.850532	12.826	1.49e-13	75	FALSE	NA	NA
Atrial Fibrillation	AF	rs2450935	4	111858678	T	A	0.061685	0.008253	0.850374	13.0919	8.09e-14	75	FALSE	NA	NA
Atrial Fibrillation	AF	rs576675	4	111858877	A	C	0.061766	0.008522	0.850511	12.3558	4.41e-13	75	FALSE	NA	NA
Atrial Fibrillation	AF	rs579285	4	111859189	G	A	0.06164	0.008324	0.850535	12.865	1.36e-13	75	FALSE	NA	NA
Atrial Fibrillation	AF	rs579307	4	111859195	G	A	0.061678	0.008269	0.850535	13.04	9.12e-14	75	FALSE	NA	NA
Atrial Fibrillation	AF	rs579343	4	111859210	G	A	0.061734	0.008254	0.850535	13.1066	7.82e-14	75	FALSE	NA	NA
Atrial Fibrillation	AF	rs580104	4	111859269	A	G	0.061797	0.008254	0.850535	13.1318	7.38e-14	75	FALSE	NA	NA
Atrial Fibrillation	AF	rs2189210	4	111859936	C	T	0.06161	0.008244	0.850536	13.0875	8.18e-14	75	FALSE	NA	NA
Atrial Fibrillation	AF	rs10005633	4	111861487	T	C	0.062309	0.008254	0.850537	13.3377	4.6e-14	75	FALSE	NA	NA
Atrial Fibrillation	AF	rs11940180	4	111861806	A	G	0.062201	0.008254	0.85037	13.2939	5.08e-14	75	FALSE	NA	NA
Atrial Fibrillation	AF	rs1547934	4	111862292	C	T	0.061923	0.008254	0.850537	13.1824	6.57e-14	75	FALSE	NA	NA
Atrial Fibrillation	AF	rs13149878	4	111863148	T	C	0.090456	0.00686	0.733241	38.9347	1.16e-39	75	FALSE	NA	NA
Atrial Fibrillation	AF	rs59166867	4	111863509	G	A	0.061854	0.008254	0.850537	13.1549	7e-14	75	FALSE	NA	NA
Atrial Fibrillation	AF	rs10000352	4	111863645	G	A	0.062046	0.008254	0.850537	13.2322	5.86e-14	75	FALSE	NA	NA
Atrial Fibrillation	AF	rs12501968	4	111865757	T	A	0.062176	0.008254	0.850536	13.2841	5.2e-14	75	FALSE	NA	NA
Atrial Fibrillation	AF	rs17626319	4	111865993	T	C	0.062178	0.008254	0.850537	13.2853	5.18e-14	75	FALSE	NA	NA
Atrial Fibrillation	AF	rs10004479	4	111866337	T	C	0.062211	0.008254	0.850532	13.2985	5.03e-14	75	FALSE	NA	NA
Atrial Fibrillation	AF	rs62337380	4	111866991	A	G	0.062053	0.008306	0.850594	13.0806	8.31e-14	75	FALSE	NA	NA
Atrial Fibrillation	AF	rs12374301	4	111867426	T	C	0.062048	0.008252	0.850166	13.2409	5.74e-14	75	FALSE	NA	NA
Atrial Fibrillation	AF	rs1468225	4	111868539	A	G	0.062112	0.008255	0.85061	13.2571	5.53e-14	75	FALSE	NA	NA
Atrial Fibrillation	AF	rs62337381	4	111868799	C	T	0.062059	0.008306	0.85061	13.0825	8.27e-14	75	FALSE	NA	NA
Atrial Fibrillation	AF	rs17587852	4	111869009	C	G	0.062098	0.008306	0.850638	13.0964	8.01e-14	75	FALSE	NA	NA
Atrial Fibrillation	AF	rs1468227	4	111869115	T	G	0.062222	0.008255	0.850612	13.3014	5e-14	75	FALSE	NA	NA
Atrial Fibrillation	AF	rs6821565	4	111870043	C	T	0.072113	0.009568	0.885802	13.2984	5.03e-14	75	FALSE	NA	NA
Atrial Fibrillation	AF	rs6821567	4	111870044	C	G	0.06276	0.008306	0.850611	13.3623	4.34e-14	75	FALSE	NA	NA
Atrial Fibrillation	AF	rs28632026	4	111871746	T	C	0.062148	0.008258	0.850822	13.2629	5.46e-14	75	FALSE	NA	NA
Atrial Fibrillation	AF	rs11943026	4	111872144	T	G	0.062436	0.00826	0.850933	13.3717	4.25e-14	75	FALSE	NA	NA
Atrial Fibrillation	AF	rs11947434	4	111872334	A	C	0.062316	0.008257	0.850771	13.3326	4.65e-14	75	FALSE	NA	NA
Atrial Fibrillation	AF	rs10004398	4	111875259	G	A	0.062108	0.008255	0.850615	13.2547	5.56e-14	75	FALSE	NA	NA
Atrial Fibrillation	AF	rs62337382	4	111877321	C	A	0.071203	0.009696	0.885836	12.6647	2.16e-13	75	FALSE	NA	NA
Atrial Fibrillation	AF	rs17042550	4	111877392	C	A	0.061533	0.00873	0.850663	11.7246	1.89e-12	75	FALSE	NA	NA
Atrial Fibrillation	AF	rs28535488	4	111878454	T	A	0.064449	0.008414	0.850699	13.7105	1.95e-14	75	FALSE	NA	NA
Atrial Fibrillation	AF	rs62337384	4	111881035	A	G	0.071067	0.010087	0.88591	11.7153	1.93e-12	75	FALSE	NA	NA
Atrial Fibrillation	AF	rs13435509	4	111881394	G	A	0.062382	0.00837	0.850799	13.0201	9.55e-14	75	FALSE	NA	NA
Atrial Fibrillation	AF	rs62337386	4	111882304	A	G	0.075566	0.009566	0.884079	14.5327	2.93e-15	75	FALSE	NA	NA
Atrial Fibrillation	AF	rs62337387	4	111883581	A	G	0.075623	0.009569	0.884111	14.5434	2.86e-15	75	FALSE	NA	NA
Atrial Fibrillation	AF	rs17513772	4	111884010	T	A	0.153332	0.013317	0.939792	29.9151	1.22e-30	75	FALSE	NA	NA
Atrial Fibrillation	AF	rs17513814	4	111892933	C	T	-0.159721	0.028875	0.928392	7.48803	3.25e-08	75	FALSE	NA	NA
Atrial Fibrillation	AF	rs148962136	4	111905817	A	G	0.228552	0.037209	0.981157	9.07678	8.38e-10	75	FALSE	NA	NA
Atrial Fibrillation	AF	rs185661029	4	111911708	C	T	0.250251	0.036316	0.979547	11.24	5.75e-12	76	FALSE	NA	NA
Atrial Fibrillation	AF	rs13128473	4	111927189	A	C	0.078932	0.010964	0.869126	12.2011	6.29e-13	76	FALSE	NA	NA
Atrial Fibrillation	AF	rs10002518	4	111927642	A	G	0.078569	0.010929	0.869106	12.1678	6.8e-13	76	FALSE	NA	NA
Atrial Fibrillation	AF	rs10025365	4	111927711	G	A	0.078746	0.01113	0.869145	11.8096	1.55e-12	76	FALSE	NA	NA
Atrial Fibrillation	AF	rs10025382	4	111927769	G	A	0.078622	0.010973	0.869145	12.0923	8.09e-13	76	FALSE	NA	NA
Atrial Fibrillation	AF	rs6823804	4	111928723	G	A	0.08145	0.009001	0.86922	18.8167	1.53e-19	76	FALSE	NA	NA
Atrial Fibrillation	AF	rs6828490	4	111928913	A	G	0.08	0.010039	0.869953	14.776	1.67e-15	76	FALSE	NA	NA
Atrial Fibrillation	AF	rs6851163	4	111932595	G	A	0.078975	0.0091	0.871162	17.3733	4.23e-18	76	FALSE	NA	NA
Atrial Fibrillation	AF	rs6828083	4	111932682	T	C	0.081092	0.009041	0.869938	18.4998	3.16e-19	76	FALSE	NA	NA
Atrial Fibrillation	AF	rs13126426	4	111960374	T	C	-0.193306	0.01286	0.920357	50.2928	5.1e-51	76	TRUE	NA	NA
Atrial Fibrillation	AF	rs112478632	4	111981044	G	A	-0.225804	0.019199	0.934183	31.1719	6.73e-32	76	FALSE	NA	NA
Atrial Fibrillation	AF	rs159437	4	111986181	T	G	-0.062246	0.006825	0.654833	19.0992	7.96e-20	76	FALSE	NA	NA
Atrial Fibrillation	AF	rs159455	4	111991916	T	C	-0.061883	0.006475	0.654724	20.8908	1.29e-21	76	FALSE	NA	NA
Atrial Fibrillation	AF	rs159454	4	111992445	G	C	-0.061801	0.006459	0.654892	20.9378	1.15e-21	76	FALSE	NA	NA
Atrial Fibrillation	AF	rs213579	4	111996799	C	T	0.062208	0.006944	0.34515	18.4572	3.49e-19	76	FALSE	NA	NA
Atrial Fibrillation	AF	rs113473168	4	111997304	C	A	-0.239802	0.019488	0.936577	34.0319	9.29e-35	76	FALSE	NA	NA
Atrial Fibrillation	AF	rs159482	4	111997314	T	C	0.062987	0.008051	0.337359	14.2706	5.36e-15	76	FALSE	NA	NA
Atrial Fibrillation	AF	rs297018	4	111998715	G	A	0.062032	0.006608	0.345145	20.1857	6.52e-21	76	FALSE	NA	NA
Atrial Fibrillation	AF	rs113296460	4	111998949	A	G	-0.239792	0.019488	0.936577	34.0292	9.35e-35	76	FALSE	NA	NA
Atrial Fibrillation	AF	rs297017	4	111999398	G	A	0.061901	0.007167	0.343824	17.2126	6.13e-18	76	FALSE	NA	NA
Atrial Fibrillation	AF	rs297016	4	111999824	T	C	0.063353	0.007813	0.337225	15.268	5.4e-16	76	FALSE	NA	NA
Atrial Fibrillation	AF	rs297015	4	111999905	A	G	0.063125	0.007395	0.33717	16.8366	1.46e-17	76	FALSE	NA	NA
Atrial Fibrillation	AF	rs185226674	4	112000462	G	T	0.182298	0.031119	0.973254	8.31784	4.81e-09	76	FALSE	NA	NA
Atrial Fibrillation	AF	rs167210	4	112000668	C	T	0.061936	0.007014	0.343496	17.9578	1.1e-18	76	FALSE	NA	NA
Atrial Fibrillation	AF	rs297014	4	112003371	C	T	0.062096	0.006466	0.344428	21.087	8.18e-22	76	FALSE	NA	NA
Atrial Fibrillation	AF	rs297013	4	112003634	G	A	0.062942	0.007817	0.339047	15.0664	8.58e-16	76	FALSE	NA	NA
Atrial Fibrillation	AF	rs297012	4	112004589	C	T	0.063682	0.00734	0.338056	17.3618	4.35e-18	76	FALSE	NA	NA
Atrial Fibrillation	AF	rs116455344	4	112004976	G	A	0.10483	0.014781	0.954236	11.8621	1.37e-12	76	FALSE	NA	NA
Atrial Fibrillation	AF	rs297010	4	112005532	C	T	0.063901	0.007502	0.337945	16.7656	1.72e-17	76	FALSE	NA	NA
Atrial Fibrillation	AF	rs297009	4	112005662	C	T	0.06373	0.007298	0.337983	17.5777	2.64e-18	76	FALSE	NA	NA
Atrial Fibrillation	AF	rs297008	4	112005789	A	G	0.063809	0.007584	0.337897	16.3782	4.19e-17	76	FALSE	NA	NA
Atrial Fibrillation	AF	rs297006	4	112006917	A	G	0.065585	0.009324	0.335215	11.6799	2.09e-12	76	FALSE	NA	NA
Atrial Fibrillation	AF	rs297005	4	112007022	C	T	0.065572	0.009336	0.335234	11.6487	2.25e-12	76	FALSE	NA	NA
Atrial Fibrillation	AF	rs297000	4	112010068	G	A	0.066542	0.00971	0.336616	11.1239	7.52e-12	76	FALSE	NA	NA
Atrial Fibrillation	AF	rs7692711	4	112011350	T	C	-0.06628	0.010024	0.664189	10.4065	3.92e-11	76	FALSE	NA	NA
Atrial Fibrillation	AF	rs986484	4	112011407	G	T	0.066216	0.009991	0.335864	10.4515	3.54e-11	76	FALSE	NA	NA
Atrial Fibrillation	AF	rs449333	4	112013170	C	G	0.067954	0.010491	0.335399	10.0161	9.64e-11	76	FALSE	NA	NA
Atrial Fibrillation	AF	rs62337419	4	112018448	G	A	0.072196	0.010119	0.603896	11.9961	1.01e-12	76	FALSE	NA	NA
Atrial Fibrillation	AF	rs62337420	4	112018665	G	T	0.071529	0.010115	0.604091	11.797	1.6e-12	76	FALSE	NA	NA
Atrial Fibrillation	AF	rs140037524	4	112018743	C	T	-0.40697	0.033214	0.979099	33.7531	1.77e-34	76	FALSE	NA	NA
Atrial Fibrillation	AF	rs28813988	4	112019335	A	G	0.071001	0.010099	0.603666	11.6704	2.14e-12	76	FALSE	NA	NA
Atrial Fibrillation	AF	rs7691614	4	112019934	C	T	0.070741	0.010084	0.603413	11.6211	2.39e-12	76	FALSE	NA	NA
Atrial Fibrillation	AF	rs112389244	4	112020991	G	T	-0.062343	0.008549	0.847602	12.4988	3.17e-13	76	FALSE	NA	NA
Atrial Fibrillation	AF	rs150870742	4	112021425	G	C	-0.0597	0.008478	0.845358	11.7037	1.98e-12	76	FALSE	NA	NA
Atrial Fibrillation	AF	rs111321131	4	112024711	G	A	-0.062672	0.008514	0.850355	12.7213	1.9e-13	76	FALSE	NA	NA
Atrial Fibrillation	AF	rs112585566	4	112024791	G	A	-0.062891	0.008513	0.850243	12.8068	1.56e-13	76	FALSE	NA	NA
Atrial Fibrillation	AF	rs187311	4	112025530	A	G	0.163049	0.020514	0.05908	14.7022	1.99e-15	76	FALSE	NA	NA
Atrial Fibrillation	AF	rs296991	4	112031286	C	G	0.192671	0.0204	0.058361	20.4207	3.8e-21	76	FALSE	NA	NA
Atrial Fibrillation	AF	rs294928	4	112045573	A	G	0.193231	0.020431	0.058115	20.4747	3.35e-21	76	FALSE	NA	NA
Atrial Fibrillation	AF	rs150845509	4	112050452	C	T	0.161263	0.023449	0.961008	11.1982	6.34e-12	76	FALSE	NA	NA
Atrial Fibrillation	AF	rs72672258	4	112052414	C	T	-0.071177	0.011608	0.898163	9.04755	8.96e-10	76	FALSE	NA	NA
Atrial Fibrillation	AF	rs72672259	4	112052477	C	T	-0.071101	0.011718	0.898163	8.87387	1.34e-09	76	FALSE	NA	NA
Atrial Fibrillation	AF	rs72672260	4	112052707	C	T	-0.070976	0.011874	0.898163	8.63213	2.33e-09	76	FALSE	NA	NA
Atrial Fibrillation	AF	rs113962740	4	112052841	C	T	-0.07114	0.011664	0.898163	8.95879	1.1e-09	76	FALSE	NA	NA
Atrial Fibrillation	AF	rs72672263	4	112052951	T	G	-0.071261	0.011505	0.898163	9.218	6.05e-10	76	FALSE	NA	NA
Atrial Fibrillation	AF	rs72672264	4	112052984	T	G	-0.070881	0.011916	0.898163	8.55566	2.78e-09	76	FALSE	NA	NA
Atrial Fibrillation	AF	rs72672265	4	112053380	A	G	-0.071311	0.011458	0.898108	9.30084	5e-10	76	FALSE	NA	NA
Atrial Fibrillation	AF	rs10446718	4	112054390	A	G	-0.071657	0.01102	0.898158	10.0885	8.16e-11	76	FALSE	NA	NA
Atrial Fibrillation	AF	rs72672267	4	112055102	C	T	-0.071443	0.012408	0.897814	8.05783	8.75e-09	76	FALSE	NA	NA
Atrial Fibrillation	AF	rs10446719	4	112055872	C	A	-0.071033	0.011746	0.898159	8.81919	1.52e-09	76	FALSE	NA	NA
Atrial Fibrillation	AF	rs72672270	4	112056992	T	A	-0.071144	0.011527	0.898159	9.15857	6.94e-10	76	FALSE	NA	NA
Atrial Fibrillation	AF	rs72672272	4	112059290	C	G	-0.123481	0.012558	0.81792	22.0619	8.67e-23	76	FALSE	NA	NA
Atrial Fibrillation	AF	rs72672273	4	112059850	T	G	-0.0708	0.0104		10.9877	1.03e-11	76	FALSE	NA	NA
Atrial Fibrillation	AF	rs11733000	4	112068971	A	C	0.091093	0.011724	0.219715	14.0832	8.26e-15	76	FALSE	NA	NA
Atrial Fibrillation	AF	rs78808960	4	112069700	A	G	0.091544	0.011728	0.219577	14.2085	6.19e-15	76	FALSE	NA	NA
Atrial Fibrillation	AF	rs539437449	4	112069749	C	T	-0.123622	0.012555	0.817919	22.1198	7.59e-23	76	FALSE	NA	NA
Atrial Fibrillation	AF	rs146730435	4	112070047	T	C	0.091059	0.011724	0.219728	14.075	8.41e-15	76	FALSE	NA	NA
Atrial Fibrillation	AF	rs77429679	4	112070107	A	G	0.090891	0.011721	0.220042	14.0321	9.29e-15	76	FALSE	NA	NA
Atrial Fibrillation	AF	rs184380649	4	112071263	G	C	-0.121641	0.012523	0.816773	21.5489	2.83e-22	76	FALSE	NA	NA
Atrial Fibrillation	AF	rs11098100	4	112071635	C	T	0.089486	0.011691	0.221098	13.6923	2.03e-14	76	FALSE	NA	NA
Atrial Fibrillation	AF	rs4388147	4	112072760	T	G	0.091045	0.011723	0.219765	14.0735	8.44e-15	76	FALSE	NA	NA
Atrial Fibrillation	AF	rs10034611	4	112073059	A	G	0.062794	0.009967	0.592409	9.51374	3.06e-10	76	FALSE	NA	NA
Atrial Fibrillation	AF	rs9715141	4	112073104	G	A	-0.123548	0.012552	0.817839	22.1042	7.87e-23	76	FALSE	NA	NA
Atrial Fibrillation	AF	rs9715145	4	112073232	G	T	-0.12285	0.01255	0.817649	21.873	1.34e-22	76	FALSE	NA	NA
Atrial Fibrillation	AF	rs111456259	4	112073797	C	A	-0.121735	0.012521	0.816783	21.5868	2.59e-22	76	FALSE	NA	NA
Atrial Fibrillation	AF	rs111500137	4	112074014	G	T	-0.121718	0.012513	0.81644	21.6102	2.45e-22	76	FALSE	NA	NA
Atrial Fibrillation	AF	rs112916719	4	112074089	G	A	-0.121734	0.012521	0.816783	21.5868	2.59e-22	76	FALSE	NA	NA
Atrial Fibrillation	AF	rs72672284	4	112076032	A	G	-0.071277	0.011554	0.898121	9.15036	7.07e-10	76	FALSE	NA	NA
Atrial Fibrillation	AF	rs150265677	4	112083780	C	T	-0.284096	0.042253	0.965072	10.7359	1.84e-11	76	FALSE	NA	NA
Atrial Fibrillation	AF	rs60814863	4	112084017	A	T	-0.123571	0.012549	0.817795	22.1226	7.54e-23	76	FALSE	NA	NA
Atrial Fibrillation	AF	rs112056240	4	112088066	C	T	-0.123607	0.012549	0.817838	22.1333	7.36e-23	76	FALSE	NA	NA
Atrial Fibrillation	AF	rs72489539	4	112088991	C	T	-0.123652	0.012551	0.817913	22.143	7.19e-23	76	FALSE	NA	NA
Atrial Fibrillation	AF	rs9799592	4	112090482	A	T	-0.123657	0.012551	0.817914	22.1451	7.16e-23	76	FALSE	NA	NA
Atrial Fibrillation	AF	rs72674117	4	112099301	C	A	-0.074	0.0104		11.9351	1.16e-12	76	FALSE	NA	NA
Atrial Fibrillation	AF	rs138802201	4	112102378	C	T	0.179312	0.030949	0.973129	8.15078	7.07e-09	76	FALSE	NA	NA
Atrial Fibrillation	AF	rs72674194	4	112136430	A	G	-0.07145	0.010562	0.898164	10.8591	1.38e-11	76	FALSE	NA	NA
Atrial Fibrillation	AF	rs1489456	4	112144724	C	T	-0.124043	0.012469	0.814378	22.5608	2.75e-23	76	FALSE	NA	NA
Atrial Fibrillation	AF	rs183933478	4	112150070	T	A	-0.320301	0.037549	0.983866	16.8123	1.54e-17	76	FALSE	NA	NA
Atrial Fibrillation	AF	rs74337384	4	112159911	A	G	-0.396054	0.032972	0.980036	32.474	3.36e-33	76	FALSE	NA	NA
Atrial Fibrillation	AF	rs62329960	4	112169338	G	A	0.067949	0.012165	0.793616	7.62193	2.39e-08	76	FALSE	NA	NA
Atrial Fibrillation	AF	rs9761283	4	112170812	T	C	-0.062122	0.010546	0.316789	8.40241	3.96e-09	76	FALSE	NA	NA
Atrial Fibrillation	AF	rs75296820	4	112171412	T	C	-0.060163	0.010551	0.318129	7.91643	1.21e-08	76	FALSE	NA	NA
Atrial Fibrillation	AF	rs62329963	4	112173333	C	G	0.067683	0.012114	0.793036	7.62615	2.37e-08	76	FALSE	NA	NA
Atrial Fibrillation	AF	rs185661802	4	112186644	G	A	-0.322712	0.037613	0.983891	16.9983	1e-17	76	FALSE	NA	NA
Atrial Fibrillation	AF	rs79912910	4	112192374	G	C	-0.05283	0.009573	0.901395	7.45626	3.5e-08	76	FALSE	NA	NA
Atrial Fibrillation	AF	rs5024505	4	112204259	A	G	-0.054471	0.009844	0.495105	7.49304	3.21e-08	76	FALSE	NA	NA
Atrial Fibrillation	AF	rs149298611	4	112300615	G	T	-0.207493	0.025648	0.963298	15.2025	6.27e-16	77	FALSE	NA	NA
Atrial Fibrillation	AF	rs188797564	4	112316034	C	A	-0.290371	0.02757	0.968876	25.1793	6.62e-26	77	TRUE	NA	NA
Atrial Fibrillation	AF	rs149054443	4	112342400	C	T	0.10759	0.018426	0.921854	8.26817	5.39e-09	77	FALSE	NA	NA
Atrial Fibrillation	AF	rs143552045	4	112375518	G	A	-0.226012	0.033869	0.979905	10.5862	2.59e-11	77	FALSE	NA	NA
Atrial Fibrillation	AF	rs148890525	4	112437338	C	T	-0.225959	0.033878	0.979899	10.5762	2.65e-11	77	FALSE	NA	NA
Atrial Fibrillation	AF	rs112319195	4	112489070	T	C	0.106571	0.018396	0.921561	8.14901	7.1e-09	77	FALSE	NA	NA
Atrial Fibrillation	AF	rs13151169	4	112540942	T	C	-0.12077	0.014591	0.872129	15.8759	1.33e-16	77	FALSE	NA	NA
Atrial Fibrillation	AF	rs9992262	4	112547256	T	G	-0.053972	0.009865	0.531498	7.3399	4.57e-08	77	FALSE	NA	NA
Atrial Fibrillation	AF	rs7657207	4	112659803	G	C	0.11053	0.020001	0.978139	7.47499	3.35e-08	78	FALSE	NA	NA
Atrial Fibrillation	AF	rs13434921	4	112686938	T	C	0.108562	0.019579	0.977878	7.52064	3.02e-08	78	FALSE	NA	NA
Atrial Fibrillation	AF	rs144093746	4	112724903	C	A	-0.267397	0.02738	0.967605	21.7744	1.68e-22	78	TRUE	NA	NA
Atrial Fibrillation	AF	rs1460982	4	112770238	G	A	-0.232029	0.040276	0.987196	8.06627	8.58e-09	79	FALSE	NA	NA
Atrial Fibrillation	AF	rs17044084	4	112776680	T	A	-0.232423	0.040228	0.987199	8.10925	7.78e-09	79	FALSE	NA	NA
Atrial Fibrillation	AF	rs7434302	4	112780380	T	C	-0.231399	0.040215	0.987199	8.04855	8.94e-09	79	FALSE	NA	NA
Atrial Fibrillation	AF	rs74607793	4	112790865	A	G	-0.232315	0.040218	0.9872	8.10589	7.84e-09	79	FALSE	NA	NA
Atrial Fibrillation	AF	rs79432126	4	112791382	G	T	-0.244118	0.042339	0.9872	8.07887	8.34e-09	79	FALSE	NA	NA
Atrial Fibrillation	AF	rs1395061	4	112793270	C	A	-0.231664	0.040209	0.987198	8.06755	8.56e-09	79	FALSE	NA	NA
Atrial Fibrillation	AF	rs10516581	4	112797697	G	T	-0.244526	0.042344	0.987204	8.10177	7.91e-09	79	FALSE	NA	NA
Atrial Fibrillation	AF	rs17627091	4	112800997	C	G	-0.233799	0.04003	0.987211	8.27228	5.34e-09	79	FALSE	NA	NA
Atrial Fibrillation	AF	rs11931223	4	112803275	T	C	-0.233629	0.040037	0.987211	8.25867	5.51e-09	79	FALSE	NA	NA
Atrial Fibrillation	AF	rs17588809	4	112803975	A	T	-0.234016	0.040033	0.987211	8.28512	5.19e-09	79	FALSE	NA	NA
Atrial Fibrillation	AF	rs75740332	4	112862255	C	A	-0.232109	0.041748	0.98673	7.55797	2.77e-08	79	FALSE	NA	NA
Atrial Fibrillation	AF	rs147343762	4	112872756	C	T	-0.232109	0.041748	0.98673	7.55797	2.77e-08	79	FALSE	NA	NA
Atrial Fibrillation	AF	rs57969969	4	112878925	C	T	-0.232109	0.041748	0.98673	7.55797	2.77e-08	79	FALSE	NA	NA
Atrial Fibrillation	AF	rs561452152	4	112887902	C	T	-0.176998	0.022017	0.947545	15.0228	9.49e-16	79	FALSE	NA	NA
Atrial Fibrillation	AF	rs189123526	4	112899548	G	T	-0.240976	0.04144	0.986525	8.20583	6.23e-09	79	FALSE	NA	NA
Atrial Fibrillation	AF	rs79975731	4	112985597	C	G	-0.240663	0.041649	0.986564	8.11122	7.74e-09	79	FALSE	C4orf32	80956
Atrial Fibrillation	AF	rs143219253	4	113008275	T	C	-0.241347	0.041426	0.986499	8.23424	5.83e-09	79	FALSE	C4orf32	58278
Atrial Fibrillation	AF	rs367593266	4	113008599	T	C	-0.241107	0.041421	0.986496	8.22113	6.01e-09	79	FALSE	C4orf32	57954
Atrial Fibrillation	AF	rs572400515	4	113008600	G	A	-0.241347	0.041426	0.986499	8.23424	5.83e-09	79	FALSE	C4orf32	57953
Atrial Fibrillation	AF	rs187185029	4	113010717	T	C	-0.241686	0.041448	0.986509	8.2476	5.65e-09	79	FALSE	C4orf32	55836
Atrial Fibrillation	AF	rs537051688	4	113011419	A	G	-0.239043	0.041035	0.985973	8.23252	5.85e-09	79	FALSE	C4orf32	55134
Atrial Fibrillation	AF	rs371882241	4	113011441	C	T	-0.243492	0.041581	0.986552	8.31195	4.88e-09	79	FALSE	C4orf32	55112
Atrial Fibrillation	AF	rs182797759	4	113012478	T	C	-0.241347	0.041426	0.986499	8.23424	5.83e-09	79	FALSE	C4orf32	54075
Atrial Fibrillation	AF	rs539528574	4	113012840	G	A	-0.243493	0.041581	0.986551	8.31201	4.88e-09	79	FALSE	C4orf32	53713
Atrial Fibrillation	AF	rs145262264	4	113014992	A	G	-0.358489	0.033548	0.979055	25.8939	1.28e-26	79	TRUE	C4orf32	51561
Atrial Fibrillation	AF	rs188987157	4	113023584	G	C	-0.291928	0.04633	0.977616	9.51567	3.05e-10	79	FALSE	C4orf32	42969
Atrial Fibrillation	AF	rs141211132	4	113024778	G	A	-0.241347	0.041426	0.986499	8.23424	5.83e-09	79	FALSE	C4orf32	41775
Atrial Fibrillation	AF	rs12108619	4	113025237	G	C	-0.241347	0.041426	0.986499	8.23424	5.83e-09	79	FALSE	C4orf32	41316
Atrial Fibrillation	AF	rs189591292	4	113026305	A	G	-0.241347	0.041426	0.986499	8.23424	5.83e-09	79	FALSE	C4orf32	40248
Atrial Fibrillation	AF	rs34774559	4	113068335	A	G	-0.230272	0.039421	0.986488	8.27418	5.32e-09	79	FALSE	C4orf32	-1782
Atrial Fibrillation	AF	rs12641054	4	113071695	A	G	-0.228686	0.039393	0.986487	8.18032	6.6e-09	79	FALSE	C4orf32	-5142
Atrial Fibrillation	AF	rs80234682	4	113073795	C	G	-0.229252	0.039424	0.986487	8.20576	6.23e-09	79	FALSE	C4orf32	-7242
Atrial Fibrillation	AF	rs4147393	4	113074354	A	C	-0.229864	0.039418	0.986487	8.24845	5.64e-09	79	FALSE	C4orf32	-7801
Atrial Fibrillation	AF	rs4147392	4	113074693	G	C	-0.229046	0.039408	0.986459	8.19823	6.34e-09	79	FALSE	C4orf32	-8140
Atrial Fibrillation	AF	rs58018172	4	113076967	G	A	-0.229195	0.039424	0.986486	8.20216	6.28e-09	79	FALSE	C4orf32	-10414
Atrial Fibrillation	AF	rs78121093	4	113078266	C	T	-0.229126	0.039421	0.986486	8.19881	6.33e-09	79	FALSE	C4orf32	-11713
Atrial Fibrillation	AF	rs41534946	4	113079122	C	T	-0.229134	0.039421	0.986486	8.19918	6.32e-09	79	FALSE	C4orf32	-12569
Atrial Fibrillation	AF	rs74782702	4	113080500	C	T	-0.229232	0.039421	0.986486	8.20579	6.23e-09	79	FALSE	C4orf32	-13947
Atrial Fibrillation	AF	rs139590858	4	113081358	T	C	-0.229089	0.039421	0.986486	8.19641	6.36e-09	79	FALSE	C4orf32	-14805
Atrial Fibrillation	AF	rs117780539	4	113082370	G	T	-0.229038	0.039418	0.986486	8.1942	6.39e-09	79	FALSE	C4orf32	-15817
Atrial Fibrillation	AF	rs148556367	4	113082439	C	G	-0.22904	0.039418	0.986486	8.19436	6.39e-09	79	FALSE	C4orf32	-15886
Atrial Fibrillation	AF	rs80192422	4	113087724	T	G	-0.228964	0.039418	0.986486	8.1892	6.47e-09	79	FALSE	C4orf32	-21171
Atrial Fibrillation	AF	rs75228487	4	113091711	G	A	-0.228906	0.039419	0.986486	8.18503	6.53e-09	79	FALSE	C4orf32	-25158
Atrial Fibrillation	AF	rs143173120	4	113092768	C	A	-0.229363	0.039395	0.986486	8.22422	5.97e-09	79	FALSE	C4orf32	-26215
Atrial Fibrillation	AF	rs77796777	4	113097738	A	G	-0.229382	0.039408	0.986486	8.22073	6.02e-09	79	FALSE	C4orf32	-31185
Atrial Fibrillation	AF	rs79692365	4	113099076	A	G	-0.229065	0.039399	0.986486	8.20329	6.26e-09	79	FALSE	C4orf32	-32523
Atrial Fibrillation	AF	rs115894994	4	113099913	A	G	-0.229354	0.039408	0.986486	8.21884	6.04e-09	79	FALSE	C4orf32	-33360
Atrial Fibrillation	AF	rs77077601	4	113103804	A	G	-0.228231	0.039411	0.986486	8.14369	7.18e-09	79	FALSE	C4orf32	-37251
Atrial Fibrillation	AF	rs78870086	4	113106439	A	G	-0.227727	0.039396	0.986486	8.11636	7.65e-09	79	FALSE	C4orf32	-39886
Atrial Fibrillation	AF	rs201120193	4	113114403	G	A	-0.240485	0.041444	0.986486	8.17363	6.7e-09	79	FALSE	C4orf32	-47850
Atrial Fibrillation	AF	rs17044316	4	113118666	A	G	-0.228944	0.039389	0.986486	8.19909	6.32e-09	79	FALSE	C4orf32	2254
Atrial Fibrillation	AF	rs80047287	4	113193992	C	T	-0.239773	0.041611	0.986603	8.06976	8.52e-09	79	FALSE	TIFA	1706
Atrial Fibrillation	AF	rs60906959	4	113208127	G	T	-0.239455	0.041465	0.986481	8.10212	7.9e-09	79	FALSE	ALPK1	-1462
Atrial Fibrillation	AF	rs7668738	4	113208714	A	G	-0.231821	0.038645	0.986481	8.68916	2.05e-09	79	FALSE	ALPK1	-2049
Atrial Fibrillation	AF	rs113536558	4	113211191	T	C	-0.239397	0.041465	0.986481	8.09838	7.97e-09	79	FALSE	ALPK1	-4526
Atrial Fibrillation	AF	rs17627610	4	113212682	C	T	-0.200275	0.036326	0.984387	7.44276	3.61e-08	79	FALSE	ALPK1	-6017
Atrial Fibrillation	AF	rs112599065	4	113213986	T	C	-0.199205	0.036299	0.98439	7.38042	4.16e-08	79	FALSE	ALPK1	-7321
Atrial Fibrillation	AF	rs182735238	4	113263268	C	T	-0.212365	0.036867	0.982333	8.06453	8.62e-09	79	FALSE	ALPK1	-56603
Atrial Fibrillation	AF	rs115637887	4	113285994	T	C	-0.135599	0.022735	0.96644	8.59746	2.53e-09	80	TRUE	ALPK1	-79329
Atrial Fibrillation	AF	rs187468683	4	113305588	T	C	-0.221031	0.037557	0.983146	8.38895	4.08e-09	80	FALSE	ALPK1	-98923
Atrial Fibrillation	AF	rs186762101	4	113467481	A	T	-0.214188	0.037261	0.982901	8.0337	9.25e-09	80	FALSE	C4orf21	-6989
Atrial Fibrillation	AF	rs138814401	4	114351773	A	T	-0.09236	0.016718	0.936635	7.47057	3.38e-08	81	FALSE	CAMK2D	20415
Atrial Fibrillation	AF	rs17620390	4	114384328	A	C	-0.045281	0.006736	0.735083	10.7323	1.85e-11	81	FALSE	CAMK2D	-12140
Atrial Fibrillation	AF	rs35430511	4	114387138	T	C	-0.045561	0.006784	0.735107	10.7116	1.94e-11	81	FALSE	CAMK2D	-14950
Atrial Fibrillation	AF	rs2285703	4	114388820	A	G	-0.045784	0.006734	0.735109	10.9613	1.09e-11	81	FALSE	CAMK2D	-16632
Atrial Fibrillation	AF	rs35583513	4	114390703	C	T	-0.036451	0.006253	0.679784	8.24357	5.71e-09	81	FALSE	CAMK2D	-18515
Atrial Fibrillation	AF	rs13150144	4	114391663	A	G	-0.036248	0.006251	0.679639	8.1637	6.86e-09	81	FALSE	CAMK2D	-19475
Atrial Fibrillation	AF	rs7684517	4	114392204	C	T	-0.036825	0.006251	0.679639	8.40435	3.94e-09	81	FALSE	CAMK2D	-20016
Atrial Fibrillation	AF	rs28681266	4	114393731	G	A	-0.036711	0.006251	0.679535	8.35661	4.4e-09	81	FALSE	CAMK2D	-21543
Atrial Fibrillation	AF	rs7697235	4	114393947	G	A	-0.03689	0.006251	0.679515	8.43172	3.7e-09	81	FALSE	CAMK2D	-21759
Atrial Fibrillation	AF	rs7696743	4	114393950	A	G	-0.037019	0.006251	0.679515	8.48583	3.27e-09	81	FALSE	CAMK2D	-21762
Atrial Fibrillation	AF	rs2005702	4	114395891	C	T	-0.036584	0.006251	0.679612	8.30332	4.97e-09	81	FALSE	CAMK2D	-23703
Atrial Fibrillation	AF	rs757173	4	114396833	A	G	-0.036505	0.006251	0.679475	8.27085	5.36e-09	81	FALSE	CAMK2D	-24645
Atrial Fibrillation	AF	rs7689195	4	114398253	C	T	-0.036509	0.006251	0.679631	8.27195	5.35e-09	81	FALSE	CAMK2D	-26065
Atrial Fibrillation	AF	rs35317913	4	114398814	A	G	-0.045596	0.006734	0.734915	10.8768	1.33e-11	81	FALSE	CAMK2D	-26626
Atrial Fibrillation	AF	rs11942899	4	114400149	C	T	-0.036697	0.006251	0.679639	8.35068	4.46e-09	81	FALSE	CAMK2D	-27961
Atrial Fibrillation	AF	rs4834340	4	114400669	G	A	-0.036623	0.006251	0.679643	8.31991	4.79e-09	81	FALSE	CAMK2D	-28481
Atrial Fibrillation	AF	rs10026236	4	114401158	C	T	-0.03644	0.006251	0.679639	8.24355	5.71e-09	81	FALSE	CAMK2D	-28970
Atrial Fibrillation	AF	rs10026411	4	114401364	C	A	-0.036569	0.006251	0.679639	8.29702	5.05e-09	81	FALSE	CAMK2D	-29176
Atrial Fibrillation	AF	rs35370464	4	114401370	C	T	-0.045658	0.006734	0.735259	10.9052	1.24e-11	81	FALSE	CAMK2D	-29182
Atrial Fibrillation	AF	rs13140609	4	114402673	C	T	-0.036701	0.006251	0.679631	8.35226	4.44e-09	81	FALSE	CAMK2D	-30485
Atrial Fibrillation	AF	rs28391275	4	114404715	C	T	-0.036636	0.006251	0.679556	8.32528	4.73e-09	81	FALSE	CAMK2D	-32527
Atrial Fibrillation	AF	rs28463111	4	114404910	C	T	-0.036739	0.006251	0.679534	8.36891	4.28e-09	81	FALSE	CAMK2D	-32722
Atrial Fibrillation	AF	rs13102179	4	114407519	G	A	-0.045782	0.006738	0.73648	10.9473	1.13e-11	81	FALSE	CAMK2D	-35331
Atrial Fibrillation	AF	rs79090757	4	114408087	T	C	-0.061604	0.010571	0.897773	8.23871	5.77e-09	81	FALSE	CAMK2D	-35899
Atrial Fibrillation	AF	rs17530747	4	114408111	C	T	-0.047326	0.006818	0.746214	11.3942	4.03e-12	81	FALSE	CAMK2D	-35923
Atrial Fibrillation	AF	rs35165228	4	114408680	T	C	-0.047342	0.006817	0.746051	11.4032	3.95e-12	81	FALSE	CAMK2D	-36492
Atrial Fibrillation	AF	rs11947514	4	114410161	T	C	-0.032906	0.006019	0.559625	7.32959	4.68e-08	81	FALSE	CAMK2D	-37973
Atrial Fibrillation	AF	rs4834342	4	114410307	T	A	-0.0509	0.0086		8.47656	3.34e-09	81	FALSE	CAMK2D	-38119
Atrial Fibrillation	AF	rs4834348	4	114426315	G	T	-0.033393	0.006035	0.635982	7.49292	3.21e-08	81	FALSE	CAMK2D	-54127
Atrial Fibrillation	AF	rs55754224	4	114428714	C	T	-0.047895	0.006741	0.737326	11.9018	1.25e-12	81	FALSE	CAMK2D	-56526
Atrial Fibrillation	AF	rs11098193	4	114429407	C	T	-0.046994	0.006791	0.737391	11.33	4.68e-12	81	FALSE	CAMK2D	-57219
Atrial Fibrillation	AF	rs17046126	4	114432073	C	T	-0.040767	0.006364	0.658919	9.81104	1.55e-10	81	FALSE	CAMK2D	-59885
Atrial Fibrillation	AF	rs11946291	4	114439476	T	C	-0.04835	0.00673	0.734078	12.1535	7.02e-13	81	TRUE	CAMK2D	-67288
Atrial Fibrillation	AF	rs17531033	4	114439831	G	C	-0.048578	0.006779	0.734087	12.094	8.05e-13	81	FALSE	CAMK2D	-67643
Atrial Fibrillation	AF	rs7700110	4	114439894	G	A	-0.048327	0.006779	0.734208	11.9762	1.06e-12	81	FALSE	CAMK2D	-67706
Atrial Fibrillation	AF	rs56087422	4	114444394	A	G	-0.047886	0.006727	0.733113	11.9436	1.14e-12	81	FALSE	CAMK2D	-72206
Atrial Fibrillation	AF	rs6816233	4	114444746	T	A	-0.047663	0.00682	0.731212	11.5396	2.89e-12	81	FALSE	CAMK2D	-72558
Atrial Fibrillation	AF	rs6533694	4	114444761	T	G	-0.04741	0.006772	0.731216	11.5783	2.64e-12	81	FALSE	CAMK2D	-72573
Atrial Fibrillation	AF	rs6533695	4	114444847	C	G	-0.034899	0.006027	0.582277	8.14229	7.21e-09	81	FALSE	CAMK2D	-72659
Atrial Fibrillation	AF	rs4833431	4	114447089	T	C	-0.065186	0.010497	0.887078	9.26272	5.46e-10	81	FALSE	CAMK2D	-74901
Atrial Fibrillation	AF	rs6829664	4	114448656	A	G	-0.048015	0.006774	0.732195	11.8496	1.41e-12	81	FALSE	CAMK2D	-76468
Atrial Fibrillation	AF	rs74422246	4	114449656	T	G	-0.064692	0.010302	0.885136	9.45547	3.5e-10	81	FALSE	CAMK2D	-77468
Atrial Fibrillation	AF	rs11938486	4	114449719	A	C	-0.048068	0.006773	0.732024	11.8763	1.33e-12	81	FALSE	CAMK2D	-77531
Atrial Fibrillation	AF	rs35132791	4	114456506	C	G	-0.047826	0.006772	0.731493	11.7693	1.7e-12	81	FALSE	CAMK2D	-84318
Atrial Fibrillation	AF	rs734348	4	114458402	G	A	-0.040915	0.006376	0.666386	9.84362	1.43e-10	81	FALSE	CAMK2D	-86214
Atrial Fibrillation	AF	rs4834352	4	114467365	T	C	-0.065101	0.010401	0.885408	9.39826	4e-10	81	FALSE	CAMK2D	-95177
Atrial Fibrillation	AF	rs4834353	4	114478308	C	A	-0.060843	0.010654	0.88588	7.93843	1.15e-08	81	FALSE	CAMK2D	-106120
Atrial Fibrillation	AF	rs7663309	4	114480412	T	A	-0.039757	0.006332	0.665903	9.45238	3.53e-10	81	FALSE	CAMK2D	-108224
Atrial Fibrillation	AF	rs13144613	4	114496125	C	G	-0.039725	0.006333	0.665916	9.4378	3.65e-10	81	FALSE	CAMK2D	-123937
Atrial Fibrillation	AF	rs62315018	4	114501763	A	T	-0.039793	0.006332	0.665815	9.46791	3.4e-10	81	FALSE	CAMK2D	-129575
Atrial Fibrillation	AF	rs17531645	4	114509245	C	A	-0.043559	0.006528	0.690018	10.5857	2.6e-11	81	FALSE	CAMK2D	-137057
Atrial Fibrillation	AF	rs35584920	4	114523541	G	A	-0.044124	0.006481	0.691607	10.9898	1.02e-11	81	FALSE	CAMK2D	-151353
Atrial Fibrillation	AF	rs75516548	4	114535976	T	C	-0.062198	0.010884	0.892131	7.94834	1.13e-08	81	FALSE	CAMK2D	-163788
Atrial Fibrillation	AF	rs77472390	4	114536692	A	G	-0.063648	0.010749	0.891092	8.48386	3.28e-09	81	FALSE	CAMK2D	-164504
Atrial Fibrillation	AF	rs58721068	4	148387701	A	G	-0.09515	0.014659	0.874444	10.0544	8.82e-11	82	FALSE	EDNRA	14368
Atrial Fibrillation	AF	rs146510206	4	148389885	G	A	-0.095138	0.014659	0.874442	10.0519	8.87e-11	82	FALSE	EDNRA	12184
Atrial Fibrillation	AF	rs1878406	4	148393664	C	T	-0.095332	0.014662	0.874514	10.0869	8.19e-11	82	TRUE	EDNRA	8405
Atrial Fibrillation	AF	rs2575584	4	148872809	G	C	0.039308	0.006571	0.467315	8.64573	2.26e-09	83	TRUE	ARHGAP10	-219595
Atrial Fibrillation	AF	rs28725304	4	148888664	T	C	-0.055847	0.009617	0.881537	8.18474	6.54e-09	83	FALSE	ARHGAP10	-235450
Atrial Fibrillation	AF	rs10519926	4	148889868	A	G	-0.055671	0.009991	0.881359	7.58908	2.58e-08	83	FALSE	ARHGAP10	-236654
Atrial Fibrillation	AF	rs60635047	4	148892068	A	G	-0.057077	0.009665	0.882251	8.44242	3.61e-09	83	FALSE	ARHGAP10	-238854
Atrial Fibrillation	AF	rs9684012	4	148897030	C	T	-0.056212	0.010045	0.88145	7.64883	2.24e-08	83	FALSE	ARHGAP10	-243816
Atrial Fibrillation	AF	rs7674116	4	148898388	A	C	-0.056414	0.009957	0.881493	7.82358	1.5e-08	83	FALSE	ARHGAP10	-245174
Atrial Fibrillation	AF	rs13129809	4	148903388	G	T	0.0375	0.006601	0.262806	7.86257	1.37e-08	83	FALSE	ARHGAP10	-250174
Atrial Fibrillation	AF	rs1567062	4	148915103	A	G	0.03986	0.006794	0.232341	8.34136	4.56e-09	83	FALSE	ARHGAP10	-261889
Atrial Fibrillation	AF	rs151245401	4	148924174	A	T	0.039151	0.006789	0.236347	8.08244	8.27e-09	83	FALSE	ARHGAP10	-270960
Atrial Fibrillation	AF	rs4611905	4	149027053	C	T	-0.040903	0.006891	0.763315	8.52143	3.01e-09	83	FALSE	NR3C2	-27140
Atrial Fibrillation	AF	rs35480965	4	149028722	C	T	-0.040923	0.006899	0.76535	8.51103	3.08e-09	83	FALSE	NR3C2	-28809
Atrial Fibrillation	AF	rs6817983	4	149074577	C	A	-0.0391	0.007166	0.816088	7.30297	4.98e-08	83	FALSE	NR3C2	-74664
Atrial Fibrillation	AF	rs2877766	4	174455685	G	T	0.036488	0.006069	0.560154	8.72475	1.88e-09	84	FALSE	HAND2	4305
Atrial Fibrillation	AF	rs13114604	4	174456068	G	A	0.036739	0.006141	0.594427	8.64497	2.26e-09	84	FALSE	HAND2	4688
Atrial Fibrillation	AF	rs4695844	4	174456833	C	A	0.036013	0.00614	0.593854	8.3378	4.59e-09	84	FALSE	HAND2	5453
Atrial Fibrillation	AF	rs3775587	4	174458142	C	G	0.036309	0.00614	0.594054	8.46338	3.44e-09	84	FALSE	HAND2	6762
Atrial Fibrillation	AF	rs4585277	4	174461562	C	T	0.040538	0.006326	0.659659	9.81804	1.52e-10	84	FALSE	HAND2	10182
Atrial Fibrillation	AF	rs2289517	4	174462531	G	C	0.040526	0.006326	0.659615	9.81205	1.54e-10	84	FALSE	HAND2	11151
Atrial Fibrillation	AF	rs35084466	4	174465038	C	G	0.040497	0.006376	0.659709	9.65655	2.21e-10	84	FALSE	HAND2	13658
Atrial Fibrillation	AF	rs6824178	4	174467835	T	C	0.037334	0.00608	0.575512	9.07079	8.5e-10	84	FALSE	HAND2	16455
Atrial Fibrillation	AF	rs4607193	4	174468685	T	G	0.039596	0.006377	0.627174	9.25978	5.5e-10	84	FALSE	HAND2	17305
Atrial Fibrillation	AF	rs55750906	4	174469480	A	T	0.039757	0.006424	0.626683	9.20431	6.25e-10	84	FALSE	HAND2	18100
Atrial Fibrillation	AF	rs11933956	4	174474597	C	T	0.04866	0.006974	0.711455	11.5043	3.13e-12	84	FALSE	HAND2	23217
Atrial Fibrillation	AF	rs59425060	4	174628415	A	C	0.077134	0.010005	0.848811	13.8784	1.32e-14	84	FALSE	NA	NA
Atrial Fibrillation	AF	rs12648801	4	174633938	G	A	0.077664	0.009969	0.848755	14.1563	6.98e-15	84	FALSE	NA	NA
Atrial Fibrillation	AF	rs12648350	4	174635651	T	G	0.077698	0.009961	0.848148	14.1881	6.48e-15	84	FALSE	NA	NA
Atrial Fibrillation	AF	rs73006220	4	174636839	T	C	0.077764	0.009961	0.848144	14.2108	6.16e-15	84	FALSE	NA	NA
Atrial Fibrillation	AF	rs58974347	4	174637817	C	T	0.084804	0.013691	0.847707	9.2188	6.04e-10	84	FALSE	NA	NA
Atrial Fibrillation	AF	rs12647387	4	174640586	A	G	0.078103	0.009954	0.84763	14.3472	4.5e-15	84	TRUE	NA	NA
Atrial Fibrillation	AF	rs12648245	4	174641184	T	C	0.085185	0.013689	0.847662	9.29788	5.04e-10	84	FALSE	NA	NA
Atrial Fibrillation	AF	rs74500426	4	174642789	G	T	0.078077	0.009951	0.847501	14.346	4.51e-15	84	FALSE	NA	NA
Atrial Fibrillation	AF	rs55712499	4	174643983	T	A	0.078017	0.009954	0.847662	14.3176	4.81e-15	84	FALSE	NA	NA
Atrial Fibrillation	AF	rs56031110	4	174645998	T	C	0.077524	0.009954	0.847667	14.1471	7.13e-15	84	FALSE	NA	NA
Atrial Fibrillation	AF	rs12643389	4	174647366	G	A	0.085022	0.013685	0.847524	9.26961	5.38e-10	84	FALSE	NA	NA
Atrial Fibrillation	AF	rs76353686	4	174648348	A	T	0.077912	0.009954	0.847669	14.2809	5.24e-15	84	FALSE	NA	NA
Atrial Fibrillation	AF	rs57909314	4	174649636	T	C	0.077636	0.009954	0.84767	14.1854	6.53e-15	84	FALSE	NA	NA
Atrial Fibrillation	AF	rs55850202	4	174651602	A	G	0.076597	0.009954	0.847612	13.8304	1.48e-14	84	FALSE	NA	NA
Atrial Fibrillation	AF	rs59637491	4	174651851	C	T	0.076538	0.009986	0.847623	13.7258	1.88e-14	84	FALSE	NA	NA
Atrial Fibrillation	AF	rs12645467	4	174654574	G	A	0.07663	0.010239	0.847617	13.1236	7.52e-14	84	FALSE	NA	NA
Atrial Fibrillation	AF	rs55729900	4	174655135	A	G	0.076671	0.010376	0.847293	12.8131	1.54e-13	84	FALSE	NA	NA
Atrial Fibrillation	AF	rs4383595	4	174663514	G	A	0.055753	0.00953	0.819348	8.29785	5.04e-09	84	FALSE	NA	NA
Atrial Fibrillation	AF	rs59402854	4	174674298	C	T	0.056204	0.009575	0.820676	8.34851	4.48e-09	84	FALSE	NA	NA
Atrial Fibrillation	AF	rs4473633	4	174676408	C	A	0.047138	0.008601	0.787853	7.36285	4.34e-08	84	FALSE	NA	NA
Atrial Fibrillation	AF	rs11740220	5	239307	A	G	0.037407	0.006493	0.387555	8.06579	8.59e-09	85	TRUE	SDHA	-20951
Atrial Fibrillation	AF	rs1902803	5	300073	A	G	0.054751	0.009861	0.517511	7.5389	2.89e-08	85	FALSE	PDCD6	-28337
Atrial Fibrillation	AF	rs71627581	5	43161351	G	A	0.05035	0.009207	0.827775	7.33359	4.64e-08	86	TRUE	ZNF131	-96073
Atrial Fibrillation	AF	rs1096752	5	76549558	T	C	0.037704	0.006032	0.425374	9.37523	4.21e-10	87	TRUE	PDE8B	-43284
Atrial Fibrillation	AF	rs10942597	5	89807395	T	C	0.034914	0.006111	0.608725	7.94484	1.14e-08	88	FALSE	POLR3G	-39830
Atrial Fibrillation	AF	rs6897910	5	89807711	G	A	0.035324	0.006111	0.608714	8.11605	7.66e-09	88	FALSE	POLR3G	-40146
Atrial Fibrillation	AF	rs1047787	5	89810077	G	A	0.035952	0.00611	0.607537	8.38547	4.12e-09	88	FALSE	POLR3G	-42512
Atrial Fibrillation	AF	rs3087840	5	89812676	T	A	0.035761	0.00606	0.607535	8.43097	3.71e-09	88	FALSE	LYSMD3	-1248
Atrial Fibrillation	AF	rs13182165	5	89816383	G	A	0.035569	0.00606	0.607531	8.34759	4.49e-09	88	FALSE	LYSMD3	-4955
Atrial Fibrillation	AF	rs7716979	5	89819560	A	C	0.035558	0.00606	0.607486	8.34275	4.54e-09	88	FALSE	LYSMD3	-8132
Atrial Fibrillation	AF	rs7717423	5	89819800	A	G	0.035685	0.00606	0.607521	8.39761	4e-09	88	FALSE	LYSMD3	-8372
Atrial Fibrillation	AF	rs1812737	5	89822310	A	G	0.035616	0.00606	0.607523	8.36798	4.29e-09	88	FALSE	LYSMD3	-10882
Atrial Fibrillation	AF	rs13185955	5	89822464	G	A	0.03568	0.00606	0.607521	8.3954	4.02e-09	88	FALSE	LYSMD3	-11036
Atrial Fibrillation	AF	rs603015	5	89825035	G	A	0.035715	0.00606	0.607506	8.41037	3.89e-09	88	FALSE	LYSMD3	-13607
Atrial Fibrillation	AF	rs603870	5	89825210	G	A	0.035998	0.00606	0.607518	8.53324	2.93e-09	88	FALSE	LYSMD3	-13782
Atrial Fibrillation	AF	rs1673378	5	89825651	T	C	0.035586	0.00606	0.6075	8.3548	4.42e-09	88	FALSE	GPR98	-490
Atrial Fibrillation	AF	rs616379	5	89826580	T	G	0.035615	0.00606	0.607293	8.36741	4.29e-09	88	FALSE	GPR98	-1419
Atrial Fibrillation	AF	rs499148	5	89826726	A	G	0.035768	0.00606	0.607338	8.43359	3.68e-09	88	FALSE	GPR98	-1565
Atrial Fibrillation	AF	rs648430	5	89828258	T	A	0.035817	0.00606	0.607356	8.45496	3.51e-09	88	FALSE	GPR98	-3097
Atrial Fibrillation	AF	rs618355	5	89830061	A	G	0.035673	0.00606	0.607354	8.39221	4.05e-09	88	FALSE	GPR98	-4900
Atrial Fibrillation	AF	rs558809	5	89835255	T	C	0.035412	0.006061	0.607222	8.2784	5.27e-09	88	FALSE	GPR98	-10094
Atrial Fibrillation	AF	rs10473936	5	89838205	C	T	0.036585	0.006105	0.601725	8.67365	2.12e-09	88	TRUE	GPR98	-13044
Atrial Fibrillation	AF	rs666659	5	89846943	G	A	0.036102	0.006055	0.601593	8.5922	2.56e-09	88	FALSE	GPR98	-21782
Atrial Fibrillation	AF	rs1700510	5	89857264	A	C	0.035817	0.006105	0.601725	8.3403	4.57e-09	88	FALSE	GPR98	-32103
Atrial Fibrillation	AF	rs474800	5	89861312	T	C	0.03591	0.006055	0.601721	8.50817	3.1e-09	88	FALSE	GPR98	-36151
Atrial Fibrillation	AF	rs623761	5	89861410	G	T	0.035782	0.006055	0.601721	8.45279	3.53e-09	88	FALSE	GPR98	-36249
Atrial Fibrillation	AF	rs552314	5	89862615	C	T	0.035921	0.006105	0.60172	8.38476	4.12e-09	88	FALSE	GPR98	-37454
Atrial Fibrillation	AF	rs688956	5	89863279	T	C	0.035664	0.006105	0.601719	8.27498	5.31e-09	88	FALSE	GPR98	-38118
Atrial Fibrillation	AF	rs1033291	5	89988086	A	T	-0.034173	0.006109	0.394203	7.64398	2.27e-08	88	FALSE	GPR98	-162925
Atrial Fibrillation	AF	rs10514333	5	89998454	G	T	-0.033872	0.006058	0.394188	7.63572	2.31e-08	88	FALSE	GPR98	-173293
Atrial Fibrillation	AF	rs10942605	5	89999954	T	C	-0.034424	0.00606	0.393177	7.86063	1.38e-08	88	FALSE	GPR98	-174793
Atrial Fibrillation	AF	rs1160121	5	90001988	G	T	-0.03455	0.00606	0.393177	7.91325	1.22e-08	88	FALSE	GPR98	-176827
Atrial Fibrillation	AF	rs13153584	5	90020283	T	A	-0.033793	0.006054	0.399875	7.61252	2.44e-08	88	FALSE	GPR98	-195122
Atrial Fibrillation	AF	rs6596719	5	106448774	C	T	0.033327	0.006086	0.369571	7.35173	4.45e-08	89	FALSE	NA	NA
Atrial Fibrillation	AF	rs6596720	5	106448934	T	G	0.034783	0.006145	0.36131	7.81065	1.55e-08	89	TRUE	NA	NA
Atrial Fibrillation	AF	rs4631165	5	106449853	C	T	0.034648	0.006145	0.361328	7.7552	1.76e-08	89	FALSE	NA	NA
Atrial Fibrillation	AF	rs2410941	5	106450985	C	A	0.033115	0.006006	0.484899	7.44285	3.61e-08	89	FALSE	NA	NA
Atrial Fibrillation	AF	rs12519857	5	113733109	G	T	-0.050047	0.006733	0.748604	12.9563	1.11e-13	90	FALSE	KCNN2	-36467
Atrial Fibrillation	AF	rs716845	5	113736416	G	A	-0.051977	0.006674	0.74708	14.1465	7.14e-15	90	FALSE	KCNN2	-39774
Atrial Fibrillation	AF	rs337705	5	113737062	T	G	-0.048336	0.006133	0.630162	14.4702	3.39e-15	90	FALSE	KCNN2	-40420
Atrial Fibrillation	AF	rs12188044	5	113737161	G	A	-0.051915	0.006674	0.747086	14.1153	7.67e-15	90	FALSE	KCNN2	-40519
Atrial Fibrillation	AF	rs3857431	5	113738714	G	A	-0.051595	0.006674	0.747196	13.9505	1.12e-14	90	FALSE	KCNN2	-42072
Atrial Fibrillation	AF	rs13183393	5	113742869	G	T	-0.052197	0.006676	0.748031	14.2516	5.6e-15	90	FALSE	KCNN2	-46227
Atrial Fibrillation	AF	rs2125146	5	113743628	C	A	-0.051507	0.006674	0.747087	13.9067	1.24e-14	90	FALSE	KCNN2	-46986
Atrial Fibrillation	AF	rs13190428	5	113745529	T	C	-0.049198	0.006671	0.746072	12.7675	1.71e-13	90	FALSE	KCNN2	-48887
Atrial Fibrillation	AF	rs163210	5	113745738	T	C	-0.046764	0.00613	0.629153	13.6061	2.48e-14	90	FALSE	KCNN2	-49096
Atrial Fibrillation	AF	rs337708	5	113746180	A	G	-0.046622	0.00613	0.629059	13.527	2.97e-14	90	FALSE	KCNN2	-49538
Atrial Fibrillation	AF	rs337711	5	113748571	C	T	-0.046544	0.006131	0.629133	13.4793	3.32e-14	90	FALSE	KCNN2	-51929
Atrial Fibrillation	AF	rs1013168	5	113749460	A	G	-0.049275	0.006668	0.74549	12.8125	1.54e-13	90	FALSE	KCNN2	-52818
Atrial Fibrillation	AF	rs168090	5	113749946	T	C	-0.046365	0.006129	0.629022	13.3897	4.08e-14	90	FALSE	KCNN2	-53304
Atrial Fibrillation	AF	rs13179135	5	113750445	T	G	-0.049328	0.006672	0.746774	12.8244	1.5e-13	90	FALSE	KCNN2	-53803
Atrial Fibrillation	AF	rs13163662	5	113756805	G	A	-0.05114	0.006727	0.747854	13.5174	3.04e-14	90	FALSE	KCNN2	-60163
Atrial Fibrillation	AF	rs2900084	5	113757039	G	A	-0.051927	0.006393	0.698103	15.3186	4.8e-16	90	TRUE	KCNN2	-60397
Atrial Fibrillation	AF	rs6859284	5	113757965	A	G	-0.046538	0.006132	0.630608	13.4729	3.37e-14	90	FALSE	KCNN2	-61323
Atrial Fibrillation	AF	rs13174521	5	113758972	G	T	-0.050896	0.006728	0.748072	13.3904	4.07e-14	90	FALSE	KCNN2	-62330
Atrial Fibrillation	AF	rs337684	5	113758985	G	C	-0.04801	0.006133	0.630853	14.2867	5.17e-15	90	FALSE	KCNN2	-62343
Atrial Fibrillation	AF	rs337683	5	113759435	G	A	-0.048011	0.006132	0.630908	14.2877	5.16e-15	90	FALSE	KCNN2	-62793
Atrial Fibrillation	AF	rs4705667	5	113759703	C	G	-0.051564	0.006727	0.74779	13.7275	1.87e-14	90	FALSE	KCNN2	-63061
Atrial Fibrillation	AF	rs338623	5	113764982	A	G	0.048067	0.006135	0.369058	14.3085	4.91e-15	90	FALSE	KCNN2	-68340
Atrial Fibrillation	AF	rs12520509	5	113769835	G	T	-0.050837	0.00673	0.747363	13.3532	4.43e-14	90	FALSE	KCNN2	-73193
Atrial Fibrillation	AF	rs338663	5	113769952	G	C	0.055123	0.010013	0.400224	7.42352	3.77e-08	90	FALSE	KCNN2	-73310
Atrial Fibrillation	AF	rs10478179	5	114011456	G	C	-0.055919	0.010113	0.381164	7.48237	3.29e-08	91	FALSE	NA	NA
Atrial Fibrillation	AF	rs2169955	5	114134963	C	T	0.032762	0.006002	0.505374	7.3074	4.93e-08	91	FALSE	NA	NA
Atrial Fibrillation	AF	rs2900091	5	114141261	G	T	0.06114	0.011187	0.787207	7.32543	4.73e-08	91	FALSE	NA	NA
Atrial Fibrillation	AF	rs12186481	5	114177602	T	C	0.06343	0.011297	0.745673	7.69526	2.02e-08	91	TRUE	NA	NA
Atrial Fibrillation	AF	rs9885267	5	114253457	T	C	0.06341	0.011068	0.730507	7.98428	1.04e-08	92	FALSE	NA	NA
Atrial Fibrillation	AF	rs188242298	5	114253860	A	T	0.061358	0.011087	0.732103	7.49509	3.2e-08	92	FALSE	NA	NA
Atrial Fibrillation	AF	rs115015994	5	114292640	G	A	0.06097	0.011108	0.733209	7.38288	4.14e-08	92	FALSE	NA	NA
Atrial Fibrillation	AF	rs114567725	5	114292650	T	G	0.06097	0.011108	0.733209	7.38293	4.14e-08	92	FALSE	NA	NA
Atrial Fibrillation	AF	rs2416391	5	114292651	A	G	0.06097	0.011108	0.733209	7.38304	4.14e-08	92	FALSE	NA	NA
Atrial Fibrillation	AF	rs6870316	5	114375004	T	C	0.040997	0.007406	0.540616	7.4977	3.18e-08	92	FALSE	TRIM36	85455
Atrial Fibrillation	AF	rs6878888	5	114408501	A	G	-0.03927	0.006998	0.455845	7.68787	2.05e-08	92	FALSE	TRIM36	51958
Atrial Fibrillation	AF	rs4705720	5	114409527	C	T	-0.03971	0.006591	0.456398	8.75915	1.74e-09	92	FALSE	TRIM36	50932
Atrial Fibrillation	AF	rs4435857	5	114409933	A	G	-0.039303	0.007116	0.456059	7.468	3.4e-08	92	FALSE	TRIM36	50526
Atrial Fibrillation	AF	rs2921629	5	114430654	G	A	-0.039382	0.006924	0.454037	7.87882	1.32e-08	92	FALSE	TRIM36	29805
Atrial Fibrillation	AF	rs2974507	5	114434745	G	T	-0.039241	0.007149	0.455958	7.38371	4.13e-08	92	FALSE	TRIM36	25714
Atrial Fibrillation	AF	rs2974610	5	114435366	A	G	-0.039233	0.006965	0.455433	7.74153	1.81e-08	92	FALSE	TRIM36	25093
Atrial Fibrillation	AF	rs2921618	5	114438373	G	C	-0.039245	0.007153	0.455371	7.37664	4.2e-08	92	FALSE	TRIM36	22086
Atrial Fibrillation	AF	rs2974516	5	114448597	C	T	-0.038479	0.006232	0.468318	9.16566	6.83e-10	92	TRUE	TRIM36	11862
Atrial Fibrillation	AF	rs10520002	5	127819132	G	A	-0.059772	0.009899	0.895589	8.79551	1.6e-09	93	FALSE	FBN2	-225531
Atrial Fibrillation	AF	rs62390669	5	127865070	G	A	-0.047496	0.008199	0.857446	8.14926	7.09e-09	93	FALSE	FBN2	-271469
Atrial Fibrillation	AF	rs6860901	5	127871750	C	T	-0.041024	0.006769	0.703834	8.85412	1.4e-09	93	FALSE	FBN2	-278149
Atrial Fibrillation	AF	rs7732639	5	127873605	T	C	-0.040652	0.007232	0.70366	7.71192	1.94e-08	93	FALSE	FBN2	-280004
Atrial Fibrillation	AF	rs7712942	5	127873807	C	T	-0.040679	0.007168	0.703663	7.84812	1.42e-08	93	FALSE	FBN2	-280206
Atrial Fibrillation	AF	rs147684576	5	127873921	C	G	-0.052003	0.009394	0.892511	7.49871	3.17e-08	93	FALSE	FBN2	-280320
Atrial Fibrillation	AF	rs138741640	5	127873967	A	G	-0.052653	0.009342	0.8925	7.74948	1.78e-08	93	FALSE	FBN2	-280366
Atrial Fibrillation	AF	rs35079125	5	127876229	G	A	-0.040348	0.007024	0.783451	8.02373	9.47e-09	93	FALSE	FBN2	-282628
Atrial Fibrillation	AF	rs77208055	5	127877091	G	A	-0.051809	0.009394	0.892511	7.44753	3.57e-08	93	FALSE	FBN2	-283490
Atrial Fibrillation	AF	rs77362753	5	127877312	C	G	-0.051679	0.009394	0.892511	7.41364	3.86e-08	93	FALSE	FBN2	-283711
Atrial Fibrillation	AF	rs73350117	5	127877729	A	C	-0.04746	0.00814	0.857607	8.24521	5.69e-09	93	FALSE	FBN2	-284128
Atrial Fibrillation	AF	rs6865322	5	127877745	G	A	-0.04052	0.007114	0.703276	7.89983	1.26e-08	93	FALSE	FBN2	-284144
Atrial Fibrillation	AF	rs6595839	5	127881566	C	T	-0.040512	0.007107	0.703276	7.91142	1.23e-08	93	FALSE	FBN2	-287965
Atrial Fibrillation	AF	rs61037016	5	127883267	T	A	-0.051141	0.009341	0.892477	7.34809	4.49e-08	93	FALSE	FBN2	-289666
Atrial Fibrillation	AF	rs4836380	5	127884702	G	A	-0.051366	0.009343	0.892558	7.40513	3.93e-08	93	FALSE	FBN2	-291101
Atrial Fibrillation	AF	rs115741635	5	127888186	C	T	-0.05189	0.009447	0.892575	7.39172	4.06e-08	93	FALSE	FBN2	-294585
Atrial Fibrillation	AF	rs59648971	5	127888777	C	T	-0.051464	0.009341	0.892477	7.43313	3.69e-08	93	FALSE	FBN2	-295176
Atrial Fibrillation	AF	rs146934412	5	127889171	C	T	-0.05226	0.009394	0.892513	7.5663	2.71e-08	93	FALSE	FBN2	-295570
Atrial Fibrillation	AF	rs4409142	5	127891302	A	G	-0.052195	0.009394	0.892512	7.54914	2.82e-08	93	FALSE	FBN2	-297701
Atrial Fibrillation	AF	rs4481390	5	127892944	C	T	-0.051594	0.009341	0.892477	7.46734	3.41e-08	93	FALSE	FBN2	-299343
Atrial Fibrillation	AF	rs59283285	5	127894081	C	A	-0.051528	0.009341	0.892477	7.45005	3.55e-08	93	FALSE	FBN2	-300480
Atrial Fibrillation	AF	rs115219487	5	127894365	T	C	-0.060747	0.010016	0.897511	8.86681	1.36e-09	93	TRUE	FBN2	-300764
Atrial Fibrillation	AF	rs6890614	5	127897817	C	T	-0.040569	0.006982	0.703276	8.19438	6.39e-09	93	FALSE	FBN2	-304216
Atrial Fibrillation	AF	rs7707383	5	127900429	A	G	-0.051553	0.009342	0.892483	7.45581	3.5e-08	93	FALSE	FBN2	-306828
Atrial Fibrillation	AF	rs75378336	5	127902337	G	T	-0.051231	0.009342	0.892475	7.37134	4.25e-08	93	FALSE	FBN2	-308736
Atrial Fibrillation	AF	rs80254117	5	127903687	C	G	-0.052209	0.009394	0.892511	7.55235	2.8e-08	93	FALSE	FBN2	-310086
Atrial Fibrillation	AF	rs114895196	5	127904199	G	A	-0.052329	0.009394	0.892511	7.58409	2.61e-08	93	FALSE	FBN2	-310598
Atrial Fibrillation	AF	rs7729467	5	127904913	A	T	-0.051582	0.009342	0.892476	7.46343	3.44e-08	93	FALSE	FBN2	-311312
Atrial Fibrillation	AF	rs4331947	5	127905611	G	C	-0.040409	0.00707	0.703289	7.94954	1.12e-08	93	FALSE	FBN2	-312010
Atrial Fibrillation	AF	rs78760217	5	127906503	T	C	-0.052227	0.009395	0.892511	7.55681	2.77e-08	93	FALSE	FBN2	-312902
Atrial Fibrillation	AF	rs11241966	5	127906529	C	T	-0.040502	0.007064	0.703282	7.99588	1.01e-08	93	FALSE	FBN2	-312928
Atrial Fibrillation	AF	rs75445649	5	127906568	C	T	-0.051493	0.009342	0.892475	7.44003	3.63e-08	93	FALSE	FBN2	-312967
Atrial Fibrillation	AF	rs73353662	5	127906794	A	G	-0.051556	0.009342	0.892475	7.45653	3.5e-08	93	FALSE	FBN2	-313193
Atrial Fibrillation	AF	rs73353664	5	127906973	C	A	-0.051298	0.009342	0.892477	7.38858	4.09e-08	93	FALSE	FBN2	-313372
Atrial Fibrillation	AF	rs7721941	5	127908361	G	T	-0.051621	0.009342	0.892476	7.47378	3.36e-08	93	FALSE	FBN2	-314760
Atrial Fibrillation	AF	rs57558727	5	127909383	A	G	-0.05127	0.009343	0.892502	7.38019	4.17e-08	93	FALSE	FBN2	-315782
Atrial Fibrillation	AF	rs75501229	5	127909516	G	A	-0.052221	0.009395	0.892512	7.55512	2.79e-08	93	FALSE	FBN2	-315915
Atrial Fibrillation	AF	rs55670004	5	127909723	T	C	-0.04052	0.006941	0.703282	8.26558	5.43e-09	93	FALSE	FBN2	-316122
Atrial Fibrillation	AF	rs4836390	5	128011688	T	C	-0.048735	0.008514	0.87939	7.97225	1.07e-08	94	FALSE	SLC27A6	-137982
Atrial Fibrillation	AF	rs35742495	5	128014866	C	G	-0.049115	0.008513	0.879331	8.08849	8.16e-09	94	FALSE	SLC27A6	-141160
Atrial Fibrillation	AF	rs17677724	5	128015370	C	T	-0.048073	0.008516	0.879599	7.77114	1.69e-08	94	FALSE	SLC27A6	-141664
Atrial Fibrillation	AF	rs9327484	5	128016546	G	T	-0.046707	0.008024	0.855623	8.22164	6e-09	94	FALSE	SLC27A6	-142840
Atrial Fibrillation	AF	rs10072361	5	128017544	A	G	-0.046238	0.008022	0.855559	8.07372	8.44e-09	94	FALSE	SLC27A6	-143838
Atrial Fibrillation	AF	rs17615906	5	128018413	T	C	-0.051574	0.008431	0.877148	9.00814	9.81e-10	94	FALSE	SLC27A6	-144707
Atrial Fibrillation	AF	rs10491265	5	128023044	T	C	-0.051168	0.008525	0.880991	8.69838	2e-09	94	FALSE	SLC27A6	-149338
Atrial Fibrillation	AF	rs10491266	5	128032159	C	T	-0.0514	0.008526	0.88104	8.76977	1.7e-09	94	FALSE	SLC27A6	-158453
Atrial Fibrillation	AF	rs13183212	5	128037372	G	A	-0.051097	0.008525	0.880995	8.67526	2.11e-09	94	FALSE	SLC27A6	-163666
Atrial Fibrillation	AF	rs13155864	5	128039266	G	A	-0.051096	0.008525	0.880993	8.67503	2.11e-09	94	FALSE	SLC27A6	-165560
Atrial Fibrillation	AF	rs10059694	5	128039687	T	C	-0.046984	0.008022	0.855676	8.31415	4.85e-09	94	FALSE	SLC27A6	-165981
Atrial Fibrillation	AF	rs11241969	5	128041757	A	G	-0.046917	0.008022	0.855666	8.29223	5.1e-09	94	FALSE	SLC27A6	-168051
Atrial Fibrillation	AF	rs1422452	5	128047703	C	A	0.055143	0.010077	0.608241	7.34202	4.55e-08	94	FALSE	SLC27A6	-173997
Atrial Fibrillation	AF	rs10059579	5	128048540	G	A	-0.046125	0.008141	0.856733	7.82423	1.5e-08	94	FALSE	SLC27A6	-174834
Atrial Fibrillation	AF	rs13154744	5	128051899	C	T	-0.048261	0.008653	0.882168	7.60246	2.5e-08	94	FALSE	SLC27A6	-178193
Atrial Fibrillation	AF	rs13184883	5	128053546	T	C	-0.047648	0.008554	0.878133	7.58368	2.61e-08	94	FALSE	SLC27A6	-179840
Atrial Fibrillation	AF	rs247180	5	128072544	A	G	-0.046091	0.007304	0.247861	9.54163	2.87e-10	94	FALSE	SLC27A6	-198838
Atrial Fibrillation	AF	rs247209	5	128085882	G	C	-0.04706	0.00724	0.251716	10.0803	8.31e-11	94	FALSE	SLC27A6	-212176
Atrial Fibrillation	AF	rs173520	5	128086347	T	C	-0.041607	0.007176	0.256007	8.16212	6.88e-09	94	FALSE	SLC27A6	-212641
Atrial Fibrillation	AF	rs189687	5	128092820	A	T	-0.047432	0.00724	0.25172	10.23	5.89e-11	94	FALSE	SLC27A6	-219114
Atrial Fibrillation	AF	rs247095	5	128093756	G	A	-0.043861	0.006892	0.270494	9.69239	2.03e-10	94	FALSE	SLC27A6	-220050
Atrial Fibrillation	AF	rs247097	5	128094791	A	G	-0.046174	0.007289	0.250411	9.6106	2.45e-10	94	FALSE	SLC27A6	-221085
Atrial Fibrillation	AF	rs247099	5	128095656	G	A	-0.046351	0.007289	0.250411	9.67886	2.09e-10	94	FALSE	SLC27A6	-221950
Atrial Fibrillation	AF	rs247100	5	128095844	T	C	-0.046351	0.007289	0.250411	9.67886	2.09e-10	94	FALSE	SLC27A6	-222138
Atrial Fibrillation	AF	rs6595859	5	128098168	G	A	-0.045001	0.00711	0.261349	9.59451	2.54e-10	94	FALSE	SLC27A6	-224462
Atrial Fibrillation	AF	rs4836402	5	128100444	A	G	-0.045253	0.007111	0.261407	9.69221	2.03e-10	94	FALSE	SLC27A6	-226738
Atrial Fibrillation	AF	rs10054780	5	128107742	T	C	-0.04821	0.007218	0.257829	10.6043	2.49e-11	94	FALSE	SLC27A6	-234036
Atrial Fibrillation	AF	rs4835959	5	128115627	G	A	-0.048045	0.007455	0.224435	9.92137	1.2e-10	94	FALSE	SLC27A6	-241921
Atrial Fibrillation	AF	rs1422443	5	128116643	T	C	-0.047987	0.007455	0.224432	9.89884	1.26e-10	94	FALSE	SLC27A6	-242937
Atrial Fibrillation	AF	rs1603409	5	128144854	A	G	-0.048583	0.007454	0.224556	10.1319	7.38e-11	94	FALSE	SLC27A6	-271148
Atrial Fibrillation	AF	rs7714784	5	128155249	G	A	-0.046607	0.00735	0.226545	9.62894	2.35e-10	94	FALSE	SLC27A6	-281543
Atrial Fibrillation	AF	rs2310809	5	128169240	G	A	-0.051182	0.007513	0.211631	11.0032	9.93e-12	94	TRUE	SLC27A6	-295534
Atrial Fibrillation	AF	rs1035407	5	128181345	G	C	-0.051358	0.007662	0.201499	10.6753	2.11e-11	94	FALSE	SLC27A6	-307639
Atrial Fibrillation	AF	rs2106977	5	128199920	T	C	-0.051615	0.007661	0.201443	10.776	1.68e-11	94	FALSE	SLC27A6	-326214
Atrial Fibrillation	AF	rs9327495	5	128202113	G	A	-0.039435	0.007062	0.235593	7.61934	2.4e-08	94	FALSE	SLC27A6	-328407
Atrial Fibrillation	AF	rs7713910	5	128202977	C	A	-0.039307	0.007062	0.23559	7.57444	2.66e-08	94	FALSE	SLC27A6	-329271
Atrial Fibrillation	AF	rs7700634	5	128212638	A	G	-0.051452	0.007661	0.201459	10.7131	1.94e-11	94	FALSE	SLC27A6	-338932
Atrial Fibrillation	AF	rs1118881	5	128212676	T	A	-0.051452	0.007661	0.201459	10.7131	1.94e-11	94	FALSE	SLC27A6	-338970
Atrial Fibrillation	AF	rs1345608	5	128216714	A	G	-0.051657	0.007661	0.201482	10.7927	1.61e-11	94	FALSE	SLC27A6	-343008
Atrial Fibrillation	AF	rs10214200	5	128226186	T	C	-0.050848	0.007688	0.196463	10.411	3.88e-11	94	FALSE	SLC27A6	-352480
Atrial Fibrillation	AF	rs4836417	5	128228320	T	C	-0.051163	0.007688	0.19647	10.5319	2.94e-11	94	FALSE	SLC27A6	-354614
Atrial Fibrillation	AF	rs1988891	5	128230849	C	T	-0.050997	0.007688	0.196443	10.4684	3.4e-11	94	FALSE	SLC27A6	-357143
Atrial Fibrillation	AF	rs2577469	5	128233220	G	A	-0.050371	0.00757	0.209449	10.5284	2.96e-11	94	FALSE	SLC27A6	-359514
Atrial Fibrillation	AF	rs2545023	5	128234501	C	A	-0.050366	0.007571	0.20926	10.526	2.98e-11	94	FALSE	SLC27A6	-360795
Atrial Fibrillation	AF	rs2079100	5	128236283	T	C	-0.049444	0.007568	0.209814	10.177	6.65e-11	94	FALSE	SLC27A6	-362577
Atrial Fibrillation	AF	rs886327	5	128236936	A	G	-0.047004	0.007346	0.22359	9.78952	1.62e-10	94	FALSE	SLC27A6	-363230
Atrial Fibrillation	AF	rs1421887	5	128237555	G	A	-0.047232	0.007347	0.223598	9.87724	1.33e-10	94	FALSE	SLC27A6	-363849
Atrial Fibrillation	AF	rs6897985	5	128238408	T	G	-0.047321	0.007347	0.223525	9.91068	1.23e-10	94	FALSE	SLC27A6	-364702
Atrial Fibrillation	AF	rs2577464	5	128239548	A	G	-0.046949	0.007347	0.223519	9.76621	1.71e-10	94	FALSE	SLC27A6	-365842
Atrial Fibrillation	AF	rs2522386	5	128239784	A	G	-0.046949	0.007347	0.223519	9.76651	1.71e-10	94	FALSE	SLC27A6	-366078
Atrial Fibrillation	AF	rs2522384	5	128240820	T	C	-0.047285	0.007347	0.223491	9.89608	1.27e-10	94	FALSE	SLC27A6	-367114
Atrial Fibrillation	AF	rs2545018	5	128241908	A	G	-0.045706	0.007348	0.223209	9.28971	5.13e-10	94	FALSE	SLC27A6	-368202
Atrial Fibrillation	AF	rs2522382	5	128242226	G	C	-0.047661	0.007348	0.223209	10.04	9.12e-11	94	FALSE	SLC27A6	-368520
Atrial Fibrillation	AF	rs2545019	5	128242341	C	T	-0.047722	0.007348	0.223209	10.064	8.63e-11	94	FALSE	SLC27A6	-368635
Atrial Fibrillation	AF	rs2545020	5	128242372	C	T	-0.0476	0.007348	0.223209	10.0163	9.63e-11	94	FALSE	SLC27A6	-368666
Atrial Fibrillation	AF	rs2522380	5	128243167	A	G	-0.047594	0.007348	0.223469	10.0161	9.64e-11	94	FALSE	SLC27A6	-369461
Atrial Fibrillation	AF	rs2577466	5	128243615	C	T	-0.047577	0.007348	0.223182	10.0071	9.84e-11	94	FALSE	SLC27A6	-369909
Atrial Fibrillation	AF	rs2577467	5	128243787	C	T	-0.047693	0.007348	0.223178	10.0525	8.86e-11	94	FALSE	SLC27A6	-370081
Atrial Fibrillation	AF	rs34217034	5	128253227	C	T	0.047906	0.0073	0.776831	10.2615	5.48e-11	94	FALSE	SLC27A6	-379521
Atrial Fibrillation	AF	rs72795284	5	128253337	C	A	0.047849	0.0073	0.776866	10.2388	5.77e-11	94	FALSE	SLC27A6	-379631
Atrial Fibrillation	AF	rs72795288	5	128254002	G	T	0.047726	0.0073	0.776867	10.1898	6.46e-11	94	FALSE	SLC27A6	-380296
Atrial Fibrillation	AF	rs72795289	5	128254375	G	C	0.047788	0.0073	0.776867	10.2143	6.11e-11	94	FALSE	SLC27A6	-380669
Atrial Fibrillation	AF	rs72795290	5	128254896	A	C	0.047851	0.0073	0.77683	10.2393	5.76e-11	94	FALSE	SLC27A6	-381190
Atrial Fibrillation	AF	rs72795292	5	128254913	A	T	0.047855	0.0073	0.776857	10.2411	5.74e-11	94	FALSE	SLC27A6	-381207
Atrial Fibrillation	AF	rs72795293	5	128255161	C	T	0.047886	0.0073	0.776903	10.2523	5.59e-11	94	FALSE	SLC27A6	-381455
Atrial Fibrillation	AF	rs72795295	5	128255470	G	A	0.04791	0.0073	0.776867	10.263	5.46e-11	94	FALSE	SLC27A6	-381764
Atrial Fibrillation	AF	rs72795297	5	128255755	G	A	0.048124	0.007304	0.77763	10.3372	4.6e-11	94	FALSE	SLC27A6	-382049
Atrial Fibrillation	AF	rs7701236	5	128256696	T	C	0.047912	0.0073	0.776868	10.2637	5.45e-11	94	FALSE	SLC27A6	-382990
Atrial Fibrillation	AF	rs7719508	5	128256950	G	A	0.047974	0.0073	0.776868	10.2884	5.15e-11	94	FALSE	SLC27A6	-383244
Atrial Fibrillation	AF	rs72795300	5	128257080	C	A	0.047912	0.0073	0.776868	10.264	5.45e-11	94	FALSE	SLC27A6	-383374
Atrial Fibrillation	AF	rs72795301	5	128257423	C	T	0.047973	0.0073	0.776869	10.288	5.15e-11	94	FALSE	SLC27A6	-383717
Atrial Fibrillation	AF	rs72795302	5	128257439	T	C	0.048023	0.0073	0.776886	10.3076	4.93e-11	94	FALSE	SLC27A6	-383733
Atrial Fibrillation	AF	rs55721000	5	128257752	T	A	0.047909	0.007303	0.777092	10.2557	5.55e-11	94	FALSE	SLC27A6	-384046
Atrial Fibrillation	AF	rs55745082	5	128257828	C	T	0.047972	0.0073	0.776869	10.2879	5.15e-11	94	FALSE	SLC27A6	-384122
Atrial Fibrillation	AF	rs72797158	5	128257968	A	G	0.047973	0.0073	0.776869	10.2881	5.15e-11	94	FALSE	SLC27A6	-384262
Atrial Fibrillation	AF	rs72797159	5	128258036	A	T	0.047973	0.0073	0.776869	10.2881	5.15e-11	94	FALSE	SLC27A6	-384330
Atrial Fibrillation	AF	rs72797161	5	128258452	C	T	0.048337	0.0073	0.776736	10.4332	3.69e-11	94	FALSE	SLC27A6	-384746
Atrial Fibrillation	AF	rs55936379	5	128261643	G	A	0.048203	0.007302	0.777014	10.3752	4.21e-11	94	FALSE	SLC27A6	-387937
Atrial Fibrillation	AF	rs55729238	5	128261740	A	G	0.048161	0.0073	0.776873	10.3634	4.33e-11	94	FALSE	SLC27A6	-388034
Atrial Fibrillation	AF	rs10520015	5	128262334	A	G	0.048212	0.0073	0.776868	10.3841	4.13e-11	94	FALSE	SLC27A6	-388628
Atrial Fibrillation	AF	rs72797172	5	128268389	G	C	0.047989	0.0073	0.776756	10.2958	5.06e-11	94	FALSE	SLC27A6	-394683
Atrial Fibrillation	AF	rs72797173	5	128269600	C	T	0.048065	0.0073	0.776824	10.324	4.74e-11	94	FALSE	SLC27A6	-395894
Atrial Fibrillation	AF	rs72797175	5	128269729	T	C	0.048012	0.007302	0.776961	10.2994	5.02e-11	94	FALSE	SLC27A6	-396023
Atrial Fibrillation	AF	rs72797176	5	128269755	T	G	0.048059	0.0073	0.776751	10.3239	4.74e-11	94	FALSE	SLC27A6	-396049
Atrial Fibrillation	AF	rs72797178	5	128270064	C	G	0.048296	0.0073	0.776756	10.4189	3.81e-11	94	FALSE	SLC27A6	-396358
Atrial Fibrillation	AF	rs55762104	5	128271937	A	G	0.048068	0.0073	0.776738	10.3276	4.7e-11	94	FALSE	SLC27A6	-398231
Atrial Fibrillation	AF	rs72797182	5	128283951	A	G	0.048445	0.0073	0.776735	10.478	3.33e-11	94	FALSE	SLC27A6	-410245
Atrial Fibrillation	AF	rs72797183	5	128286614	G	C	0.048383	0.0073	0.77673	10.4533	3.52e-11	94	FALSE	SLC27A6	-412908
Atrial Fibrillation	AF	rs142310509	5	128289185	A	C	0.048102	0.007349	0.776739	10.2125	6.13e-11	94	FALSE	SLC27A6	-415479
Atrial Fibrillation	AF	rs72797186	5	128292189	T	C	0.047681	0.007349	0.776681	10.0453	9.01e-11	94	FALSE	SLC27A6	-418483
Atrial Fibrillation	AF	rs10068741	5	136428494	G	T	-0.038	0.006706	0.771721	7.82566	1.49e-08	95	FALSE	SPOCK1	-117507
Atrial Fibrillation	AF	rs1859349	5	136429552	G	C	-0.036895	0.006617	0.76133	7.59684	2.53e-08	95	FALSE	SPOCK1	-118565
Atrial Fibrillation	AF	rs1116919	5	136430647	C	T	-0.037155	0.006617	0.761324	7.69555	2.02e-08	95	FALSE	SPOCK1	-119660
Atrial Fibrillation	AF	rs10052528	5	136431043	T	C	-0.038104	0.006515	0.745856	8.29239	5.1e-09	95	FALSE	SPOCK1	-120056
Atrial Fibrillation	AF	rs13360974	5	136431123	C	T	-0.038172	0.006515	0.745856	8.31976	4.79e-09	95	FALSE	SPOCK1	-120136
Atrial Fibrillation	AF	rs12332664	5	136431161	G	T	-0.038206	0.006515	0.74587	8.3331	4.64e-09	95	TRUE	SPOCK1	-120174
Atrial Fibrillation	AF	rs12332450	5	136434159	A	G	-0.036247	0.006618	0.761589	7.35436	4.42e-08	95	FALSE	SPOCK1	-123172
Atrial Fibrillation	AF	rs4976350	5	136700840	A	G	-0.042437	0.007114	0.26181	8.60054	2.51e-09	96	FALSE	SPOCK1	-389853
Atrial Fibrillation	AF	rs6596373	5	136709810	A	G	-0.042263	0.007113	0.262131	8.5367	2.91e-09	96	FALSE	SPOCK1	-398823
Atrial Fibrillation	AF	rs6596374	5	136710361	G	A	-0.041868	0.007114	0.261827	8.38916	4.08e-09	96	FALSE	SPOCK1	-399374
Atrial Fibrillation	AF	rs1919511	5	136716418	T	C	-0.040154	0.007261	0.29733	7.48435	3.28e-08	96	FALSE	SPOCK1	-405431
Atrial Fibrillation	AF	rs1229741	5	136716724	G	A	-0.044486	0.006596	0.715187	10.7973	1.59e-11	96	FALSE	SPOCK1	-405737
Atrial Fibrillation	AF	rs17601019	5	136734604	C	T	-0.064846	0.01082	0.920717	8.67437	2.12e-09	96	FALSE	SPOCK1	-423617
Atrial Fibrillation	AF	rs17703757	5	136736272	C	T	0.03993	0.006918	0.702747	8.09439	8.05e-09	96	FALSE	SPOCK1	-425285
Atrial Fibrillation	AF	rs1229724	5	136738113	C	T	0.046256	0.006014	0.470186	13.8175	1.52e-14	96	TRUE	SPOCK1	-427126
Atrial Fibrillation	AF	rs739703	5	136738924	C	T	-0.045438	0.006012	0.529446	13.3672	4.29e-14	97	FALSE	SPOCK1	-427937
Atrial Fibrillation	AF	rs739702	5	136739140	A	G	0.043841	0.006061	0.498685	12.3099	4.9e-13	97	FALSE	SPOCK1	-428153
Atrial Fibrillation	AF	rs739701	5	136739650	A	G	-0.042178	0.006007	0.511629	11.6416	2.28e-12	97	FALSE	SPOCK1	-428663
Atrial Fibrillation	AF	rs739700	5	136739724	A	G	0.042126	0.006058	0.51311	11.4307	3.71e-12	97	FALSE	SPOCK1	-428737
Atrial Fibrillation	AF	rs1229719	5	136743158	G	C	0.043794	0.006058	0.51324	12.2964	5.05e-13	97	FALSE	SPOCK1	-432171
Atrial Fibrillation	AF	rs1229718	5	136743792	C	T	-0.05048	0.006242	0.668788	15.194	6.4e-16	97	FALSE	SPOCK1	-432805
Atrial Fibrillation	AF	rs1229717	5	136745093	G	C	0.04326	0.006058	0.513419	12.0171	9.61e-13	97	FALSE	SPOCK1	-434106
Atrial Fibrillation	AF	rs757127	5	136746143	C	T	-0.050463	0.00624	0.667652	15.192	6.43e-16	97	FALSE	SPOCK1	-435156
Atrial Fibrillation	AF	rs1229716	5	136747643	C	T	-0.050509	0.006239	0.667529	15.221	6.01e-16	97	FALSE	SPOCK1	-436656
Atrial Fibrillation	AF	rs736514	5	136748920	G	T	-0.050573	0.006239	0.667529	15.2576	5.53e-16	97	FALSE	SPOCK1	-437933
Atrial Fibrillation	AF	rs1229714	5	136753726	G	A	-0.050317	0.006239	0.667529	15.1116	7.73e-16	97	FALSE	SPOCK1	-442739
Atrial Fibrillation	AF	rs1229712	5	136754489	G	A	-0.049652	0.006881	0.667631	12.2529	5.59e-13	97	FALSE	SPOCK1	-443502
Atrial Fibrillation	AF	rs1229711	5	136755695	A	T	-0.05025	0.00624	0.667631	15.0733	8.45e-16	97	FALSE	SPOCK1	-444708
Atrial Fibrillation	AF	rs2950956	5	136759301	G	A	0.042765	0.006058	0.513562	11.7605	1.74e-12	97	FALSE	SPOCK1	-448314
Atrial Fibrillation	AF	rs2974494	5	136759622	A	G	0.04295	0.006058	0.513562	11.8564	1.39e-12	97	FALSE	SPOCK1	-448635
Atrial Fibrillation	AF	rs1528965	5	136760585	T	C	0.042889	0.006058	0.513562	11.8244	1.5e-12	97	FALSE	SPOCK1	-449598
Atrial Fibrillation	AF	rs1528966	5	136760596	G	A	0.042889	0.006058	0.513562	11.8244	1.5e-12	97	FALSE	SPOCK1	-449609
Atrial Fibrillation	AF	rs2950955	5	136761392	C	A	-0.050266	0.00624	0.667545	15.0805	8.31e-16	97	FALSE	SPOCK1	-450405
Atrial Fibrillation	AF	rs6878736	5	136764706	G	A	-0.050109	0.006265	0.667619	14.8796	1.32e-15	97	FALSE	SPOCK1	-453719
Atrial Fibrillation	AF	rs35215630	5	136765039	C	T	-0.050036	0.006376	0.667619	14.3506	4.46e-15	97	FALSE	SPOCK1	-454052
Atrial Fibrillation	AF	rs11743203	5	136765668	T	C	-0.050109	0.006265	0.667619	14.8796	1.32e-15	97	FALSE	SPOCK1	-454681
Atrial Fibrillation	AF	rs6870128	5	136768205	C	T	0.042887	0.006058	0.513564	11.8238	1.5e-12	97	FALSE	SPOCK1	-457218
Atrial Fibrillation	AF	rs34222284	5	136768262	G	A	-0.050036	0.006376	0.667619	14.3506	4.46e-15	97	FALSE	SPOCK1	-457275
Atrial Fibrillation	AF	rs62374222	5	136770132	T	C	0.042724	0.006058	0.513493	11.7374	1.83e-12	97	FALSE	SPOCK1	-459145
Atrial Fibrillation	AF	rs2974501	5	136772683	C	T	0.042703	0.006057	0.513487	11.7293	1.87e-12	97	FALSE	SPOCK1	-461696
Atrial Fibrillation	AF	rs2974493	5	136773412	A	G	0.042829	0.006057	0.513341	11.7962	1.6e-12	97	FALSE	SPOCK1	-462425
Atrial Fibrillation	AF	rs2301708	5	136969793	C	T	-0.073905	0.007314	0.760199	23.2496	5.63e-24	97	FALSE	KLHL3	-16604
Atrial Fibrillation	AF	rs1034662	5	136973980	G	A	-0.073624	0.007313	0.760035	23.0874	8.18e-24	97	FALSE	KLHL3	-20791
Atrial Fibrillation	AF	rs2074347	5	136975121	C	T	-0.073569	0.007313	0.76004	23.0544	8.82e-24	97	FALSE	KLHL3	-21932
Atrial Fibrillation	AF	rs6894183	5	136978705	A	T	-0.07423	0.007358	0.760041	23.1773	6.65e-24	97	FALSE	KLHL3	-25516
Atrial Fibrillation	AF	rs3094461	5	136988905	C	A	-0.074204	0.007323	0.762634	23.3714	4.25e-24	97	TRUE	KLHL3	-35716
Atrial Fibrillation	AF	rs2905580	5	136999093	T	C	-0.074436	0.007313	0.76	23.5782	2.64e-24	98	FALSE	KLHL3	-45904
Atrial Fibrillation	AF	rs2905582	5	137000719	T	C	-0.076626	0.00763	0.805716	22.973	1.06e-23	98	FALSE	KLHL3	-47530
Atrial Fibrillation	AF	rs2905583	5	137003769	G	T	-0.091621	0.007514	0.794163	33.4348	3.67e-34	98	FALSE	KLHL3	-50580
Atrial Fibrillation	AF	rs2905584	5	137004506	T	C	-0.091433	0.007514	0.794163	33.3021	4.99e-34	98	FALSE	KLHL3	-51317
Atrial Fibrillation	AF	rs916861	5	137005916	C	T	-0.091669	0.007514	0.794162	33.47	3.39e-34	98	FALSE	KLHL3	-52727
Atrial Fibrillation	AF	rs2349033	5	137006016	A	G	-0.091588	0.007514	0.794164	33.4123	3.87e-34	98	FALSE	KLHL3	-52827
Atrial Fibrillation	AF	rs11746435	5	137006762	A	T	0.060448	0.007101	0.759442	16.7457	1.8e-17	98	FALSE	KLHL3	-53573
Atrial Fibrillation	AF	rs2967789	5	137006841	C	T	-0.091796	0.007466	0.794165	33.9824	1.04e-34	98	FALSE	KLHL3	-53652
Atrial Fibrillation	AF	rs2905585	5	137007200	C	A	-0.091737	0.007466	0.79416	33.9404	1.15e-34	98	FALSE	KLHL3	-54011
Atrial Fibrillation	AF	rs2905586	5	137007745	T	C	-0.091783	0.007466	0.794157	33.9738	1.06e-34	98	FALSE	KLHL3	-54556
Atrial Fibrillation	AF	rs3798143	5	137008170	C	A	0.060569	0.007101	0.75944	16.81	1.55e-17	98	FALSE	KLHL3	-54981
Atrial Fibrillation	AF	rs2905588	5	137010333	T	C	-0.091946	0.007465	0.794124	34.0974	7.99e-35	98	FALSE	KLHL3	-57144
Atrial Fibrillation	AF	rs2967790	5	137011761	C	T	-0.092551	0.007517	0.794819	34.067	8.57e-35	98	FALSE	KLHL3	-58572
Atrial Fibrillation	AF	rs11745324	5	137012171	G	A	0.060463	0.007101	0.759461	16.756	1.75e-17	98	FALSE	KLHL3	-58982
Atrial Fibrillation	AF	rs6888113	5	137012487	A	C	0.060857	0.0071	0.759418	16.9652	1.08e-17	98	FALSE	KLHL3	-59298
Atrial Fibrillation	AF	rs6869393	5	137012529	T	C	0.060662	0.0071	0.759426	16.8623	1.37e-17	98	FALSE	KLHL3	-59340
Atrial Fibrillation	AF	rs2967791	5	137013106	C	T	-0.065024	0.007537	0.479615	17.1793	6.62e-18	98	FALSE	KLHL3	-59917
Atrial Fibrillation	AF	rs2967793	5	137015272	G	C	-0.09249	0.00747	0.79494	34.4401	3.63e-35	98	FALSE	KLHL3	-62083
Atrial Fibrillation	AF	rs4371746	5	137016586	G	A	-0.064479	0.0066	0.479571	21.7917	1.62e-22	98	FALSE	KLHL3	-63397
Atrial Fibrillation	AF	rs12188115	5	137017681	G	A	0.06016	0.0071	0.759428	16.5979	2.52e-17	98	FALSE	KLHL3	-64492
Atrial Fibrillation	AF	rs2905589	5	137018387	A	G	-0.064034	0.006993	0.479026	19.2438	5.7e-20	98	FALSE	KLHL3	-65198
Atrial Fibrillation	AF	rs2967795	5	137018680	G	A	-0.06443	0.006732	0.479694	20.9461	1.13e-21	98	FALSE	KLHL3	-65491
Atrial Fibrillation	AF	rs56289631	5	137018758	G	A	0.059933	0.007101	0.759552	16.475	3.35e-17	98	FALSE	KLHL3	-65569
Atrial Fibrillation	AF	rs62374068	5	137019497	A	G	0.0601	0.009		10.5998	2.51e-11	98	FALSE	KLHL3	-66308
Atrial Fibrillation	AF	rs2349034	5	137021606	T	A	-0.064333	0.006906	0.479615	19.891	1.29e-20	98	FALSE	KLHL3	-68417
Atrial Fibrillation	AF	rs2905595	5	137022083	T	C	-0.064432	0.006907	0.479606	19.9443	1.14e-20	98	FALSE	KLHL3	-68894
Atrial Fibrillation	AF	rs2905603	5	137027285	C	T	-0.0906	0.0115		14.4583	3.48e-15	98	FALSE	KLHL3	-74096
Atrial Fibrillation	AF	rs41298968	5	137034169	C	T	0.058651	0.007504	0.774587	14.244	5.7e-15	98	FALSE	KLHL3	-80980
Atrial Fibrillation	AF	rs11747175	5	137040919	T	C	0.058697	0.007336	0.781111	14.8863	1.3e-15	98	FALSE	KLHL3	-87730
Atrial Fibrillation	AF	rs10515496	5	137044526	T	C	-0.095834	0.007493	0.799875	36.6849	2.07e-37	98	FALSE	KLHL3	-91337
Atrial Fibrillation	AF	rs17171580	5	137044581	A	G	-0.09577	0.007493	0.799875	36.6378	2.3e-37	98	FALSE	KLHL3	-91392
Atrial Fibrillation	AF	rs7704568	5	137050782	A	G	0.058705	0.007342	0.782571	14.8677	1.36e-15	98	FALSE	KLHL3	-97593
Atrial Fibrillation	AF	rs10077392	5	137052749	C	T	0.05954	0.007341	0.782348	15.2754	5.3e-16	98	FALSE	KLHL3	-99560
Atrial Fibrillation	AF	rs10037801	5	137055904	A	G	0.059604	0.007341	0.782343	15.3066	4.94e-16	98	FALSE	KLHL3	-102715
Atrial Fibrillation	AF	rs11741787	5	137056006	A	C	0.058854	0.007341	0.782332	14.9434	1.14e-15	98	FALSE	KLHL3	-102817
Atrial Fibrillation	AF	rs7709766	5	137065324	T	C	0.059714	0.007343	0.782356	15.3531	4.43e-16	98	FALSE	KLHL3	-112135
Atrial Fibrillation	AF	rs61511837	5	137066469	C	T	-0.095321	0.007493	0.799884	36.304	4.97e-37	98	FALSE	KLHL3	-113280
Atrial Fibrillation	AF	rs11949856	5	137066853	C	T	-0.095385	0.007493	0.799886	36.3517	4.45e-37	98	FALSE	KLHL3	-113664
Atrial Fibrillation	AF	rs77437186	5	137067658	C	G	-0.098381	0.009094	0.880653	26.5181	3.03e-27	98	FALSE	KLHL3	-114469
Atrial Fibrillation	AF	rs56340262	5	137069187	C	T	0.059696	0.007342	0.78221	15.3499	4.47e-16	98	FALSE	KLHL3	-115998
Atrial Fibrillation	AF	rs56200852	5	137069345	G	C	0.059244	0.00734	0.782142	15.135	7.33e-16	98	FALSE	KLHL3	-116156
Atrial Fibrillation	AF	rs17171584	5	137071044	C	T	-0.099018	0.009094	0.880653	26.8506	1.41e-27	98	FALSE	KLHL3	-117855
Atrial Fibrillation	AF	rs11750549	5	137076207	A	G	0.059514	0.00734	0.782082	15.267	5.41e-16	98	FALSE	KLHL3	4428
Atrial Fibrillation	AF	rs62374101	5	137078133	C	T	0.059477	0.007341	0.782349	15.245	5.69e-16	98	FALSE	KLHL3	6354
Atrial Fibrillation	AF	rs58900680	5	137078305	T	G	-0.094848	0.007495	0.800172	35.9385	1.15e-36	98	FALSE	KLHL3	6526
Atrial Fibrillation	AF	rs9327800	5	137079187	G	A	0.059618	0.00734	0.782142	15.3169	4.82e-16	98	FALSE	KLHL3	7408
Atrial Fibrillation	AF	rs79329739	5	137081377	G	C	-0.100625	0.007601	0.801781	39.2373	5.79e-40	98	FALSE	HNRNPA0	5698
Atrial Fibrillation	AF	rs62374104	5	137085892	T	C	0.059002	0.00734	0.782117	15.0185	9.58e-16	98	FALSE	HNRNPA0	1183
Atrial Fibrillation	AF	rs7875	5	137088049	T	C	0.058661	0.007343	0.782388	14.8459	1.43e-15	98	FALSE	HNRNPA0	-974
Atrial Fibrillation	AF	rs73298155	5	137090823	C	T	-0.094611	0.007544	0.800211	35.3112	4.88e-36	98	FALSE	HNRNPA0	784
Atrial Fibrillation	AF	rs56210945	5	137091161	C	A	-0.094549	0.007544	0.800211	35.2664	5.41e-36	98	FALSE	HNRNPA0	1122
Atrial Fibrillation	AF	rs112579530	5	137098810	T	C	-0.095348	0.007543	0.799913	35.8643	1.37e-36	98	FALSE	HNRNPA0	8771
Atrial Fibrillation	AF	rs62374107	5	137108217	G	A	0.058863	0.007341	0.782173	14.9504	1.12e-15	98	FALSE	HNRNPA0	18178
Atrial Fibrillation	AF	rs11750676	5	137111647	A	C	0.059518	0.00734	0.782083	15.2691	5.38e-16	98	FALSE	HNRNPA0	21608
Atrial Fibrillation	AF	rs56335893	5	137115525	G	A	0.058768	0.007341	0.782161	14.9047	1.25e-15	98	FALSE	HNRNPA0	25486
Atrial Fibrillation	AF	rs59605039	5	137119669	A	T	0.058832	0.007341	0.782156	14.936	1.16e-15	98	FALSE	HNRNPA0	29630
Atrial Fibrillation	AF	rs62374110	5	137124231	C	G	0.059194	0.00734	0.782124	15.1112	7.74e-16	98	FALSE	HNRNPA0	34192
Atrial Fibrillation	AF	rs61589455	5	137124473	A	G	0.059102	0.007341	0.782162	15.0642	8.63e-16	98	FALSE	HNRNPA0	34434
Atrial Fibrillation	AF	rs62374112	5	137125696	G	A	0.05788	0.007852	0.797305	12.7541	1.76e-13	98	FALSE	HNRNPA0	35657
Atrial Fibrillation	AF	rs11750132	5	137128722	C	A	0.059529	0.00734	0.78215	15.2739	5.32e-16	98	FALSE	HNRNPA0	38683
Atrial Fibrillation	AF	rs60701788	5	137132514	A	C	-0.096354	0.007493	0.799871	37.0758	8.4e-38	98	FALSE	HNRNPA0	42475
Atrial Fibrillation	AF	rs56206249	5	137136265	A	G	0.059553	0.00734	0.782066	15.2866	5.17e-16	98	FALSE	HNRNPA0	46226
Atrial Fibrillation	AF	rs11747579	5	137141064	T	C	0.058983	0.00734	0.781969	15.0119	9.73e-16	98	FALSE	HNRNPA0	51025
Atrial Fibrillation	AF	rs72801606	5	137141753	C	T	0.059026	0.007341	0.782236	15.0262	9.41e-16	98	FALSE	HNRNPA0	51714
Atrial Fibrillation	AF	rs57059075	5	137145358	A	G	0.059041	0.00734	0.782101	15.0377	9.17e-16	98	FALSE	HNRNPA0	55319
Atrial Fibrillation	AF	rs62374115	5	137148647	A	G	0.060035	0.00734	0.782122	15.5208	3.01e-16	98	FALSE	MYOT	54833
Atrial Fibrillation	AF	rs7702586	5	137150631	A	G	0.060177	0.00734	0.782067	15.5919	2.56e-16	98	FALSE	MYOT	52849
Atrial Fibrillation	AF	rs62374116	5	137153796	A	G	0.060333	0.007505	0.785483	15.0203	9.54e-16	98	FALSE	MYOT	49684
Atrial Fibrillation	AF	rs56287302	5	137162781	G	T	0.054301	0.007937	0.818144	11.0899	8.13e-12	98	FALSE	MYOT	40699
Atrial Fibrillation	AF	rs72801608	5	137163367	G	A	0.054301	0.007937	0.818144	11.0899	8.13e-12	98	FALSE	MYOT	40113
Atrial Fibrillation	AF	rs10039139	5	137164863	G	T	0.054629	0.007937	0.818138	11.2156	6.09e-12	98	FALSE	MYOT	38617
Atrial Fibrillation	AF	rs61047018	5	137168162	T	C	0.054282	0.007937	0.818157	11.0825	8.27e-12	98	FALSE	MYOT	35318
Atrial Fibrillation	AF	rs76359602	5	137169695	C	T	0.053955	0.007937	0.818146	10.9576	1.1e-11	98	FALSE	MYOT	33785
Atrial Fibrillation	AF	rs1997020	5	137177669	A	T	0.054773	0.007939	0.818185	11.2642	5.44e-12	98	FALSE	MYOT	25811
Atrial Fibrillation	AF	rs847821	5	137179924	C	T	0.046179	0.005964	0.470173	13.9925	1.02e-14	98	FALSE	MYOT	23556
Atrial Fibrillation	AF	rs28650469	5	137186359	C	T	0.055011	0.00789	0.817634	11.4888	3.25e-12	98	FALSE	MYOT	17121
Atrial Fibrillation	AF	rs12188807	5	137187404	T	C	0.054019	0.007939	0.817861	10.9776	1.05e-11	98	FALSE	MYOT	16076
Atrial Fibrillation	AF	rs7721277	5	137190669	T	C	0.054251	0.007683	0.798868	11.766	1.71e-12	98	FALSE	MYOT	12811
Atrial Fibrillation	AF	rs7722600	5	137194762	A	G	-0.097296	0.007494	0.799894	37.7727	1.69e-38	98	FALSE	MYOT	8718
Atrial Fibrillation	AF	rs56266475	5	137195013	C	A	0.054396	0.007941	0.818235	11.1169	7.64e-12	98	FALSE	MYOT	8467
Atrial Fibrillation	AF	rs3756687	5	137201693	A	G	-0.097389	0.007494	0.799925	37.843	1.44e-38	98	FALSE	MYOT	1787
Atrial Fibrillation	AF	rs700613	5	137202201	A	C	0.041418	0.00716	0.696601	8.12654	7.47e-09	98	FALSE	MYOT	1279
Atrial Fibrillation	AF	rs7736933	5	137202295	G	C	0.055079	0.007941	0.818268	11.3791	4.18e-12	98	FALSE	MYOT	1185
Atrial Fibrillation	AF	rs3777122	5	137207518	T	A	0.055704	0.008022	0.816162	11.4011	3.97e-12	98	FALSE	MYOT	-4038
Atrial Fibrillation	AF	rs3777121	5	137207519	T	A	0.055583	0.008022	0.816162	11.3548	4.42e-12	98	FALSE	MYOT	-4039
Atrial Fibrillation	AF	rs113281365	5	137214437	G	A	0.05483	0.007928	0.816211	11.3177	4.81e-12	98	FALSE	MYOT	-10957
Atrial Fibrillation	AF	rs11957898	5	137217270	T	C	-0.098244	0.007494	0.79972	38.4938	3.21e-39	98	FALSE	MYOT	-13790
Atrial Fibrillation	AF	rs10069992	5	137219692	C	T	0.055575	0.007927	0.81613	11.6085	2.46e-12	98	FALSE	MYOT	-16212
Atrial Fibrillation	AF	rs79279496	5	137221011	T	A	0.0564	0.0101		7.6187	2.41e-08	98	FALSE	MYOT	-17531
Atrial Fibrillation	AF	rs78708207	5	137224203	T	C	0.053301	0.008664	0.833493	9.10289	7.89e-10	98	FALSE	PKD2L2	-546
Atrial Fibrillation	AF	rs10071629	5	137225896	G	C	0.055281	0.007927	0.816142	11.4928	3.21e-12	98	FALSE	PKD2L2	-2239
Atrial Fibrillation	AF	rs10055169	5	137228063	T	C	0.055471	0.007928	0.816141	11.5666	2.71e-12	98	FALSE	PKD2L2	-4406
Atrial Fibrillation	AF	rs17601227	5	137229414	C	G	0.055162	0.007928	0.816149	11.4461	3.58e-12	98	FALSE	PKD2L2	-5757
Atrial Fibrillation	AF	rs111825787	5	137231799	C	G	0.055434	0.007928	0.81617	11.5504	2.82e-12	98	FALSE	PKD2L2	-8142
Atrial Fibrillation	AF	rs76734697	5	137233469	G	T	-0.103445	0.007603	0.801689	41.392	4.05e-42	98	FALSE	PKD2L2	-9812
Atrial Fibrillation	AF	rs55666850	5	137233790	G	A	0.05522	0.007929	0.816239	11.4648	3.43e-12	98	FALSE	PKD2L2	-10133
Atrial Fibrillation	AF	rs72801623	5	137238607	G	A	0.054639	0.007846	0.803357	11.4629	3.44e-12	98	FALSE	PKD2L2	-14950
Atrial Fibrillation	AF	rs700605	5	137241856	T	C	-0.056106	0.008083	0.181241	11.393	4.05e-12	98	FALSE	PKD2L2	-18199
Atrial Fibrillation	AF	rs700607	5	137242793	T	C	0.055251	0.007441	0.771571	12.9282	1.18e-13	98	FALSE	PKD2L2	-19136
Atrial Fibrillation	AF	rs732900	5	137243696	C	T	-0.052381	0.007209	0.225309	12.414	3.85e-13	98	FALSE	PKD2L2	-20039
Atrial Fibrillation	AF	rs2003491	5	137244311	T	C	0.045494	0.00601	0.515099	13.4075	3.91e-14	98	FALSE	PKD2L2	-20654
Atrial Fibrillation	AF	rs1880458	5	137244517	G	A	-0.052542	0.007209	0.225304	12.4866	3.26e-13	98	FALSE	PKD2L2	-20860
Atrial Fibrillation	AF	rs2097865	5	137245067	C	T	-0.096651	0.006465	0.707524	49.7597	1.74e-50	98	TRUE	PKD2L2	-21410
Atrial Fibrillation	AF	rs56215870	5	137245295	G	A	0.0598	0.0101		8.48233	3.29e-09	98	FALSE	PKD2L2	-21638
Atrial Fibrillation	AF	rs6883280	5	137247768	C	A	-0.054586	0.008304	0.223059	10.2935	5.09e-11	98	FALSE	PKD2L2	-24111
Atrial Fibrillation	AF	rs6864727	5	137247940	T	C	-0.096637	0.006465	0.707481	49.7496	1.78e-50	98	FALSE	PKD2L2	-24283
Atrial Fibrillation	AF	rs10044410	5	137248668	T	C	0.054414	0.00782	0.799816	11.4465	3.58e-12	98	FALSE	PKD2L2	-25011
Atrial Fibrillation	AF	rs2349556	5	137248721	G	A	-0.095788	0.006467	0.708373	48.8668	1.36e-49	98	FALSE	PKD2L2	-25064
Atrial Fibrillation	AF	rs11242398	5	137250120	G	C	-0.054505	0.008198	0.223059	10.5139	3.06e-11	98	FALSE	PKD2L2	-26463
Atrial Fibrillation	AF	rs62374144	5	137251151	G	A	0.043267	0.007796	0.82271	7.53402	2.92e-08	98	FALSE	PKD2L2	-27494
Atrial Fibrillation	AF	rs62374145	5	137251329	C	T	0.044954	0.00596	0.515634	13.3162	4.83e-14	98	FALSE	PKD2L2	-27672
Atrial Fibrillation	AF	rs10073790	5	137251343	C	T	-0.054585	0.008304	0.223058	10.2928	5.1e-11	98	FALSE	PKD2L2	-27686
Atrial Fibrillation	AF	rs10076361	5	137252940	G	A	-0.1084	0.0096		28.8065	1.56e-29	98	FALSE	PKD2L2	-29283
Atrial Fibrillation	AF	rs6899035	5	137255967	C	T	-0.05465	0.007978	0.223046	11.1172	7.63e-12	98	FALSE	PKD2L2	-32310
Atrial Fibrillation	AF	rs6891280	5	137257848	T	C	0.054402	0.008021	0.777041	10.9121	1.22e-11	98	FALSE	PKD2L2	-34191
Atrial Fibrillation	AF	rs722883	5	137261868	A	G	-0.054479	0.007776	0.223044	11.5951	2.54e-12	98	FALSE	PKD2L2	-38211
Atrial Fibrillation	AF	rs11242399	5	137263234	A	G	-0.054461	0.007969	0.222964	11.0681	8.55e-12	98	FALSE	PKD2L2	-39577
Atrial Fibrillation	AF	rs6863973	5	137263943	A	G	-0.054172	0.007963	0.222803	10.9744	1.06e-11	98	FALSE	PKD2L2	-40286
Atrial Fibrillation	AF	rs6869659	5	137264921	C	T	-0.095812	0.006462	0.707336	48.9605	1.1e-49	98	FALSE	PKD2L2	-41264
Atrial Fibrillation	AF	rs17601338	5	137265597	A	C	0.054477	0.007865	0.776958	11.3491	4.48e-12	98	FALSE	PKD2L2	-41940
Atrial Fibrillation	AF	rs6871007	5	137266260	T	C	0.043676	0.005958	0.51565	12.62	2.4e-13	98	FALSE	PKD2L2	-42603
Atrial Fibrillation	AF	rs6889981	5	137266276	C	T	-0.05444	0.007633	0.223035	11.9878	1.03e-12	98	FALSE	PKD2L2	-42619
Atrial Fibrillation	AF	rs12719511	5	137266901	G	A	-0.054211	0.007307	0.223035	12.909	1.23e-13	98	FALSE	PKD2L2	-43244
Atrial Fibrillation	AF	rs55983857	5	137267381	C	G	0.05068	0.008609	0.818511	8.39376	4.04e-09	98	FALSE	PKD2L2	-43724
Atrial Fibrillation	AF	rs6882973	5	137268494	T	C	-0.054323	0.007742	0.222698	11.6281	2.35e-12	98	FALSE	PKD2L2	-44837
Atrial Fibrillation	AF	rs3777120	5	137268914	C	T	-0.054288	0.00803	0.223086	10.8456	1.43e-11	98	FALSE	PKD2L2	-45257
Atrial Fibrillation	AF	rs6872829	5	137270425	C	T	-0.054353	0.007799	0.22296	11.48	3.31e-12	98	FALSE	PKD2L2	-46768
Atrial Fibrillation	AF	rs73300168	5	137270655	T	C	-0.107218	0.007528	0.796747	45.2637	5.45e-46	98	FALSE	PKD2L2	-46998
Atrial Fibrillation	AF	rs17523049	5	137271843	C	T	0.054392	0.007852	0.77704	11.3499	4.47e-12	98	FALSE	PKD2L2	-48186
Atrial Fibrillation	AF	rs13357883	5	137271884	C	T	0.053803	0.007815	0.799467	11.2199	6.03e-12	98	FALSE	PKD2L2	-48227
Atrial Fibrillation	AF	rs3777118	5	137275115	G	A	-0.054533	0.007727	0.223036	11.753	1.77e-12	98	FALSE	PKD2L2	-51458
Atrial Fibrillation	AF	rs1141538	5	137275199	T	C	-0.054617	0.007829	0.223017	11.501	3.15e-12	98	FALSE	PKD2L2	-51542
Atrial Fibrillation	AF	rs7717215	5	137276668	C	A	-0.096352	0.006462	0.707359	49.5064	3.12e-50	98	FALSE	PKD2L2	-53011
Atrial Fibrillation	AF	rs56754897	5	137279426	T	A	0.054139	0.007815	0.799379	11.3523	4.44e-12	98	FALSE	FAM13B	-5777
Atrial Fibrillation	AF	rs11746354	5	137279650	C	T	0.042393	0.00763	0.820856	7.54963	2.82e-08	98	FALSE	FAM13B	-6001
Atrial Fibrillation	AF	rs10069939	5	137279862	C	T	-0.054455	0.007619	0.223036	12.0344	9.24e-13	98	FALSE	FAM13B	-6213
Atrial Fibrillation	AF	rs13359605	5	137279921	G	A	0.05408	0.007815	0.799379	11.3289	4.69e-12	98	FALSE	FAM13B	-6272
Atrial Fibrillation	AF	rs13173748	5	137281200	C	T	0.044343	0.005958	0.515765	12.9857	1.03e-13	98	FALSE	FAM13B	-7551
Atrial Fibrillation	AF	rs1125979	5	137281708	A	C	-0.053954	0.007976	0.222759	10.8578	1.39e-11	98	FALSE	FAM13B	-8059
Atrial Fibrillation	AF	rs17523126	5	137282588	T	C	0.054277	0.007954	0.777132	11.0352	9.22e-12	98	FALSE	FAM13B	-8939
Atrial Fibrillation	AF	rs17171647	5	137282794	C	T	-0.054143	0.007808	0.222867	11.373	4.24e-12	98	FALSE	FAM13B	-9145
Atrial Fibrillation	AF	rs73299210	5	137282806	G	A	-0.106928	0.007527	0.796754	45.0248	9.44e-46	98	FALSE	FAM13B	-9157
Atrial Fibrillation	AF	rs28727470	5	137282944	A	T	0.054527	0.008403	0.777133	10.049	8.93e-11	98	FALSE	FAM13B	-9295
Atrial Fibrillation	AF	rs4557401	5	137283812	T	C	0.053495	0.007769	0.799549	11.2237	5.97e-12	98	FALSE	FAM13B	-10163
Atrial Fibrillation	AF	rs72801646	5	137285349	C	T	0.05352	0.00777	0.799621	11.2317	5.87e-12	98	FALSE	FAM13B	-11700
Atrial Fibrillation	AF	rs73299219	5	137285940	G	A	-0.106938	0.007528	0.796721	45.0314	9.3e-46	98	FALSE	FAM13B	-12291
Atrial Fibrillation	AF	rs13183826	5	137286120	G	A	-0.054493	0.007762	0.223047	11.6376	2.3e-12	98	FALSE	FAM13B	-12471
Atrial Fibrillation	AF	rs116372144	5	137287666	G	A	-0.102906	0.009151	0.881464	28.5751	2.66e-29	98	FALSE	FAM13B	-14017
Atrial Fibrillation	AF	rs6887522	5	137288794	C	T	-0.054338	0.007547	0.223047	12.2038	6.26e-13	98	FALSE	FAM13B	-15145
Atrial Fibrillation	AF	rs17523153	5	137290672	T	C	0.043124	0.007741	0.822267	7.58523	2.6e-08	98	FALSE	FAM13B	-17023
Atrial Fibrillation	AF	rs3777116	5	137291835	A	T	-0.05425	0.007713	0.222973	11.679	2.09e-12	98	FALSE	FAM13B	-18186
Atrial Fibrillation	AF	rs9327802	5	137295823	T	C	-0.054328	0.007821	0.222973	11.4111	3.88e-12	98	FALSE	FAM13B	-22174
Atrial Fibrillation	AF	rs4835738	5	137297923	C	T	-0.054285	0.007771	0.22297	11.5314	2.94e-12	98	FALSE	FAM13B	-24274
Atrial Fibrillation	AF	rs10036824	5	137298664	T	C	0.053793	0.007815	0.799441	11.2157	6.09e-12	98	FALSE	FAM13B	-25015
Atrial Fibrillation	AF	rs1110481	5	137298844	G	A	-0.054328	0.007821	0.222973	11.4111	3.88e-12	98	FALSE	FAM13B	-25195
Atrial Fibrillation	AF	rs4835662	5	137298890	T	C	0.043288	0.007627	0.820496	7.84789	1.42e-08	98	FALSE	FAM13B	-25241
Atrial Fibrillation	AF	rs11242400	5	137299347	G	A	0.053817	0.007816	0.799474	11.2241	5.97e-12	98	FALSE	FAM13B	-25698
Atrial Fibrillation	AF	rs13362264	5	137299438	G	A	-0.106928	0.007527	0.796754	45.0248	9.44e-46	98	FALSE	FAM13B	-25789
Atrial Fibrillation	AF	rs6860297	5	137299547	T	A	-0.054328	0.007821	0.222973	11.4111	3.88e-12	98	FALSE	FAM13B	-25898
Atrial Fibrillation	AF	rs6879506	5	137299592	C	A	-0.054328	0.007821	0.222973	11.4111	3.88e-12	98	FALSE	FAM13B	-25943
Atrial Fibrillation	AF	rs6879814	5	137299620	G	A	-0.054367	0.007874	0.222973	11.2815	5.23e-12	98	FALSE	FAM13B	-25971
Atrial Fibrillation	AF	rs78081438	5	137299621	T	C	-0.107858	0.007623	0.796754	44.6818	2.08e-45	98	FALSE	FAM13B	-25972
Atrial Fibrillation	AF	rs10051399	5	137300588	G	C	-0.054332	0.007817	0.223037	11.4226	3.78e-12	98	FALSE	FAM13B	-26939
Atrial Fibrillation	AF	rs10051424	5	137300791	C	G	-0.054289	0.007767	0.222973	11.5435	2.86e-12	98	FALSE	FAM13B	-27142
Atrial Fibrillation	AF	rs10038415	5	137300867	T	C	0.0594	0.0101		8.37824	4.19e-09	98	FALSE	FAM13B	-27218
Atrial Fibrillation	AF	rs11242402	5	137301920	G	A	-0.054328	0.007821	0.222973	11.4111	3.88e-12	98	FALSE	FAM13B	-28271
Atrial Fibrillation	AF	rs35549069	5	137303353	G	A	0.045074	0.005958	0.515758	13.3931	4.05e-14	98	FALSE	FAM13B	-29704
Atrial Fibrillation	AF	rs56336617	5	137303788	A	G	0.044238	0.007628	0.820244	8.16617	6.82e-09	98	FALSE	FAM13B	-30139
Atrial Fibrillation	AF	rs2349962	5	137303835	C	G	-0.054507	0.007928	0.222879	11.191	6.44e-12	98	FALSE	FAM13B	-30186
Atrial Fibrillation	AF	rs6888606	5	137304408	T	G	-0.054289	0.007767	0.222973	11.5435	2.86e-12	98	FALSE	FAM13B	-30759
Atrial Fibrillation	AF	rs6868053	5	137304877	C	T	-0.097261	0.010714	0.707207	18.9315	1.17e-19	98	FALSE	FAM13B	-31228
Atrial Fibrillation	AF	rs6882675	5	137305128	C	T	-0.097261	0.010714	0.707207	18.9315	1.17e-19	98	FALSE	FAM13B	-31479
Atrial Fibrillation	AF	rs6596412	5	137306635	C	G	-0.097274	0.010714	0.707213	18.9359	1.16e-19	98	FALSE	FAM13B	-32986
Atrial Fibrillation	AF	rs7728768	5	137306639	G	C	-0.097285	0.010716	0.707339	18.9341	1.16e-19	98	FALSE	FAM13B	-32990
Atrial Fibrillation	AF	rs6596417	5	137311182	T	C	-0.05416	0.00788	0.223036	11.186	6.52e-12	98	FALSE	FAM13B	-37533
Atrial Fibrillation	AF	rs2079875	5	137313149	C	T	0.044817	0.005958	0.515668	13.2485	5.64e-14	98	FALSE	FAM13B	-39500
Atrial Fibrillation	AF	rs56316096	5	137314066	A	G	0.053462	0.007815	0.799421	11.0874	8.18e-12	98	FALSE	FAM13B	-40417
Atrial Fibrillation	AF	rs17523263	5	137314469	T	C	0.053402	0.007815	0.799421	11.0642	8.62e-12	98	FALSE	FAM13B	-40820
Atrial Fibrillation	AF	rs6895246	5	137314803	G	A	-0.053309	0.007267	0.222993	12.6397	2.29e-13	98	FALSE	FAM13B	-41154
Atrial Fibrillation	AF	rs4835744	5	137316640	C	T	-0.054266	0.008052	0.22301	10.784	1.64e-11	98	FALSE	FAM13B	-42991
Atrial Fibrillation	AF	rs11744170	5	137317121	G	T	0.044509	0.007743	0.822723	8.03324	9.26e-09	98	FALSE	FAM13B	-43472
Atrial Fibrillation	AF	rs7732545	5	137319802	G	A	0.054083	0.007772	0.777007	11.4491	3.56e-12	98	FALSE	FAM13B	-46153
Atrial Fibrillation	AF	rs7737549	5	137320652	G	A	0.053302	0.007817	0.799513	11.022	9.51e-12	98	FALSE	FAM13B	-47003
Atrial Fibrillation	AF	rs13173115	5	137321699	C	T	-0.054122	0.007826	0.222993	11.3163	4.83e-12	98	FALSE	FAM13B	-48050
Atrial Fibrillation	AF	rs7709289	5	137322138	A	G	-0.0606	0.0092		10.3329	4.65e-11	98	FALSE	FAM13B	-48489
Atrial Fibrillation	AF	rs7714536	5	137323117	A	G	-0.054161	0.007879	0.222993	11.188	6.49e-12	98	FALSE	FAM13B	-49468
Atrial Fibrillation	AF	rs11741110	5	137324574	T	G	-0.054044	0.007718	0.222993	11.5815	2.62e-12	98	FALSE	FAM13B	-50925
Atrial Fibrillation	AF	rs11242404	5	137325643	C	T	-0.054161	0.007879	0.222993	11.188	6.49e-12	98	FALSE	FAM13B	-51994
Atrial Fibrillation	AF	rs73299268	5	137328323	A	G	-0.107141	0.007526	0.796478	45.2125	6.13e-46	98	FALSE	FAM13B	-54674
Atrial Fibrillation	AF	rs6873468	5	137328597	A	C	0.054119	0.00783	0.777159	11.3034	4.97e-12	98	FALSE	FAM13B	-54948
Atrial Fibrillation	AF	rs11242405	5	137331981	C	T	0.0605	0.0092		10.3012	5e-11	98	FALSE	FAM13B	-58332
Atrial Fibrillation	AF	rs11242406	5	137332018	C	T	0.053547	0.007816	0.799502	11.1188	7.61e-12	98	FALSE	FAM13B	-58369
Atrial Fibrillation	AF	rs72801648	5	137332325	A	G	0.053607	0.007816	0.799502	11.142	7.21e-12	98	FALSE	FAM13B	-58676
Atrial Fibrillation	AF	rs72801649	5	137332738	C	T	0.044171	0.00763	0.820894	8.13919	7.26e-09	98	FALSE	FAM13B	-59089
Atrial Fibrillation	AF	rs62381759	5	137332882	G	C	-0.054367	0.007874	0.222973	11.2811	5.23e-12	98	FALSE	FAM13B	-59233
Atrial Fibrillation	AF	rs28592174	5	137332959	G	C	-0.054251	0.007802	0.222903	11.4324	3.69e-12	98	FALSE	FAM13B	-59310
Atrial Fibrillation	AF	rs4835747	5	137333133	G	A	-0.054446	0.007981	0.222973	11.0302	9.33e-12	98	FALSE	FAM13B	-59484
Atrial Fibrillation	AF	rs4835748	5	137333389	C	T	0.044742	0.005958	0.51571	13.2089	6.18e-14	98	FALSE	FAM13B	-59740
Atrial Fibrillation	AF	rs11242407	5	137334075	C	G	0.044898	0.005958	0.515753	13.2955	5.06e-14	98	FALSE	FAM13B	-60426
Atrial Fibrillation	AF	rs4571464	5	137334555	C	T	-0.054328	0.007821	0.222973	11.4107	3.88e-12	98	FALSE	FAM13B	-60906
Atrial Fibrillation	AF	rs4434373	5	137337429	G	A	0.044679	0.005958	0.51571	13.1738	6.7e-14	98	FALSE	FAM13B	-63780
Atrial Fibrillation	AF	rs13169262	5	137338426	C	A	-0.0562	0.0092		8.98525	1.03e-09	98	FALSE	FAM13B	-64777
Atrial Fibrillation	AF	rs11242409	5	137338652	C	T	-0.053981	0.007334	0.222973	12.7193	1.91e-13	98	FALSE	FAM13B	-65003
Atrial Fibrillation	AF	rs11242410	5	137338743	C	T	-0.054289	0.007767	0.222973	11.5432	2.86e-12	98	FALSE	FAM13B	-65094
Atrial Fibrillation	AF	rs10043701	5	137339047	A	G	0.054247	0.007716	0.777032	11.6694	2.14e-12	98	FALSE	FAM13B	-65398
Atrial Fibrillation	AF	rs6865315	5	137339172	G	T	-0.054289	0.007767	0.222973	11.5432	2.86e-12	98	FALSE	FAM13B	-65523
Atrial Fibrillation	AF	rs1564103	5	137340218	C	A	0.053785	0.007816	0.799501	11.2115	6.14e-12	98	FALSE	FAM13B	-66569
Atrial Fibrillation	AF	rs1564104	5	137340297	G	A	0.053666	0.007816	0.799501	11.1649	6.84e-12	98	FALSE	FAM13B	-66648
Atrial Fibrillation	AF	rs4277911	5	137340443	C	T	0.053665	0.007816	0.799501	11.1649	6.84e-12	98	FALSE	FAM13B	-66794
Atrial Fibrillation	AF	rs11959181	5	137340815	A	G	-0.107046	0.007527	0.7968	45.1269	7.47e-46	98	FALSE	FAM13B	-67166
Atrial Fibrillation	AF	rs4033314	5	137341534	T	C	-0.054248	0.007715	0.222973	11.6724	2.13e-12	98	FALSE	FAM13B	-67885
Atrial Fibrillation	AF	rs1965910	5	137341828	T	C	-0.053941	0.007281	0.222973	12.8753	1.33e-13	98	FALSE	FAM13B	-68179
Atrial Fibrillation	AF	rs1965911	5	137341910	C	A	-0.054523	0.00809	0.222973	10.7844	1.64e-11	98	FALSE	FAM13B	-68261
Atrial Fibrillation	AF	rs3756686	5	137342589	T	C	0.044555	0.005958	0.515707	13.1049	7.85e-14	98	FALSE	FAM13B	-68940
Atrial Fibrillation	AF	rs9327804	5	137343755	T	C	-0.054323	0.007824	0.222986	11.3989	3.99e-12	98	FALSE	FAM13B	-70106
Atrial Fibrillation	AF	rs28587093	5	137344187	C	A	0.053606	0.007816	0.799501	11.1416	7.22e-12	98	FALSE	FAM13B	-70538
Atrial Fibrillation	AF	rs12187885	5	137347403	G	A	-0.054626	0.007471	0.222859	12.5598	2.76e-13	98	FALSE	FAM13B	-73754
Atrial Fibrillation	AF	rs11955012	5	137348017	G	C	-0.1083	0.0096		28.7551	1.76e-29	98	FALSE	FAM13B	-74368
Atrial Fibrillation	AF	rs9327806	5	137348197	A	C	0.053917	0.007769	0.799501	11.3898	4.08e-12	98	FALSE	FAM13B	-74548
Atrial Fibrillation	AF	rs4634346	5	137348297	G	A	-0.054287	0.007768	0.222973	11.539	2.89e-12	98	FALSE	FAM13B	-74648
Atrial Fibrillation	AF	rs2085983	5	137350288	G	A	-0.054287	0.007768	0.222973	11.539	2.89e-12	98	FALSE	FAM13B	-76639
Atrial Fibrillation	AF	rs9327807	5	137350478	T	C	-0.107046	0.007527	0.796795	45.1267	7.47e-46	98	FALSE	FAM13B	-76829
Atrial Fibrillation	AF	rs113331339	5	137351159	A	C	-0.107129	0.007527	0.796748	45.197	6.35e-46	98	FALSE	FAM13B	-77510
Atrial Fibrillation	AF	rs10479170	5	137356013	G	A	-0.054249	0.007714	0.222973	11.677	2.1e-12	98	FALSE	FAM13B	-82364
Atrial Fibrillation	AF	rs1870902	5	137357776	C	T	-0.055106	0.008818	0.222767	9.37138	4.25e-10	98	FALSE	FAM13B	-84127
Atrial Fibrillation	AF	rs4835749	5	137358536	G	A	-0.055093	0.008826	0.222973	9.35084	4.46e-10	98	FALSE	FAM13B	-84887
Atrial Fibrillation	AF	rs10076938	5	137358682	G	T	0.055135	0.008878	0.777027	9.26315	5.46e-10	98	FALSE	FAM13B	-85033
Atrial Fibrillation	AF	rs28525022	5	137359093	T	C	0.055135	0.008878	0.777027	9.26315	5.46e-10	98	FALSE	FAM13B	-85444
Atrial Fibrillation	AF	rs4835750	5	137359545	G	A	-0.055093	0.008826	0.222973	9.35084	4.46e-10	98	FALSE	FAM13B	-85896
Atrial Fibrillation	AF	rs13169864	5	137359757	T	G	-0.055097	0.008911	0.222992	9.18812	6.48e-10	98	FALSE	FAM13B	-86108
Atrial Fibrillation	AF	rs62383467	5	137360166	T	G	0.043493	0.005958	0.515742	12.5236	2.99e-13	98	FALSE	FAM13B	-86517
Atrial Fibrillation	AF	rs12188006	5	137360475	A	C	-0.055134	0.008878	0.222973	9.26244	5.46e-10	98	FALSE	FAM13B	-86826
Atrial Fibrillation	AF	rs4835752	5	137361394	A	G	-0.055291	0.008831	0.222853	9.40292	3.95e-10	98	FALSE	FAM13B	-87745
Atrial Fibrillation	AF	rs9790993	5	137363173	T	C	-0.055134	0.008878	0.222973	9.26244	5.46e-10	98	FALSE	FAM13B	-89524
Atrial Fibrillation	AF	rs9790915	5	137363314	C	G	-0.055051	0.008774	0.222973	9.44062	3.63e-10	98	FALSE	FAM13B	-89665
Atrial Fibrillation	AF	rs2349963	5	137364296	G	C	-0.055037	0.008876	0.223045	9.23616	5.81e-10	98	FALSE	FAM13B	-90647
Atrial Fibrillation	AF	rs17171711	5	137364795	C	T	-0.107323	0.007527	0.796789	45.3541	4.42e-46	98	FALSE	FAM13B	-91146
Atrial Fibrillation	AF	rs7727077	5	137366023	A	C	-0.05481	0.008456	0.222985	10.0279	9.38e-11	98	FALSE	FAM13B	-92374
Atrial Fibrillation	AF	rs55809453	5	137370463	T	G	0.055181	0.008767	0.79949	9.49537	3.2e-10	98	FALSE	FAM13B	-96814
Atrial Fibrillation	AF	rs77915370	5	137370990	G	A	-0.106997	0.007528	0.796834	45.078	8.36e-46	98	FALSE	FAM13B	-97341
Atrial Fibrillation	AF	rs10515497	5	137371458	C	T	0.043826	0.005958	0.515814	12.7032	1.98e-13	98	FALSE	FAM13B	-97809
Atrial Fibrillation	AF	rs1870903	5	137377027	A	T	-0.055194	0.008558	0.223154	9.93573	1.16e-10	98	FALSE	FAM13B	-103378
Atrial Fibrillation	AF	rs56009844	5	137377479	G	T	0.055337	0.008698	0.776832	9.68794	2.05e-10	98	FALSE	FAM13B	-103830
Atrial Fibrillation	AF	rs6886913	5	137378869	A	G	-0.055058	0.008769	0.222987	9.4542	3.51e-10	98	FALSE	FAM13B	-105220
Atrial Fibrillation	AF	rs4835753	5	137379274	G	A	-0.054729	0.008994	0.220728	8.92061	1.2e-09	98	FALSE	FAM13B	-105625
Atrial Fibrillation	AF	rs4835755	5	137379379	G	A	-0.055364	0.008853	0.223159	9.38333	4.14e-10	98	FALSE	FAM13B	-105730
Atrial Fibrillation	AF	rs28784623	5	137379648	C	T	0.055264	0.008872	0.79949	9.31552	4.84e-10	98	FALSE	FAM13B	-105999
Atrial Fibrillation	AF	rs4033318	5	137380259	G	A	-0.053752	0.007885	0.223452	11.0152	9.66e-12	98	FALSE	FAM13B	-106610
Atrial Fibrillation	AF	rs13355516	5	137380603	A	G	-0.10739	0.007527	0.796801	45.4065	3.92e-46	98	FALSE	FAM13B	-106954
Atrial Fibrillation	AF	rs12719512	5	137380766	G	A	-0.0551	0.008821	0.222987	9.36395	4.33e-10	98	FALSE	FAM13B	-107117
Atrial Fibrillation	AF	rs11242413	5	137381550	C	T	0.043817	0.005958	0.515799	12.6978	2.01e-13	98	FALSE	FAM13B	-107901
Atrial Fibrillation	AF	rs12513732	5	137381831	T	C	-0.0551	0.008821	0.222987	9.36407	4.32e-10	98	FALSE	FAM13B	-108182
Atrial Fibrillation	AF	rs10036256	5	137382944	T	C	-0.055058	0.008769	0.222988	9.45408	3.51e-10	98	FALSE	FAM13B	-109295
Atrial Fibrillation	AF	rs148378888	5	137383078	C	A	-0.10708	0.007527	0.796744	45.151	7.06e-46	98	FALSE	FAM13B	-109429
Atrial Fibrillation	AF	rs13356746	5	137385806	G	A	0.054211	0.007816	0.799489	11.3774	4.19e-12	98	FALSE	FAM13B	-112157
Atrial Fibrillation	AF	rs6873072	5	137386153	A	G	0.0611	0.0101		8.82522	1.5e-09	98	FALSE	FAM13B	-112504
Atrial Fibrillation	AF	rs4835665	5	137387314	G	A	-0.054219	0.007653	0.222988	11.8386	1.45e-12	98	FALSE	FAM13B	-113665
Atrial Fibrillation	AF	rs17171731	5	137387785	C	G	-0.104178	0.012128	0.796787	17.0357	9.21e-18	98	FALSE	FAM13B	135
Atrial Fibrillation	AF	rs10479177	5	137388440	A	G	-0.096014	0.00646	0.706472	49.1924	6.42e-50	98	FALSE	FAM13B	790
Atrial Fibrillation	AF	rs60595983	5	137390720	G	A	0.054031	0.007816	0.79949	11.3069	4.93e-12	98	FALSE	FAM13B	3070
Atrial Fibrillation	AF	rs4835756	5	137390758	G	A	-0.05418	0.007599	0.222988	11.9809	1.04e-12	98	FALSE	FAM13B	3108
Atrial Fibrillation	AF	rs6861199	5	137391124	A	G	0.054296	0.007761	0.777013	11.563	2.74e-12	98	FALSE	FAM13B	3474
Atrial Fibrillation	AF	rs10077062	5	137393698	G	C	-0.1089	0.0096		29.0643	8.62e-30	98	FALSE	FAM13B	6048
Atrial Fibrillation	AF	rs28460677	5	137395315	C	T	-0.054425	0.007912	0.223008	11.2038	6.25e-12	98	FALSE	FAM13B	7665
Atrial Fibrillation	AF	rs12514060	5	137397734	T	G	0.054165	0.007525	0.776961	12.1953	6.38e-13	98	FALSE	FAM13B	10084
Atrial Fibrillation	AF	rs111302520	5	137398421	G	A	0.053965	0.007618	0.777406	11.8365	1.46e-12	98	FALSE	FAM13B	10771
Atrial Fibrillation	AF	rs4835757	5	137399014	T	G	-0.054169	0.007522	0.223056	12.2082	6.19e-13	98	FALSE	FAM13B	11364
Atrial Fibrillation	AF	rs7704670	5	137400277	T	G	0.05407	0.007345	0.776925	12.721	1.9e-13	98	FALSE	FAM13B	12627
Atrial Fibrillation	AF	rs7705323	5	137400673	T	C	0.0544	0.007819	0.799323	11.4431	3.6e-12	98	FALSE	FAM13B	13023
Atrial Fibrillation	AF	rs13179129	5	137401737	T	A	-0.044597	0.005958	0.484166	13.1271	7.46e-14	98	FALSE	FAM13B	14087
Atrial Fibrillation	AF	rs35115838	5	137401936	A	G	0.041	0.0075		7.32855	4.69e-08	98	FALSE	FAM13B	14286
Atrial Fibrillation	AF	rs13184628	5	137402811	T	C	0.044489	0.005958	0.515818	13.0681	8.55e-14	98	FALSE	FAM13B	15161
Atrial Fibrillation	AF	rs13358047	5	137403095	T	A	-0.09589	0.006462	0.707269	49.0438	9.04e-50	98	FALSE	FAM13B	15445
Atrial Fibrillation	AF	rs4835758	5	137403944	A	G	0.044363	0.005958	0.515818	12.9983	1e-13	98	FALSE	WNT8A	15637
Atrial Fibrillation	AF	rs4835759	5	137404144	A	G	0.042	0.0075		7.65827	2.2e-08	98	FALSE	WNT8A	15437
Atrial Fibrillation	AF	rs56331448	5	137404831	T	C	0.053839	0.007816	0.799396	11.231	5.88e-12	98	FALSE	WNT8A	14750
Atrial Fibrillation	AF	rs12659908	5	137405259	G	A	0.044489	0.005958	0.515818	13.0681	8.55e-14	98	FALSE	WNT8A	14322
Atrial Fibrillation	AF	rs141654122	5	137405829	C	T	-0.096778	0.010717	0.70731	18.7416	1.81e-19	98	FALSE	WNT8A	13752
Atrial Fibrillation	AF	rs574293775	5	137406475	C	T	-0.104183	0.012145	0.797057	16.9919	1.02e-17	98	FALSE	WNT8A	13106
Atrial Fibrillation	AF	rs184219279	5	137406733	C	T	-0.09692	0.010718	0.707173	18.7899	1.62e-19	98	FALSE	WNT8A	12848
Atrial Fibrillation	AF	rs10037972	5	137409047	G	A	0.05421	0.007662	0.776901	11.8095	1.55e-12	98	FALSE	WNT8A	10534
Atrial Fibrillation	AF	rs62383476	5	137409182	C	T	0.044284	0.005958	0.515781	12.9544	1.11e-13	98	FALSE	WNT8A	10399
Atrial Fibrillation	AF	rs56353546	5	137409755	G	A	0.044861	0.005958	0.51581	13.2744	5.32e-14	98	FALSE	WNT8A	9826
Atrial Fibrillation	AF	rs11746900	5	137411817	T	C	0.044685	0.005958	0.515857	13.1757	6.67e-14	98	FALSE	WNT8A	7764
Atrial Fibrillation	AF	rs72801665	5	137412457	G	A	0.054272	0.007817	0.799399	11.4	3.98e-12	98	FALSE	WNT8A	7124
Atrial Fibrillation	AF	rs11242414	5	137412684	A	G	0.044607	0.005958	0.515814	13.1331	7.36e-14	98	FALSE	WNT8A	6897
Atrial Fibrillation	AF	rs11242415	5	137412786	G	A	0.044597	0.005958	0.515804	13.1278	7.45e-14	98	FALSE	WNT8A	6795
Atrial Fibrillation	AF	rs217259	5	137412963	T	C	-0.095913	0.006462	0.707284	49.0675	8.56e-50	98	FALSE	WNT8A	6618
Atrial Fibrillation	AF	rs12656356	5	137413625	C	A	0.044579	0.005958	0.51582	13.1175	7.63e-14	98	FALSE	WNT8A	5956
Atrial Fibrillation	AF	rs10440755	5	137414466	C	T	0.050265	0.00861	0.818502	8.26528	5.43e-09	98	FALSE	WNT8A	5115
Atrial Fibrillation	AF	rs73792425	5	137415302	A	G	0.053626	0.007816	0.79939	11.148	7.11e-12	98	FALSE	WNT8A	4279
Atrial Fibrillation	AF	rs12188416	5	137416551	T	G	0.044595	0.005958	0.515776	13.1264	7.47e-14	98	FALSE	WNT8A	3030
Atrial Fibrillation	AF	rs4835761	5	137417869	G	A	0.044839	0.005959	0.515878	13.2591	5.51e-14	98	FALSE	WNT8A	1712
Atrial Fibrillation	AF	rs112183305	5	137418411	C	T	0.053776	0.007816	0.799355	11.2067	6.21e-12	98	FALSE	WNT8A	1170
Atrial Fibrillation	AF	rs10041787	5	137419494	G	T	0.049902	0.00861	0.81847	8.15621	6.98e-09	98	FALSE	WNT8A	87
Atrial Fibrillation	AF	rs10036244	5	137419725	A	G	0.053565	0.007816	0.79939	11.1246	7.51e-12	98	FALSE	WNT8A	-144
Atrial Fibrillation	AF	rs4574537	5	137419728	T	C	-0.095924	0.006462	0.707286	49.078	8.36e-50	98	FALSE	WNT8A	-147
Atrial Fibrillation	AF	rs2040862	5	137419989	C	T	-0.10715	0.007528	0.796792	45.1969	6.35e-46	98	FALSE	WNT8A	-408
Atrial Fibrillation	AF	rs217267	5	137421274	A	G	-0.095924	0.006462	0.707286	49.078	8.36e-50	98	FALSE	WNT8A	-1693
Atrial Fibrillation	AF	rs217268	5	137422329	C	A	-0.044736	0.005958	0.48425	13.2042	6.25e-14	98	FALSE	WNT8A	-2748
Atrial Fibrillation	AF	rs112443749	5	137422507	T	C	0.06	0.0101		8.53462	2.92e-09	98	FALSE	WNT8A	-2926
Atrial Fibrillation	AF	rs6596422	5	137426447	G	A	0.044958	0.005958	0.515267	13.3271	4.71e-14	98	FALSE	WNT8A	-6866
Atrial Fibrillation	AF	rs3860103	5	137427274	G	C	0.044621	0.005958	0.515788	13.1409	7.23e-14	98	FALSE	WNT8A	-7693
Atrial Fibrillation	AF	rs4835763	5	137427724	G	A	0.045368	0.00774	0.821897	8.32762	4.7e-09	98	FALSE	WNT8A	-8143
Atrial Fibrillation	AF	rs2306110	5	137428087	T	G	0.04461	0.005958	0.51575	13.1342	7.34e-14	98	FALSE	WNT8A	33
Atrial Fibrillation	AF	rs146145625	5	137429148	C	T	-0.100928	0.015281	0.962757	10.3847	4.12e-11	98	FALSE	WNT8A	1094
Atrial Fibrillation	AF	rs10050485	5	137430332	G	A	0.0594	0.0101		8.37824	4.19e-09	98	FALSE	WNT8A	2278
Atrial Fibrillation	AF	rs217256	5	137431501	C	T	-0.044741	0.005958	0.48421	13.2063	6.22e-14	98	FALSE	WNT8A	3447
Atrial Fibrillation	AF	rs7728933	5	137431887	G	C	0.044604	0.005958	0.515687	13.1301	7.41e-14	98	FALSE	WNT8A	3833
Atrial Fibrillation	AF	rs6889412	5	137431957	C	T	0.053685	0.007816	0.79943	11.1708	6.75e-12	98	FALSE	WNT8A	3903
Atrial Fibrillation	AF	rs4835668	5	137432427	A	G	0.04458	0.005958	0.515719	13.1179	7.62e-14	98	FALSE	WNT8A	4373
Atrial Fibrillation	AF	rs34750263	5	137434172	C	T	-0.09586	0.006462	0.707317	49.0122	9.72e-50	98	FALSE	WNT8A	6118
Atrial Fibrillation	AF	rs11741240	5	137435730	T	G	0.044481	0.005958	0.515749	13.0631	8.65e-14	98	FALSE	WNT8A	7676
Atrial Fibrillation	AF	rs4835765	5	137437001	C	T	0.04461	0.005958	0.51575	13.1342	7.34e-14	98	FALSE	WNT8A	8947
Atrial Fibrillation	AF	rs4835767	5	137437225	A	G	0.044546	0.005958	0.51575	13.0991	7.96e-14	98	FALSE	WNT8A	9171
Atrial Fibrillation	AF	rs6892844	5	137437485	C	T	0.053804	0.007268	0.776972	12.8579	1.39e-13	98	FALSE	WNT8A	9431
Atrial Fibrillation	AF	rs453638	5	137440090	G	A	-0.095457	0.006463	0.707299	48.5916	2.56e-49	98	FALSE	NME5	10776
Atrial Fibrillation	AF	rs678897	5	137441065	G	C	-0.100012	0.010805	0.713536	19.6485	2.25e-20	98	FALSE	NME5	9801
Atrial Fibrillation	AF	rs4835768	5	137441767	A	G	0.043581	0.005961	0.502385	12.5589	2.76e-13	98	FALSE	NME5	9099
Atrial Fibrillation	AF	rs7720650	5	137442353	G	A	0.053555	0.007821	0.799781	11.1069	7.82e-12	98	FALSE	NME5	8513
Atrial Fibrillation	AF	rs529526	5	137443486	T	C	-0.095554	0.006532	0.712453	47.6933	2.03e-48	98	FALSE	NME5	7380
Atrial Fibrillation	AF	rs111350886	5	137444495	C	T	0.047307	0.007887	0.794855	8.68695	2.06e-09	98	FALSE	NME5	6371
Atrial Fibrillation	AF	rs217264	5	137446998	T	C	-0.074983	0.006306	0.674989	31.8383	1.45e-32	98	FALSE	NME5	3868
Atrial Fibrillation	AF	rs217265	5	137449954	C	T	-0.07479	0.006305	0.675053	31.6917	2.03e-32	98	FALSE	NME5	912
Atrial Fibrillation	AF	rs111621680	5	137449966	C	T	-0.076257	0.008316	0.810933	19.2997	5.01e-20	98	FALSE	NME5	900
Atrial Fibrillation	AF	rs3849045	5	137457418	T	C	0.042097	0.006066	0.499668	11.3899	4.08e-12	98	FALSE	NME5	-6552
Atrial Fibrillation	AF	rs217276	5	137459469	T	C	-0.073279	0.006304	0.67508	30.4694	3.39e-31	98	FALSE	NME5	-8603
Atrial Fibrillation	AF	rs217277	5	137460383	T	A	-0.073403	0.006304	0.675079	30.5694	2.69e-31	98	FALSE	NME5	-9517
Atrial Fibrillation	AF	rs58312963	5	137461104	A	C	-0.094225	0.014291	0.954223	10.3519	4.45e-11	98	FALSE	NME5	-10238
Atrial Fibrillation	AF	rs191968	5	137461112	T	C	-0.045417	0.007613	0.864193	8.60056	2.51e-09	98	FALSE	NME5	-10246
Atrial Fibrillation	AF	rs184268	5	137462659	G	A	-0.072761	0.006308	0.676691	30.0201	9.55e-31	98	FALSE	NME5	-11793
Atrial Fibrillation	AF	rs217280	5	137462820	G	A	-0.067707	0.006229	0.659013	26.7607	1.73e-27	98	FALSE	NME5	-11954
Atrial Fibrillation	AF	rs217275	5	137464826	A	C	-0.046144	0.007673	0.864155	8.72919	1.87e-09	98	FALSE	NME5	-13960
Atrial Fibrillation	AF	rs10061967	5	137467433	T	A	-0.0723	0.0079		19.2263	5.94e-20	98	FALSE	NME5	-16567
Atrial Fibrillation	AF	rs12519826	5	137467588	A	G	-0.044697	0.007613	0.864176	8.35197	4.45e-09	98	FALSE	NME5	-16722
Atrial Fibrillation	AF	rs435570	5	137468635	T	G	-0.0728	0.0078		19.9622	1.09e-20	98	FALSE	NME5	-17769
Atrial Fibrillation	AF	rs486799	5	137472384	C	T	-0.071124	0.006251	0.674164	29.232	5.86e-30	98	FALSE	NME5	-21518
Atrial Fibrillation	AF	rs486835	5	137472398	C	T	-0.072976	0.006305	0.675359	30.2196	6.03e-31	98	FALSE	NME5	-21532
Atrial Fibrillation	AF	rs370883	5	137472454	G	C	-0.071444	0.006251	0.674164	29.4879	3.25e-30	98	FALSE	NME5	-21588
Atrial Fibrillation	AF	rs4835669	5	137473391	G	A	-0.071166	0.006252	0.673962	29.262	5.47e-30	98	FALSE	NME5	-22525
Atrial Fibrillation	AF	rs10041215	5	137473517	G	A	-0.072913	0.006253	0.675304	30.6534	2.22e-31	98	FALSE	NME5	-22651
Atrial Fibrillation	AF	rs423258	5	137475787	C	T	-0.072529	0.006253	0.675302	30.3415	4.56e-31	98	FALSE	BRD8	-332
Atrial Fibrillation	AF	rs62381761	5	137478828	G	T	0.048222	0.008085	0.835341	8.59687	2.53e-09	98	FALSE	BRD8	-3373
Atrial Fibrillation	AF	rs217263	5	137480666	G	C	-0.0727	0.0078		19.9097	1.23e-20	98	FALSE	BRD8	-5211
Atrial Fibrillation	AF	rs115375641	5	137482201	C	T	-0.075244	0.008274	0.811131	18.9952	1.01e-19	98	FALSE	BRD8	-6746
Atrial Fibrillation	AF	rs217272	5	137486426	T	C	-0.044782	0.007613	0.864216	8.38193	4.15e-09	98	FALSE	BRD8	-10971
Atrial Fibrillation	AF	rs217273	5	137487841	G	A	-0.07306	0.006305	0.675409	30.2898	5.13e-31	98	FALSE	BRD8	-12386
Atrial Fibrillation	AF	rs217274	5	137490974	A	G	-0.072732	0.006251	0.675419	30.5319	2.94e-31	98	FALSE	BRD8	-15519
Atrial Fibrillation	AF	rs17171767	5	137493528	T	C	-0.070942	0.006248	0.674132	29.1192	7.6e-30	98	FALSE	BRD8	-18073
Atrial Fibrillation	AF	rs3777113	5	137493897	T	C	-0.070942	0.006248	0.674132	29.1192	7.6e-30	98	FALSE	BRD8	-18442
Atrial Fibrillation	AF	rs4510573	5	137498105	G	A	-0.072471	0.00625	0.675429	30.3233	4.75e-31	99	FALSE	BRD8	-22650
Atrial Fibrillation	AF	rs4639218	5	137498473	C	T	0.038049	0.006067	0.521561	9.43393	3.68e-10	99	FALSE	BRD8	-23018
Atrial Fibrillation	AF	rs11750814	5	137500665	G	A	0.049734	0.007763	0.817724	9.81302	1.54e-10	99	FALSE	BRD8	-25210
Atrial Fibrillation	AF	rs2269954	5	137501003	T	C	-0.070976	0.006231	0.663534	29.2936	5.09e-30	99	FALSE	BRD8	-25548
Atrial Fibrillation	AF	rs2269955	5	137501193	T	C	-0.072139	0.00625	0.675435	30.0569	8.77e-31	99	FALSE	BRD8	-25738
Atrial Fibrillation	AF	rs2269957	5	137501396	A	C	-0.069653	0.00623	0.662137	28.2604	5.49e-29	99	FALSE	BRD8	-25941
Atrial Fibrillation	AF	rs13155519	5	137506434	G	A	0.038023	0.006066	0.521571	9.423	3.78e-10	99	FALSE	BRD8	-30979
Atrial Fibrillation	AF	rs7734861	5	137507979	C	T	0.048381	0.008031	0.835319	8.75793	1.75e-09	99	FALSE	BRD8	-32524
Atrial Fibrillation	AF	rs7735325	5	137508157	G	A	0.0753	0.011		11.1018	7.91e-12	99	FALSE	BRD8	-32702
Atrial Fibrillation	AF	rs7735635	5	137508336	G	A	0.0717	0.0078		19.389	4.08e-20	99	FALSE	BRD8	-32881
Atrial Fibrillation	AF	rs6888877	5	137510357	T	C	0.072401	0.00625	0.324556	30.2697	5.37e-31	99	FALSE	BRD8	-34902
Atrial Fibrillation	AF	rs4835671	5	137511801	T	C	0.072337	0.00625	0.324556	30.2177	6.06e-31	99	FALSE	BRD8	-36346
Atrial Fibrillation	AF	rs2350306	5	137512178	G	A	0.070877	0.006247	0.325907	29.0701	8.51e-30	99	FALSE	BRD8	-36723
Atrial Fibrillation	AF	rs7729926	5	137514641	A	T	-0.070992	0.006247	0.674129	29.1638	6.86e-30	99	FALSE	BRD8	-39186
Atrial Fibrillation	AF	rs17171770	5	137514815	C	T	-0.072245	0.00625	0.675336	30.1471	7.13e-31	99	FALSE	KIF20A	-407
Atrial Fibrillation	AF	rs17171772	5	137514853	A	G	-0.070989	0.006247	0.674122	29.1612	6.9e-30	99	FALSE	KIF20A	-445
Atrial Fibrillation	AF	rs2864	5	137523430	T	C	-0.072409	0.00625	0.675424	30.2767	5.29e-31	99	FALSE	CDC23	-91
Atrial Fibrillation	AF	rs2231478	5	137527917	C	G	0.040925	0.00735	0.805248	7.57913	2.64e-08	99	FALSE	CDC23	-4578
Atrial Fibrillation	AF	rs2906124	5	137528835	A	T	-0.07426	0.010435	0.674162	11.939	1.15e-12	99	FALSE	CDC23	-5496
Atrial Fibrillation	AF	rs2967782	5	137529682	G	C	-0.070892	0.006247	0.674066	29.0826	8.27e-30	99	FALSE	CDC23	-6343
Atrial Fibrillation	AF	rs4552585	5	137533159	T	C	-0.07233	0.00625	0.675421	30.2126	6.13e-31	99	FALSE	CDC23	-9820
Atrial Fibrillation	AF	rs4994127	5	137533279	G	A	-0.072445	0.00625	0.675404	30.305	4.95e-31	99	FALSE	CDC23	-9940
Atrial Fibrillation	AF	rs2057831	5	137535133	G	A	-0.071007	0.006247	0.67413	29.1753	6.68e-30	99	FALSE	CDC23	-11794
Atrial Fibrillation	AF	rs2967784	5	137539239	C	T	-0.072522	0.00625	0.675421	30.3683	4.28e-31	99	TRUE	CDC23	-15900
Atrial Fibrillation	AF	rs2906127	5	137539466	G	A	-0.072257	0.00625	0.675432	30.1529	7.03e-31	99	FALSE	CDC23	-16127
Atrial Fibrillation	AF	rs185184885	5	137540453	C	T	-0.074028	0.012544	0.811056	8.43197	3.7e-09	99	FALSE	CDC23	-17114
Atrial Fibrillation	AF	rs17171780	5	137540816	C	G	-0.074973	0.00827	0.811056	18.8799	1.32e-19	99	FALSE	CDC23	-17477
Atrial Fibrillation	AF	rs2107682	5	137543135	T	C	-0.072394	0.00625	0.675405	30.2638	5.45e-31	99	FALSE	CDC23	-19796
Atrial Fibrillation	AF	rs2967785	5	137543713	T	C	-0.07112	0.006247	0.674129	29.2651	5.43e-30	99	FALSE	CDC23	-20374
Atrial Fibrillation	AF	rs1016647	5	137544397	C	T	-0.037997	0.006066	0.479477	9.41207	3.87e-10	99	FALSE	CDC23	-21058
Atrial Fibrillation	AF	rs2967786	5	137547675	T	C	-0.071119	0.006247	0.674129	29.2647	5.44e-30	99	FALSE	CDC23	-24336
Atrial Fibrillation	AF	rs2967787	5	137548289	G	A	-0.072272	0.00625	0.675464	30.1632	6.87e-31	99	FALSE	CDC23	-24950
Atrial Fibrillation	AF	rs2231472	5	137548809	A	G	-0.075143	0.00827	0.811056	18.9616	1.09e-19	99	FALSE	CDC23	-25470
Atrial Fibrillation	AF	rs2231468	5	137549851	T	C	-0.038409	0.006066	0.479602	9.60168	2.5e-10	99	FALSE	CDC23	819
Atrial Fibrillation	AF	rs2906128	5	137550054	C	T	-0.0725	0.0078		19.805	1.57e-20	99	FALSE	CDC23	1022
Atrial Fibrillation	AF	rs1468333	5	137552970	T	C	-0.071112	0.006247	0.674064	29.2595	5.5e-30	99	FALSE	CDC23	3938
Atrial Fibrillation	AF	rs2967779	5	137555097	G	A	-0.072328	0.00625	0.675421	30.2107	6.16e-31	99	FALSE	CDC23	6065
Atrial Fibrillation	AF	rs2967780	5	137555500	G	A	-0.071061	0.006247	0.674138	29.2184	6.05e-30	99	FALSE	CDC23	6468
Atrial Fibrillation	AF	rs13172998	5	137557361	G	A	-0.07099	0.006247	0.674129	29.1615	6.89e-30	99	FALSE	CDC23	8329
Atrial Fibrillation	AF	rs2967781	5	137557609	T	C	-0.072155	0.00625	0.675409	30.0717	8.48e-31	99	FALSE	CDC23	8577
Atrial Fibrillation	AF	rs6867242	5	137561186	T	C	-0.070925	0.006247	0.674129	29.1101	7.76e-30	99	FALSE	CDC23	12154
Atrial Fibrillation	AF	rs34725241	5	137562179	T	C	-0.07207	0.00625	0.675421	30.0025	9.94e-31	99	FALSE	CDC23	13147
Atrial Fibrillation	AF	rs10479178	5	137563954	C	T	-0.072	0.0078		19.5444	2.85e-20	99	FALSE	CDC23	14922
Atrial Fibrillation	AF	rs10479179	5	137564115	A	G	-0.07201	0.00625	0.675393	29.9532	1.11e-30	99	FALSE	CDC23	15083
Atrial Fibrillation	AF	rs13356202	5	137564588	G	A	-0.0718	0.0078		19.4407	3.62e-20	99	FALSE	CDC23	15556
Atrial Fibrillation	AF	rs10039953	5	137568701	T	C	-0.070863	0.006247	0.674131	29.0608	8.69e-30	99	FALSE	GFRA3	19367
Atrial Fibrillation	AF	rs4507481	5	137573073	G	T	-0.042324	0.00754	0.863086	7.69213	2.03e-08	99	FALSE	GFRA3	14995
Atrial Fibrillation	AF	rs13154856	5	137573449	G	A	-0.04219	0.00754	0.863067	7.64767	2.25e-08	99	FALSE	GFRA3	14619
Atrial Fibrillation	AF	rs10040989	5	137573725	G	A	-0.074076	0.00827	0.811049	18.451	3.54e-19	99	FALSE	GFRA3	14343
Atrial Fibrillation	AF	rs4601038	5	137575861	C	T	-0.042346	0.00754	0.863122	7.699	2e-08	99	FALSE	GFRA3	12207
Atrial Fibrillation	AF	rs4074484	5	137576017	G	A	-0.041608	0.00754	0.863087	7.4561	3.5e-08	99	FALSE	GFRA3	12051
Atrial Fibrillation	AF	rs13185930	5	137577513	G	A	-0.042613	0.00754	0.863087	7.78856	1.63e-08	99	FALSE	GFRA3	10555
Atrial Fibrillation	AF	rs62381795	5	137577870	G	T	-0.069553	0.006248	0.674188	28.0256	9.43e-29	99	FALSE	GFRA3	10198
Atrial Fibrillation	AF	rs34927605	5	137580418	T	A	-0.070035	0.006247	0.673988	28.4088	3.9e-29	99	FALSE	GFRA3	7650
Atrial Fibrillation	AF	rs10479180	5	137581901	C	T	-0.066762	0.006187	0.668888	26.3854	4.12e-27	99	FALSE	GFRA3	6167
Atrial Fibrillation	AF	rs13179823	5	137583316	G	A	-0.0621	0.0078		14.7488	1.78e-15	99	FALSE	GFRA3	4752
Atrial Fibrillation	AF	rs35859059	5	137583916	G	C	-0.059205	0.007911	0.650493	13.1232	7.53e-14	99	FALSE	GFRA3	4152
Atrial Fibrillation	AF	rs35839251	5	137584080	T	C	-0.058799	0.008207	0.650442	12.0912	8.11e-13	99	FALSE	GFRA3	3988
Atrial Fibrillation	AF	rs10223303	5	137584957	G	A	-0.06577	0.00625	0.674944	25.1355	7.32e-26	99	FALSE	GFRA3	3111
Atrial Fibrillation	AF	rs9327809	5	137587806	A	G	-0.065958	0.006251	0.675002	25.2711	5.36e-26	99	FALSE	GFRA3	262
Atrial Fibrillation	AF	rs10952	5	137588340	T	A	-0.065907	0.006251	0.674858	25.2349	5.82e-26	99	FALSE	GFRA3	-272
Atrial Fibrillation	AF	rs77536832	5	137588937	C	T	-0.060822	0.010079	0.879495	8.78476	1.64e-09	99	FALSE	GFRA3	-869
Atrial Fibrillation	AF	rs28704868	5	137590786	G	A	-0.0619	0.0078		14.6591	2.19e-15	99	FALSE	GFRA3	-2718
Atrial Fibrillation	AF	rs10053541	5	137591875	G	A	-0.0618	0.0078		14.6143	2.43e-15	99	FALSE	GFRA3	-3807
Atrial Fibrillation	AF	rs10061456	5	137591953	T	C	-0.0649	0.0078		16.0351	9.22e-17	99	FALSE	GFRA3	-3885
Atrial Fibrillation	AF	rs13436625	5	137601014	T	C	-0.0632	0.0078		15.2476	5.66e-16	99	FALSE	GFRA3	-12946
Atrial Fibrillation	AF	rs7716154	5	137601109	A	G	-0.058505	0.007417	0.651234	14.4938	3.21e-15	99	FALSE	GFRA3	-13041
Atrial Fibrillation	AF	rs6882682	5	137602546	C	T	-0.058469	0.007473	0.651231	14.2696	5.37e-15	99	FALSE	GFRA3	-14478
Atrial Fibrillation	AF	rs7726580	5	137608666	G	A	-0.057004	0.006085	0.63162	20.1025	7.9e-21	99	FALSE	GFRA3	-20598
Atrial Fibrillation	AF	rs12514307	5	137612143	T	C	-0.056868	0.006086	0.631566	20.0092	9.79e-21	99	FALSE	GFRA3	1783
Atrial Fibrillation	AF	rs7719914	5	137614374	A	C	-0.064697	0.010165	0.631693	9.69479	2.02e-10	99	FALSE	GFRA3	4014
Atrial Fibrillation	AF	rs4835674	5	137616269	A	G	-0.057175	0.006086	0.631583	20.2163	6.08e-21	99	FALSE	CDC25C	4685
Atrial Fibrillation	AF	rs79122663	5	137617438	G	C	-0.065044	0.00617	0.656328	25.2235	5.98e-26	99	FALSE	CDC25C	3516
Atrial Fibrillation	AF	rs62382021	5	137617643	G	A	-0.069086	0.010317	0.65621	10.6545	2.22e-11	99	FALSE	CDC25C	3311
Atrial Fibrillation	AF	rs10054835	5	137618772	T	C	-0.057889	0.006088	0.632865	20.6901	2.04e-21	99	FALSE	CDC25C	2182
Atrial Fibrillation	AF	rs4835675	5	137623683	T	C	-0.061186	0.006371	0.70926	21.0833	8.25e-22	99	FALSE	CDC25C	-2729
Atrial Fibrillation	AF	rs11242419	5	137624308	G	C	0.055144	0.007778	0.81969	11.8557	1.39e-12	99	FALSE	CDC25C	-3354
Atrial Fibrillation	AF	rs11242420	5	137624513	C	T	0.055438	0.007719	0.81843	12.1461	7.14e-13	99	FALSE	CDC25C	-3559
Atrial Fibrillation	AF	rs11567993	5	137626817	A	C	0.057	0.0097		8.36541	4.31e-09	99	FALSE	CDC25C	-5863
Atrial Fibrillation	AF	rs35931944	5	137629132	G	A	-0.061256	0.006371	0.709261	21.1301	7.41e-22	99	FALSE	CDC25C	-8178
Atrial Fibrillation	AF	rs71596568	5	137629990	C	T	-0.061256	0.006371	0.709261	21.13	7.41e-22	99	FALSE	CDC25C	-9036
Atrial Fibrillation	AF	rs62380875	5	137631018	G	A	0.055332	0.007722	0.818667	12.0938	8.06e-13	99	FALSE	CDC25C	-10064
Atrial Fibrillation	AF	rs7716275	5	137631073	G	T	0.055332	0.007722	0.818667	12.0937	8.06e-13	99	FALSE	CDC25C	-10119
Atrial Fibrillation	AF	rs35397950	5	137631977	T	A	0.056339	0.007772	0.8186	12.3588	4.38e-13	99	FALSE	CDC25C	-11023
Atrial Fibrillation	AF	rs112379863	5	137632346	A	G	0.056028	0.007722	0.818667	12.381	4.16e-13	99	FALSE	CDC25C	-11392
Atrial Fibrillation	AF	rs111246576	5	137633001	C	T	0.054247	0.007945	0.829388	11.0498	8.92e-12	99	FALSE	CDC25C	-12047
Atrial Fibrillation	AF	rs62380876	5	137633361	T	A	0.054949	0.007722	0.818668	11.9374	1.16e-12	99	FALSE	CDC25C	-12407
Atrial Fibrillation	AF	rs62380877	5	137634667	G	A	0.0582	0.0098		8.52981	2.95e-09	99	FALSE	CDC25C	-13713
Atrial Fibrillation	AF	rs72803816	5	137635502	A	G	0.054758	0.007722	0.81867	11.8601	1.38e-12	99	FALSE	CDC25C	-14548
Atrial Fibrillation	AF	rs62380878	5	137635557	T	C	0.054526	0.007781	0.819929	11.5996	2.51e-12	99	FALSE	CDC25C	-14603
Atrial Fibrillation	AF	rs62380879	5	137635590	T	A	0.054746	0.007722	0.818688	11.8541	1.4e-12	99	FALSE	CDC25C	-14636
Atrial Fibrillation	AF	rs62380880	5	137636326	T	C	0.055012	0.007722	0.81867	11.9633	1.09e-12	99	FALSE	CDC25C	-15372
Atrial Fibrillation	AF	rs11743259	5	137636706	C	T	0.054948	0.007722	0.81867	11.9375	1.15e-12	99	FALSE	CDC25C	-15752
Atrial Fibrillation	AF	rs11744049	5	137637183	C	T	0.054711	0.007781	0.819956	11.673	2.12e-12	99	FALSE	CDC25C	-16229
Atrial Fibrillation	AF	rs112354065	5	137637844	C	G	0.054946	0.007722	0.818671	11.9367	1.16e-12	99	FALSE	CDC25C	-16890
Atrial Fibrillation	AF	rs13182414	5	137639838	T	G	-0.052834	0.006272	0.685829	16.4154	3.84e-17	99	FALSE	CDC25C	-18884
Atrial Fibrillation	AF	rs62380881	5	137639993	G	A	0.054659	0.007776	0.819376	11.666	2.16e-12	99	FALSE	CDC25C	-19039
Atrial Fibrillation	AF	rs4507482	5	137640757	T	G	0.054562	0.007777	0.819696	11.6236	2.38e-12	99	FALSE	CDC25C	-19803
Atrial Fibrillation	AF	rs7703938	5	137641466	A	C	0.054794	0.007718	0.818439	11.8843	1.31e-12	99	FALSE	CDC25C	-20512
Atrial Fibrillation	AF	rs6868449	5	137642046	G	A	0.054991	0.007718	0.818411	11.9648	1.08e-12	99	FALSE	CDC25C	-21092
Atrial Fibrillation	AF	rs56252010	5	137643802	T	G	0.054501	0.007776	0.819717	11.6027	2.5e-12	99	FALSE	CDC25C	-22848
Atrial Fibrillation	AF	rs17207555	5	137644330	A	G	0.054916	0.007717	0.81846	11.9381	1.15e-12	99	FALSE	CDC25C	-23376
Atrial Fibrillation	AF	rs114555103	5	137645242	G	A	0.054574	0.007725	0.819594	11.7765	1.67e-12	99	FALSE	CDC25C	-24288
Atrial Fibrillation	AF	rs10072318	5	137646221	C	T	-0.052862	0.006272	0.68583	16.4343	3.68e-17	99	FALSE	CDC25C	-25267
Atrial Fibrillation	AF	rs11567983	5	137647947	C	T	-0.052919	0.006272	0.68583	16.468	3.4e-17	99	FALSE	CDC25C	-26993
Atrial Fibrillation	AF	rs13361619	5	137648679	G	A	-0.052952	0.006272	0.685834	16.4874	3.26e-17	99	FALSE	CDC25C	-27725
Atrial Fibrillation	AF	rs11567980	5	137653847	G	A	-0.05293	0.006272	0.685829	16.4743	3.36e-17	99	FALSE	CDC25C	-32893
Atrial Fibrillation	AF	rs10080108	5	137655242	C	T	-0.052934	0.006272	0.685828	16.4767	3.34e-17	99	FALSE	CDC25C	-34288
Atrial Fibrillation	AF	rs11745252	5	137656149	A	G	0.054978	0.007717	0.818459	11.9638	1.09e-12	99	FALSE	CDC25C	-35195
Atrial Fibrillation	AF	rs12514118	5	137656480	C	T	-0.061073	0.006371	0.709269	21.0112	9.75e-22	99	FALSE	CDC25C	-35526
Atrial Fibrillation	AF	rs150198102	5	137658294	A	T	0.054953	0.007717	0.818418	11.9524	1.12e-12	99	FALSE	CDC25C	-37340
Atrial Fibrillation	AF	rs28784930	5	137659571	C	T	-0.064	0.008		14.884	1.31e-15	99	FALSE	CDC25C	-38617
Atrial Fibrillation	AF	rs17286080	5	137660050	G	A	0.054977	0.007717	0.818458	11.9635	1.09e-12	99	FALSE	CDC25C	-39096
Atrial Fibrillation	AF	rs17286087	5	137660827	G	C	0.055104	0.007717	0.818458	12.0152	9.66e-13	99	FALSE	CDC25C	-39873
Atrial Fibrillation	AF	rs144145979	5	137662566	G	A	0.055791	0.007717	0.818482	12.2971	5.05e-13	99	FALSE	CDC25C	-41612
Atrial Fibrillation	AF	rs7722311	5	137662855	A	G	0.055476	0.007717	0.818484	12.1672	6.8e-13	99	FALSE	CDC25C	-41901
Atrial Fibrillation	AF	rs11567972	5	137663093	G	A	-0.060976	0.006372	0.709257	20.9413	1.14e-21	99	FALSE	CDC25C	-42139
Atrial Fibrillation	AF	rs11567968	5	137664241	A	G	0.055447	0.007716	0.818304	12.1575	6.96e-13	99	FALSE	CDC25C	-43287
Atrial Fibrillation	AF	rs11567963	5	137664945	G	A	0.055436	0.007776	0.819744	11.9785	1.05e-12	99	FALSE	CDC25C	-43991
Atrial Fibrillation	AF	rs11567957	5	137667200	C	A	0.055862	0.007717	0.8185	12.3256	4.73e-13	99	FALSE	CDC25C	-46246
Atrial Fibrillation	AF	rs1042124	5	137667345	A	C	0.055397	0.007776	0.81976	11.9615	1.09e-12	99	FALSE	CDC25C	-46391
Atrial Fibrillation	AF	rs6861656	5	137667512	T	C	-0.052719	0.006271	0.685229	16.3544	4.42e-17	99	FALSE	CDC25C	-46558
Atrial Fibrillation	AF	rs11567949	5	137668933	G	T	0.05715	0.007733	0.820982	12.8167	1.53e-13	99	FALSE	CDC25C	-47979
Atrial Fibrillation	AF	rs62380926	5	137669462	G	T	0.056897	0.007733	0.82098	12.71	1.95e-13	99	FALSE	CDC25C	-48508
Atrial Fibrillation	AF	rs150985593	5	137669795	G	A	-0.062601	0.009492	0.847622	10.3565	4.4e-11	99	FALSE	CDC25C	-48841
Atrial Fibrillation	AF	rs2350636	5	137670189	C	T	-0.061346	0.006371	0.709284	21.194	6.4e-22	99	FALSE	CDC25C	-49235
Atrial Fibrillation	AF	rs6889491	5	137672151	T	C	-0.052904	0.006271	0.685812	16.4626	3.45e-17	99	FALSE	CDC25C	-51197
Atrial Fibrillation	AF	rs3756765	5	137673004	G	A	-0.042013	0.007652	0.861636	7.38656	4.11e-08	99	FALSE	CDC25C	-52050
Atrial Fibrillation	AF	rs56366217	5	137673515	G	A	0.057087	0.007733	0.82097	12.7892	1.62e-13	99	FALSE	CDC25C	-52561
Atrial Fibrillation	AF	rs56316522	5	137673623	C	A	0.057086	0.007733	0.82097	12.789	1.63e-13	99	FALSE	CDC25C	-52669
Atrial Fibrillation	AF	rs62380929	5	137674443	A	T	0.056955	0.007733	0.820968	12.7338	1.85e-13	99	FALSE	FAM53C	-6819
Atrial Fibrillation	AF	rs2107675	5	137674627	C	T	0.056955	0.007733	0.820968	12.7337	1.85e-13	99	FALSE	FAM53C	-7003
Atrial Fibrillation	AF	rs17171802	5	137675306	C	T	-0.092447	0.015324	0.962464	8.77991	1.66e-09	99	FALSE	FAM53C	-7682
Atrial Fibrillation	AF	rs35965145	5	137679078	A	T	-0.053207	0.006271	0.685809	16.6436	2.27e-17	99	FALSE	FAM53C	-11454
Atrial Fibrillation	AF	rs62380931	5	137680037	G	A	0.05707	0.007735	0.821089	12.7761	1.67e-13	99	FALSE	FAM53C	-12413
Atrial Fibrillation	AF	rs62380932	5	137687837	G	A	0.057035	0.007733	0.820916	12.7662	1.71e-13	99	FALSE	KDM3B	448
Atrial Fibrillation	AF	rs55803185	5	137688274	G	A	0.05837	0.007733	0.820916	13.3346	4.63e-14	99	FALSE	KDM3B	11
Atrial Fibrillation	AF	rs10045383	5	137689212	G	A	-0.053112	0.006271	0.686107	16.5866	2.59e-17	99	FALSE	KDM3B	-927
Atrial Fibrillation	AF	rs35635987	5	137690876	A	C	-0.061092	0.00637	0.709551	21.0273	9.39e-22	99	FALSE	KDM3B	-2591
Atrial Fibrillation	AF	rs72803845	5	137691417	A	G	0.057036	0.007733	0.820916	12.7665	1.71e-13	99	FALSE	KDM3B	-3132
Atrial Fibrillation	AF	rs62380933	5	137691761	C	T	0.056909	0.007733	0.820915	12.7131	1.94e-13	99	FALSE	KDM3B	-3476
Atrial Fibrillation	AF	rs6875772	5	137692761	T	C	0.056972	0.007733	0.820915	12.7397	1.82e-13	99	FALSE	KDM3B	-4476
Atrial Fibrillation	AF	rs11740931	5	137693910	G	A	0.057069	0.007737	0.820737	12.7703	1.7e-13	99	FALSE	KDM3B	-5625
Atrial Fibrillation	AF	rs11748075	5	137694087	A	G	0.0567	0.0097		8.28464	5.19e-09	99	FALSE	KDM3B	-5802
Atrial Fibrillation	AF	rs10055995	5	137698299	C	T	-0.049506	0.006019	0.450246	15.6854	2.06e-16	99	FALSE	KDM3B	-10014
Atrial Fibrillation	AF	rs4317313	5	137699592	A	G	-0.0648	0.0087		13.0056	9.87e-14	99	FALSE	KDM3B	-11307
Atrial Fibrillation	AF	rs4835677	5	137700251	A	T	-0.061096	0.00637	0.709553	21.0301	9.33e-22	99	FALSE	KDM3B	-11966
Atrial Fibrillation	AF	rs10515499	5	137705218	A	G	-0.061162	0.00637	0.709553	21.0734	8.44e-22	99	FALSE	KDM3B	-16933
Atrial Fibrillation	AF	rs78702109	5	137705715	G	A	-0.062857	0.009846	0.84762	9.74892	1.78e-10	99	FALSE	KDM3B	-17430
Atrial Fibrillation	AF	rs11746353	5	137706241	T	C	0.05703	0.007733	0.820913	12.7642	1.72e-13	99	FALSE	KDM3B	-17956
Atrial Fibrillation	AF	rs4835678	5	137708434	C	T	-0.049489	0.006019	0.450008	15.6754	2.11e-16	99	FALSE	KDM3B	-20149
Atrial Fibrillation	AF	rs12719513	5	137711603	C	T	-0.053182	0.006271	0.686108	16.6287	2.35e-17	99	FALSE	KDM3B	-23318
Atrial Fibrillation	AF	rs7703010	5	137711716	C	A	-0.049414	0.006019	0.45012	15.6311	2.34e-16	99	FALSE	KDM3B	-23431
Atrial Fibrillation	AF	rs10073922	5	137717213	G	A	-0.053429	0.006271	0.686077	16.7749	1.68e-17	99	FALSE	KDM3B	-28928
Atrial Fibrillation	AF	rs17460017	5	137717681	A	T	0.056721	0.007733	0.820914	12.6343	2.32e-13	99	FALSE	KDM3B	-29396
Atrial Fibrillation	AF	rs56286686	5	137723003	A	G	0.056599	0.007784	0.820914	12.4304	3.71e-13	99	FALSE	KDM3B	-34718
Atrial Fibrillation	AF	rs62380935	5	137723585	A	G	0.047362	0.007654	0.804155	9.20256	6.27e-10	99	FALSE	KDM3B	-35300
Atrial Fibrillation	AF	rs3798150	5	137726454	T	C	0.056657	0.007733	0.820914	12.6075	2.47e-13	99	FALSE	KDM3B	-38169
Atrial Fibrillation	AF	rs4835784	5	137730794	T	G	-0.061093	0.00637	0.709205	21.0322	9.28e-22	99	FALSE	KDM3B	-42509
Atrial Fibrillation	AF	rs62380939	5	137731858	C	G	0.057091	0.007735	0.821065	12.7855	1.64e-13	99	FALSE	KDM3B	-43573
Atrial Fibrillation	AF	rs6886388	5	137733423	G	A	-0.061161	0.00637	0.709553	21.0733	8.45e-22	99	FALSE	KDM3B	-45138
Atrial Fibrillation	AF	rs17294563	5	137733891	A	G	0.056941	0.007734	0.820949	12.7257	1.88e-13	99	FALSE	KDM3B	-45606
Atrial Fibrillation	AF	rs11749205	5	137739756	T	G	0.05685	0.007733	0.820914	12.6881	2.05e-13	99	FALSE	KDM3B	-51471
Atrial Fibrillation	AF	rs62380954	5	137740141	A	T	0.056927	0.007733	0.820901	12.7206	1.9e-13	99	FALSE	KDM3B	-51856
Atrial Fibrillation	AF	rs113260319	5	137742713	C	T	-0.0644	0.0079		15.424	3.77e-16	99	FALSE	KDM3B	-54428
Atrial Fibrillation	AF	rs7733579	5	137745399	G	T	0.056808	0.007736	0.821084	12.6624	2.18e-13	99	FALSE	KDM3B	-57114
Atrial Fibrillation	AF	rs7733488	5	137745591	A	G	0.056723	0.007733	0.820914	12.6353	2.32e-13	99	FALSE	KDM3B	-57306
Atrial Fibrillation	AF	rs35231526	5	137745843	A	G	-0.041749	0.007654	0.861932	7.29939	5.02e-08	99	FALSE	KDM3B	-57558
Atrial Fibrillation	AF	rs11747361	5	137746243	G	A	0.056935	0.007736	0.821084	12.7158	1.92e-13	99	FALSE	KDM3B	-57958
Atrial Fibrillation	AF	rs11740446	5	137749375	T	C	0.057359	0.007733	0.820914	12.903	1.25e-13	99	FALSE	KDM3B	-61090
Atrial Fibrillation	AF	rs13153017	5	137750669	C	A	-0.053217	0.006271	0.686058	16.6496	2.24e-17	99	FALSE	KDM3B	-62384
Atrial Fibrillation	AF	rs17538215	5	137752868	C	T	-0.061282	0.00637	0.709554	21.1525	7.04e-22	99	FALSE	KDM3B	-64583
Atrial Fibrillation	AF	rs10479184	5	137753917	C	T	-0.053299	0.006271	0.685915	16.6965	2.01e-17	99	FALSE	KDM3B	-65632
Atrial Fibrillation	AF	rs7725416	5	137754180	T	A	-0.04946	0.00602	0.44996	15.654	2.22e-16	99	FALSE	KDM3B	-65895
Atrial Fibrillation	AF	rs7726234	5	137754695	T	C	-0.049392	0.00602	0.449959	15.6135	2.44e-16	99	FALSE	KDM3B	-66410
Atrial Fibrillation	AF	rs7737080	5	137758545	G	C	-0.049204	0.006069	0.449967	15.2628	5.46e-16	99	FALSE	KDM3B	-70260
Atrial Fibrillation	AF	rs7737081	5	137758546	G	T	-0.049639	0.006069	0.449967	15.5196	3.02e-16	99	FALSE	KDM3B	-70261
Atrial Fibrillation	AF	rs10040792	5	137759010	T	C	-0.049684	0.00602	0.449977	15.7873	1.63e-16	99	FALSE	KDM3B	-70725
Atrial Fibrillation	AF	rs2240334	5	137763615	A	C	-0.053374	0.006271	0.685941	16.7402	1.82e-17	99	FALSE	KDM3B	-75330
Atrial Fibrillation	AF	rs2286057	5	137766440	A	G	-0.049334	0.006069	0.449985	15.3395	4.58e-16	99	FALSE	KDM3B	-78155
Atrial Fibrillation	AF	rs2240332	5	137767893	G	C	-0.061292	0.006423	0.709561	20.8311	1.48e-21	99	FALSE	KDM3B	-79608
Atrial Fibrillation	AF	rs113322698	5	137769576	G	A	-0.061272	0.006423	0.709391	20.8151	1.53e-21	99	FALSE	KDM3B	-81291
Atrial Fibrillation	AF	rs79976632	5	137772334	A	G	-0.062478	0.009055	0.847209	11.2663	5.42e-12	99	FALSE	KDM3B	-84049
Atrial Fibrillation	AF	rs2277067	5	137775273	G	A	-0.053128	0.006273	0.686018	16.5864	2.59e-17	99	FALSE	REEP2	-567
Atrial Fibrillation	AF	rs982085	5	137775581	C	G	-0.049344	0.006071	0.450209	15.3384	4.59e-16	99	FALSE	REEP2	-875
Atrial Fibrillation	AF	rs2269947	5	137776931	C	T	-0.046616	0.006168	0.656126	13.3688	4.28e-14	99	FALSE	REEP2	-2225
Atrial Fibrillation	AF	rs12516269	5	137777269	A	G	-0.046852	0.006166	0.654006	13.5056	3.12e-14	99	FALSE	REEP2	-2563
Atrial Fibrillation	AF	rs12514520	5	137778068	T	C	-0.053002	0.006273	0.686082	16.5075	3.11e-17	99	FALSE	REEP2	-3362
Atrial Fibrillation	AF	rs2350639	5	137778919	G	T	-0.053231	0.006274	0.686093	16.6428	2.28e-17	99	FALSE	REEP2	-4213
Atrial Fibrillation	AF	rs2350640	5	137778981	A	C	-0.05297	0.006013	0.480505	17.8725	1.34e-18	99	FALSE	REEP2	-4275
Atrial Fibrillation	AF	rs2240331	5	137780368	C	A	-0.053095	0.006014	0.480744	17.9492	1.12e-18	99	FALSE	REEP2	-5662
Atrial Fibrillation	AF	rs4835796	5	137782115	T	G	-0.052004	0.006014	0.478062	17.2538	5.57e-18	99	FALSE	REEP2	-7409
Atrial Fibrillation	AF	rs3798153	5	137782204	A	C	-0.052173	0.006014	0.478097	17.3615	4.35e-18	99	FALSE	REEP2	-7498
Atrial Fibrillation	AF	rs1046576	5	137782335	G	A	0.052399	0.006014	0.521886	17.5045	3.13e-18	99	FALSE	REEP2	-7629
Atrial Fibrillation	AF	rs4835682	5	137784254	C	T	-0.049981	0.006015	0.489036	15.9921	1.02e-16	99	FALSE	REEP2	1596
Atrial Fibrillation	AF	rs6864847	5	137784515	A	G	0.051715	0.006015	0.522317	17.0655	8.6e-18	99	FALSE	REEP2	1857
Atrial Fibrillation	AF	rs10071273	5	137786448	C	T	0.051539	0.006066	0.523231	16.6873	2.05e-17	99	FALSE	REEP2	3790
Atrial Fibrillation	AF	rs6864444	5	137787720	C	T	0.04244	0.007334	0.782557	8.13196	7.38e-09	99	FALSE	REEP2	5062
Atrial Fibrillation	AF	rs6885818	5	137787827	T	A	0.051378	0.006066	0.523204	16.5882	2.58e-17	99	FALSE	REEP2	5169
Atrial Fibrillation	AF	rs740076	5	137788607	A	G	0.051346	0.006065	0.522978	16.5741	2.67e-17	99	FALSE	REEP2	5949
Atrial Fibrillation	AF	rs35711876	5	137788974	C	A	-0.051498	0.006267	0.681947	15.6609	2.18e-16	99	FALSE	REEP2	6316
Atrial Fibrillation	AF	rs6874506	5	137788987	C	T	0.051214	0.006065	0.522714	16.4905	3.23e-17	99	FALSE	REEP2	6329
Atrial Fibrillation	AF	rs13184188	5	137789519	G	C	-0.05136	0.006267	0.68163	15.579	2.64e-16	100	TRUE	REEP2	6861
Atrial Fibrillation	AF	rs112529967	5	137792058	G	A	-0.060716	0.008674	0.845799	11.5735	2.67e-12	100	FALSE	EGR1	9121
Atrial Fibrillation	AF	rs17171825	5	137793216	C	T	-0.059774	0.008673	0.845676	11.2438	5.7e-12	100	FALSE	EGR1	7963
Atrial Fibrillation	AF	rs77496485	5	137793315	G	C	-0.059284	0.008673	0.84569	11.0718	8.48e-12	100	FALSE	EGR1	7864
Atrial Fibrillation	AF	rs75900384	5	137793461	C	T	-0.059818	0.008672	0.84563	11.2598	5.5e-12	100	FALSE	EGR1	7718
Atrial Fibrillation	AF	rs740075	5	137795077	C	A	-0.058628	0.008682	0.846557	10.8225	1.5e-11	100	FALSE	EGR1	6102
Atrial Fibrillation	AF	rs7729723	5	137797380	A	G	0.038645	0.006009	0.51812	9.88409	1.31e-10	100	FALSE	EGR1	3799
Atrial Fibrillation	AF	rs7735367	5	137798306	G	A	0.038382	0.006013	0.529663	9.74705	1.79e-10	100	FALSE	EGR1	2873
Atrial Fibrillation	AF	rs113566341	5	137798496	T	C	0.039022	0.00601	0.517732	10.0615	8.68e-11	100	FALSE	EGR1	2683
Atrial Fibrillation	AF	rs111549735	5	137798584	T	G	0.038669	0.006009	0.518164	9.8962	1.27e-10	100	FALSE	EGR1	2595
Atrial Fibrillation	AF	rs3813321	5	137800024	C	T	0.039321	0.006008	0.517282	10.2112	6.15e-11	100	FALSE	EGR1	1155
Atrial Fibrillation	AF	rs113619141	5	137811793	G	A	-0.057598	0.008756	0.842816	10.3063	4.94e-11	100	FALSE	EGR1	6789
Atrial Fibrillation	AF	rs112832795	5	137811794	G	T	-0.057587	0.008712	0.842769	10.4014	3.97e-11	100	FALSE	EGR1	6790
Atrial Fibrillation	AF	rs6892609	5	137815222	G	A	-0.058336	0.008665	0.842344	10.7615	1.73e-11	100	FALSE	EGR1	10218
Atrial Fibrillation	AF	rs111897308	5	137817638	C	T	-0.059902	0.008677	0.845821	11.279	5.26e-12	100	FALSE	EGR1	12634
Atrial Fibrillation	AF	rs10075580	5	137818609	G	A	0.038545	0.006019	0.543929	9.80409	1.57e-10	100	FALSE	EGR1	13605
Atrial Fibrillation	AF	rs6887341	5	137821801	G	A	0.038505	0.006019	0.544064	9.78549	1.64e-10	100	FALSE	EGR1	16797
Atrial Fibrillation	AF	rs10793824	5	137824833	C	T	0.039058	0.006068	0.542802	9.89761	1.27e-10	100	FALSE	ETF1	16951
Atrial Fibrillation	AF	rs11741961	5	137830420	C	T	0.038592	0.006015	0.532768	9.83931	1.45e-10	100	FALSE	ETF1	11364
Atrial Fibrillation	AF	rs72798881	5	139856491	C	T	-0.063143	0.010506	0.885014	8.71954	1.91e-09	101	TRUE	ANKHD1	-75092
Atrial Fibrillation	AF	rs258757	5	142620736	C	T	-0.062105	0.007505	0.752396	15.8685	1.35e-16	102	FALSE	ARHGAP26	12160
Atrial Fibrillation	AF	rs1635475	5	142622664	G	A	-0.062482	0.007783	0.783757	14.9828	1.04e-15	102	FALSE	ARHGAP26	14088
Atrial Fibrillation	AF	rs258752	5	142623754	T	C	-0.063524	0.007725	0.781106	15.6799	2.09e-16	102	FALSE	ARHGAP26	15178
Atrial Fibrillation	AF	rs853157	5	142624577	G	T	-0.0625	0.007782	0.783787	14.994	1.01e-15	102	FALSE	ARHGAP26	16001
Atrial Fibrillation	AF	rs853156	5	142624756	G	A	-0.062383	0.007782	0.78379	14.9416	1.14e-15	102	FALSE	ARHGAP26	16180
Atrial Fibrillation	AF	rs853155	5	142624853	T	C	-0.039845	0.006228	0.619766	9.78932	1.62e-10	102	FALSE	ARHGAP26	16277
Atrial Fibrillation	AF	rs72801029	5	142625806	T	C	-0.066787	0.007862	0.798049	16.678	2.1e-17	102	FALSE	ARHGAP26	17230
Atrial Fibrillation	AF	rs853154	5	142626048	G	C	-0.062201	0.00774	0.783981	15.0138	9.69e-16	102	FALSE	ARHGAP26	17472
Atrial Fibrillation	AF	rs712189	5	142631258	C	T	-0.0631	0.007736	0.784123	15.4396	3.63e-16	102	FALSE	ARHGAP26	22682
Atrial Fibrillation	AF	rs864355	5	142633229	A	G	-0.063264	0.00773	0.782728	15.5419	2.87e-16	102	FALSE	NR3C1	24267
Atrial Fibrillation	AF	rs860465	5	142633976	A	G	-0.063227	0.007747	0.784669	15.4572	3.49e-16	102	FALSE	NR3C1	23520
Atrial Fibrillation	AF	rs862489	5	142634355	T	C	-0.062923	0.00773	0.782733	15.3817	4.15e-16	102	FALSE	NR3C1	23141
Atrial Fibrillation	AF	rs853179	5	142634773	G	T	-0.063108	0.007729	0.782652	15.4722	3.37e-16	102	FALSE	NR3C1	22723
Atrial Fibrillation	AF	rs853178	5	142634799	C	T	-0.063222	0.007729	0.782651	15.5254	2.98e-16	102	FALSE	NR3C1	22697
Atrial Fibrillation	AF	rs853177	5	142635460	A	G	-0.063052	0.007729	0.782652	15.446	3.58e-16	102	FALSE	NR3C1	22036
Atrial Fibrillation	AF	rs853176	5	142636456	C	T	-0.063503	0.007735	0.78397	15.6336	2.32e-16	102	FALSE	NR3C1	21040
Atrial Fibrillation	AF	rs865482	5	142640317	C	A	-0.066	0.0102		9.99606	1.01e-10	102	FALSE	NR3C1	17179
Atrial Fibrillation	AF	rs853184	5	142640901	C	T	-0.063408	0.007735	0.784117	15.5899	2.57e-16	102	FALSE	NR3C1	16595
Atrial Fibrillation	AF	rs174048	5	142650404	T	C	-0.063947	0.007734	0.784059	15.8431	1.44e-16	102	FALSE	NR3C1	7092
Atrial Fibrillation	AF	rs258748	5	142656454	C	G	-0.066124	0.00777	0.791168	16.738	1.83e-17	102	FALSE	NR3C1	1042
Atrial Fibrillation	AF	rs6196	5	142661490	A	G	-0.065179	0.007724	0.790771	16.4683	3.4e-17	102	FALSE	NR3C1	-3994
Atrial Fibrillation	AF	rs174050	5	142672316	G	A	-0.066317	0.00777	0.791211	16.8303	1.48e-17	102	FALSE	NR3C1	-14820
Atrial Fibrillation	AF	rs10482682	5	142679397	C	T	0.035018	0.006306	0.701364	7.54196	2.87e-08	102	FALSE	NR3C1	-21901
Atrial Fibrillation	AF	rs72801051	5	142685670	A	T	-0.070562	0.007848	0.804525	18.586	2.59e-19	102	FALSE	NR3C1	-28174
Atrial Fibrillation	AF	rs72801054	5	142687742	T	C	-0.070753	0.007854	0.805874	18.6538	2.22e-19	102	FALSE	NR3C1	-30246
Atrial Fibrillation	AF	rs852978	5	142690596	T	C	-0.065815	0.00777	0.791113	16.5898	2.57e-17	102	FALSE	NR3C1	-33100
Atrial Fibrillation	AF	rs860458	5	142696036	G	A	-0.0664	0.007725	0.791112	17.0567	8.78e-18	102	FALSE	NR3C1	-38540
Atrial Fibrillation	AF	rs33389	5	142700499	C	T	-0.066084	0.00777	0.791155	16.7186	1.91e-17	102	FALSE	NR3C1	-43003
Atrial Fibrillation	AF	rs142327762	5	142707149	A	T	-0.071751	0.008133	0.813615	17.9234	1.19e-18	102	FALSE	NR3C1	-49653
Atrial Fibrillation	AF	rs33381	5	142708734	T	C	-0.06597	0.00777	0.791154	16.6637	2.17e-17	102	FALSE	NR3C1	-51238
Atrial Fibrillation	AF	rs33382	5	142708852	G	A	-0.066028	0.00777	0.791154	16.6916	2.03e-17	102	FALSE	NR3C1	-51356
Atrial Fibrillation	AF	rs852984	5	142712091	C	A	-0.06588	0.00777	0.791108	16.6208	2.39e-17	102	FALSE	NR3C1	-54595
Atrial Fibrillation	AF	rs2918419	5	142722353	T	C	-0.066805	0.00776	0.789503	17.1068	7.82e-18	102	FALSE	NR3C1	-64857
Atrial Fibrillation	AF	rs2918418	5	142723373	G	C	-0.066601	0.00776	0.789537	17.0082	9.81e-18	102	FALSE	NR3C1	-65877
Atrial Fibrillation	AF	rs2963148	5	142724430	G	A	-0.066546	0.007767	0.790507	16.9537	1.11e-17	102	FALSE	NR3C1	-66934
Atrial Fibrillation	AF	rs2963151	5	142734151	T	C	-0.06799	0.007752	0.788006	17.7255	1.88e-18	102	FALSE	NR3C1	-76655
Atrial Fibrillation	AF	rs2963154	5	142742537	T	C	-0.06613	0.007769	0.790977	16.7426	1.81e-17	102	FALSE	NR3C1	-85041
Atrial Fibrillation	AF	rs2918415	5	142744963	A	C	-0.066293	0.007763	0.78994	16.847	1.42e-17	102	FALSE	NR3C1	-87467
Atrial Fibrillation	AF	rs72801080	5	142751990	T	C	-0.070505	0.007861	0.806735	18.4994	3.17e-19	102	FALSE	NR3C1	-94494
Atrial Fibrillation	AF	rs61752263	5	142752480	C	T	-0.070793	0.007906	0.806735	18.4397	3.63e-19	102	FALSE	NR3C1	-94984
Atrial Fibrillation	AF	rs2963155	5	142756004	A	G	-0.045966	0.006728	0.673353	11.0619	8.67e-12	102	FALSE	NR3C1	-98508
Atrial Fibrillation	AF	rs1438732	5	142756266	G	C	-0.066443	0.007763	0.789941	16.9202	1.2e-17	102	FALSE	NR3C1	-98770
Atrial Fibrillation	AF	rs10515522	5	142758394	T	C	-0.07093	0.007854	0.8057	18.7447	1.8e-19	102	TRUE	NR3C1	-100898
Atrial Fibrillation	AF	rs56150733	5	142765099	T	C	-0.070873	0.007906	0.806636	18.4817	3.3e-19	102	FALSE	NR3C1	-107603
Atrial Fibrillation	AF	rs55817235	5	142765733	C	T	-0.070735	0.007906	0.806735	18.4106	3.88e-19	102	FALSE	NR3C1	-108237
Atrial Fibrillation	AF	rs9324918	5	142767160	T	C	-0.064545	0.007707	0.787222	16.2351	5.82e-17	102	FALSE	NR3C1	-109664
Atrial Fibrillation	AF	rs72801090	5	142774692	C	T	-0.065735	0.007775	0.791825	16.5288	2.96e-17	102	FALSE	NR3C1	-117196
Atrial Fibrillation	AF	rs61751173	5	142776433	A	G	-0.06542	0.011442	0.912908	7.95445	1.11e-08	102	FALSE	NR3C1	-118937
Atrial Fibrillation	AF	rs10482614	5	142782402	C	T	-0.066825	0.011995	0.79108	7.58568	2.6e-08	102	FALSE	NR3C1	-124906
Atrial Fibrillation	AF	rs72801094	5	142785905	T	C	-0.076327	0.013353	0.907278	7.95134	1.12e-08	102	FALSE	NR3C1	-128409
Atrial Fibrillation	AF	rs72801096	5	142790449	C	T	-0.066207	0.007824	0.790744	16.5573	2.77e-17	102	FALSE	NR3C1	-132953
Atrial Fibrillation	AF	rs9324924	5	142792484	G	T	-0.043908	0.006287	0.575161	11.5243	2.99e-12	102	FALSE	NR3C1	-134988
Atrial Fibrillation	AF	rs6865292	5	142792990	T	C	-0.051044	0.00692	0.722748	12.7683	1.7e-13	102	FALSE	NR3C1	-135494
Atrial Fibrillation	AF	rs4607376	5	142796532	A	G	-0.040763	0.006133	0.451168	10.5082	3.1e-11	102	FALSE	NR3C1	-139036
Atrial Fibrillation	AF	rs72802806	5	142798588	G	A	-0.060241	0.007408	0.787126	15.3534	4.43e-16	102	FALSE	NR3C1	-141092
Atrial Fibrillation	AF	rs72802815	5	142803548	A	G	-0.0497	0.0087		7.94267	1.14e-08	102	FALSE	NR3C1	-146052
Atrial Fibrillation	AF	rs13155635	5	142803558	G	A	-0.0496	0.0085		8.25844	5.52e-09	102	FALSE	NR3C1	-146062
Atrial Fibrillation	AF	rs10477211	5	142805874	G	A	0.041399	0.006819	0.277459	8.88393	1.31e-09	102	FALSE	NR3C1	-148378
Atrial Fibrillation	AF	rs12054797	5	142805902	C	T	-0.041793	0.006819	0.72256	9.04059	9.11e-10	102	FALSE	NR3C1	-148406
Atrial Fibrillation	AF	rs6580277	5	142818123	A	G	-0.055861	0.007116	0.784195	14.3606	4.36e-15	102	FALSE	NR3C1	3046
Atrial Fibrillation	AF	rs12657291	5	142818281	T	C	-0.041021	0.006005	0.50267	11.0601	8.71e-12	102	FALSE	NR3C1	3204
Atrial Fibrillation	AF	rs4912913	5	142818306	T	C	-0.041081	0.006005	0.502653	11.0903	8.12e-12	102	FALSE	NR3C1	3229
Atrial Fibrillation	AF	rs7722213	5	142819184	A	G	-0.041473	0.006005	0.50255	11.2877	5.16e-12	102	FALSE	NR3C1	4107
Atrial Fibrillation	AF	rs7726546	5	142819333	T	C	-0.041116	0.006005	0.502552	11.1062	7.83e-12	102	FALSE	NR3C1	4256
Atrial Fibrillation	AF	rs10041406	5	142821164	C	T	-0.040962	0.006004	0.502657	11.0317	9.3e-12	102	FALSE	NR3C1	6087
Atrial Fibrillation	AF	rs10075551	5	142821926	A	C	-0.04101	0.006004	0.502688	11.0563	8.78e-12	102	FALSE	NR3C1	6849
Atrial Fibrillation	AF	rs56075823	5	142824822	A	G	-0.040923	0.006004	0.502907	11.0142	9.68e-12	102	FALSE	NR3C1	9745
Atrial Fibrillation	AF	rs28581804	5	142824922	C	T	-0.040421	0.006005	0.482119	10.7599	1.74e-11	102	FALSE	NR3C1	9845
Atrial Fibrillation	AF	rs146462216	5	142825005	G	A	-0.055116	0.007108	0.782703	14.0305	9.32e-15	102	FALSE	NR3C1	9928
Atrial Fibrillation	AF	rs7720743	5	142825304	T	A	-0.040771	0.006004	0.502955	10.938	1.15e-11	102	FALSE	NR3C1	10227
Atrial Fibrillation	AF	rs12652704	5	142825761	A	G	-0.040738	0.006004	0.503108	10.9191	1.2e-11	102	FALSE	NR3C1	10684
Atrial Fibrillation	AF	rs4128753	5	142826792	G	A	-0.040819	0.006005	0.502657	10.9582	1.1e-11	102	FALSE	NR3C1	11715
Atrial Fibrillation	AF	rs4128755	5	142827239	C	T	-0.040722	0.006004	0.502947	10.913	1.22e-11	102	FALSE	NR3C1	12162
Atrial Fibrillation	AF	rs34624957	5	142827384	C	T	-0.040724	0.006004	0.502973	10.9136	1.22e-11	102	FALSE	NR3C1	12307
Atrial Fibrillation	AF	rs34144604	5	142827438	A	C	-0.04071	0.006004	0.502956	10.9073	1.24e-11	102	FALSE	NR3C1	12361
Atrial Fibrillation	AF	rs6863190	5	142827853	T	G	-0.040783	0.006003	0.503011	10.9444	1.14e-11	102	FALSE	NR3C1	12776
Atrial Fibrillation	AF	rs34644584	5	142830243	G	C	-0.040668	0.006004	0.502834	10.8851	1.3e-11	102	FALSE	NR3C1	15166
Atrial Fibrillation	AF	rs11741656	5	142832341	T	A	-0.055615	0.007107	0.782466	14.2749	5.31e-15	102	FALSE	NR3C1	17264
Atrial Fibrillation	AF	rs11739465	5	142834294	C	T	-0.055684	0.007109	0.782884	14.3029	4.98e-15	102	FALSE	NR3C1	19217
Atrial Fibrillation	AF	rs72802828	5	142835620	C	T	-0.05521	0.007129	0.787628	13.9993	1e-14	102	FALSE	NR3C1	20543
Atrial Fibrillation	AF	rs6883751	5	142835951	C	T	-0.040089	0.006005	0.502791	10.5957	2.54e-11	102	FALSE	NR3C1	20874
Atrial Fibrillation	AF	rs6888171	5	142836224	C	T	-0.040413	0.006005	0.502587	10.7529	1.77e-11	102	FALSE	NR3C1	21147
Atrial Fibrillation	AF	rs6873338	5	142836382	T	A	-0.040558	0.006005	0.5028	10.8259	1.49e-11	102	FALSE	NR3C1	21305
Atrial Fibrillation	AF	rs4130381	5	142838582	A	G	-0.040181	0.006006	0.503009	10.6376	2.3e-11	102	FALSE	NR3C1	23505
Atrial Fibrillation	AF	rs56101201	5	142838665	G	A	-0.040296	0.006005	0.502807	10.6949	2.02e-11	102	FALSE	NR3C1	23588
Atrial Fibrillation	AF	rs34876863	5	142838968	C	T	-0.040296	0.006005	0.502807	10.695	2.02e-11	102	FALSE	NR3C1	23891
Atrial Fibrillation	AF	rs6580279	5	142844056	A	G	0.0555	0.007066	0.215401	14.3749	4.22e-15	102	FALSE	NR3C1	28979
Atrial Fibrillation	AF	rs6874751	5	142844571	C	T	0.05553	0.007066	0.215494	14.3921	4.05e-15	102	FALSE	NR3C1	29494
Atrial Fibrillation	AF	rs72802836	5	142845842	T	C	0.039017	0.007044	0.771677	7.50612	3.12e-08	102	FALSE	NR3C1	30765
Atrial Fibrillation	AF	rs4501370	5	142847985	G	A	0.055271	0.007066	0.215603	14.2649	5.43e-15	102	FALSE	NR3C1	32908
Atrial Fibrillation	AF	rs7736633	5	142849395	T	C	0.055329	0.007066	0.215487	14.2935	5.09e-15	102	FALSE	NR3C1	34318
Atrial Fibrillation	AF	rs7700825	5	142850814	A	G	0.055409	0.007066	0.215487	14.3318	4.66e-15	102	FALSE	NR3C1	35737
Atrial Fibrillation	AF	rs7709304	5	142851247	T	C	0.03547	0.006494	0.328377	7.31765	4.81e-08	102	FALSE	NR3C1	36170
Atrial Fibrillation	AF	rs7705497	5	142851442	A	T	0.035407	0.006494	0.328359	7.29406	5.08e-08	102	FALSE	NR3C1	36365
Atrial Fibrillation	AF	rs2895176	5	142852759	A	G	0.035783	0.006494	0.328312	7.43561	3.67e-08	102	FALSE	NR3C1	37682
Atrial Fibrillation	AF	rs61597847	5	142853570	C	T	0.039377	0.006008	0.496653	10.2382	5.78e-11	102	FALSE	NR3C1	38493
Atrial Fibrillation	AF	rs6580283	5	142856789	A	G	0.055604	0.007066	0.215493	14.4273	3.74e-15	102	FALSE	NR3C1	41712
Atrial Fibrillation	AF	rs17341284	5	142863820	A	G	-0.054131	0.007057	0.777136	13.7452	1.8e-14	102	FALSE	NR3C1	48743
Atrial Fibrillation	AF	rs1962496	5	142867334	G	A	-0.05621	0.00707	0.785274	14.7117	1.94e-15	102	FALSE	NR3C1	52257
Atrial Fibrillation	AF	rs12189303	5	142872510	G	A	-0.039873	0.006075	0.619515	10.265	5.43e-11	102	FALSE	NR3C1	57433
Atrial Fibrillation	AF	rs72804709	5	142875898	T	C	-0.053152	0.007041	0.777702	13.3393	4.58e-14	102	FALSE	NR3C1	60821
Atrial Fibrillation	AF	rs17401215	5	142876714	A	G	-0.053544	0.007042	0.778094	13.5209	3.01e-14	102	FALSE	NR3C1	61637
Atrial Fibrillation	AF	rs11749664	5	142877261	G	C	-0.053619	0.007043	0.778236	13.5535	2.8e-14	102	FALSE	NR3C1	62184
Atrial Fibrillation	AF	rs4428446	5	142877286	G	A	-0.038378	0.006069	0.612521	9.5787	2.64e-10	102	FALSE	NR3C1	62209
Atrial Fibrillation	AF	rs72804710	5	142880532	G	C	-0.059899	0.007645	0.818268	14.3089	4.91e-15	102	FALSE	NR3C1	65455
Atrial Fibrillation	AF	rs34205186	5	142888276	C	T	-0.03819	0.006124	0.615048	9.33522	4.62e-10	102	FALSE	NR3C1	73199
Atrial Fibrillation	AF	rs11743688	5	142890100	G	C	-0.052709	0.007045	0.778473	13.1175	7.63e-14	102	FALSE	NR3C1	75023
Atrial Fibrillation	AF	rs11740944	5	142890742	A	T	-0.052331	0.007094	0.778108	12.7724	1.69e-13	102	FALSE	NR3C1	75665
Atrial Fibrillation	AF	rs6876238	5	142892428	C	A	-0.04438	0.006151	0.637256	12.2509	5.61e-13	102	FALSE	NR3C1	77351
Atrial Fibrillation	AF	rs17341964	5	142893603	A	G	-0.060034	0.007626	0.815579	14.4394	3.64e-15	102	FALSE	NR3C1	78526
Atrial Fibrillation	AF	rs12187686	5	142898042	T	C	-0.059688	0.007623	0.815224	14.2906	5.12e-15	102	FALSE	NR3C1	82965
Atrial Fibrillation	AF	rs12153156	5	142898251	A	T	0.038896	0.006409	0.551243	8.87695	1.33e-09	102	FALSE	NR3C1	83174
Atrial Fibrillation	AF	rs12188358	5	142898314	G	C	-0.059625	0.007623	0.815224	14.262	5.47e-15	102	FALSE	NR3C1	83237
Atrial Fibrillation	AF	rs12187918	5	142899747	A	T	-0.059752	0.007623	0.815224	14.3194	4.79e-15	102	FALSE	NR3C1	84670
Atrial Fibrillation	AF	rs72804717	5	142899776	A	G	-0.059625	0.007623	0.815224	14.2623	5.47e-15	102	FALSE	NR3C1	84699
Atrial Fibrillation	AF	rs12153243	5	142899801	A	T	0.038899	0.006271	0.551248	9.24282	5.72e-10	102	FALSE	NR3C1	84724
Atrial Fibrillation	AF	rs17342419	5	142900260	T	G	0.039157	0.006219	0.550845	9.50137	3.15e-10	102	FALSE	NR3C1	85183
Atrial Fibrillation	AF	rs59514002	5	142901014	T	A	0.03894	0.006146	0.550882	9.61266	2.44e-10	102	FALSE	NR3C1	85937
Atrial Fibrillation	AF	rs12187799	5	142903004	C	G	-0.059923	0.007623	0.8148	14.3994	3.99e-15	102	FALSE	NR3C1	87927
Atrial Fibrillation	AF	rs12186574	5	142904601	G	A	-0.0614	0.0096		9.7827	1.65e-10	102	FALSE	NR3C1	89524
Atrial Fibrillation	AF	rs72804720	5	142906326	C	T	-0.060139	0.007626	0.815683	14.4847	3.28e-15	102	FALSE	NR3C1	91249
Atrial Fibrillation	AF	rs72804721	5	142906557	C	T	-0.060202	0.007626	0.815683	14.5134	3.07e-15	102	FALSE	NR3C1	91480
Atrial Fibrillation	AF	rs57450351	5	142906561	T	C	0.039062	0.006126	0.550779	9.72615	1.88e-10	102	FALSE	NR3C1	91484
Atrial Fibrillation	AF	rs72804722	5	142907276	A	G	-0.060345	0.007623	0.815226	14.5895	2.57e-15	102	FALSE	NR3C1	92199
Atrial Fibrillation	AF	rs72804724	5	142907878	G	A	-0.060158	0.007623	0.815221	14.5038	3.14e-15	102	FALSE	NR3C1	92801
Atrial Fibrillation	AF	rs72804725	5	142907947	T	C	-0.060157	0.007623	0.815221	14.5037	3.14e-15	102	FALSE	NR3C1	92870
Atrial Fibrillation	AF	rs72804728	5	142909873	C	T	-0.060343	0.007626	0.815684	14.5776	2.65e-15	102	FALSE	NR3C1	94796
Atrial Fibrillation	AF	rs17342841	5	142910219	C	A	-0.060295	0.007623	0.81523	14.5664	2.71e-15	102	FALSE	NR3C1	95142
Atrial Fibrillation	AF	rs72804730	5	142910329	A	G	-0.060294	0.007623	0.815227	14.5659	2.72e-15	102	FALSE	NR3C1	95252
Atrial Fibrillation	AF	rs12186751	5	142910702	G	A	-0.060145	0.007624	0.815326	14.4957	3.19e-15	102	FALSE	NR3C1	95625
Atrial Fibrillation	AF	rs147358282	5	142911474	T	C	-0.060238	0.007623	0.81523	14.5405	2.88e-15	102	FALSE	NR3C1	96397
Atrial Fibrillation	AF	rs17402308	5	142912371	G	A	-0.060091	0.007624	0.815329	14.4709	3.38e-15	102	FALSE	NR3C1	97294
Atrial Fibrillation	AF	rs55830434	5	142912662	A	C	-0.060261	0.007624	0.815298	14.5488	2.83e-15	102	FALSE	NR3C1	97585
Atrial Fibrillation	AF	rs72804735	5	142913103	T	C	-0.060695	0.007627	0.815707	14.7365	1.83e-15	102	FALSE	NR3C1	98026
Atrial Fibrillation	AF	rs72804737	5	142913710	C	T	-0.060368	0.007626	0.815691	14.5888	2.58e-15	102	FALSE	NR3C1	98633
Atrial Fibrillation	AF	rs72804738	5	142914112	T	C	-0.060518	0.007625	0.815568	14.6606	2.18e-15	102	FALSE	NR3C1	99035
Atrial Fibrillation	AF	rs72804740	5	142914850	G	T	-0.060066	0.007625	0.815528	14.4546	3.51e-15	102	FALSE	NR3C1	99773
Atrial Fibrillation	AF	rs72804742	5	142916444	C	T	-0.060334	0.007626	0.815648	14.574	2.67e-15	102	FALSE	NA	NA
Atrial Fibrillation	AF	rs17402406	5	142916485	G	T	-0.060305	0.007626	0.815669	14.5606	2.75e-15	102	FALSE	NA	NA
Atrial Fibrillation	AF	rs142278340	5	142917932	C	G	-0.060569	0.007674	0.815326	14.5097	3.09e-15	102	FALSE	NA	NA
Atrial Fibrillation	AF	rs72804747	5	142918999	A	T	-0.060486	0.007626	0.815553	14.6446	2.27e-15	102	FALSE	NA	NA
Atrial Fibrillation	AF	rs72804748	5	142921227	T	A	-0.060096	0.007624	0.815316	14.4737	3.36e-15	102	FALSE	NA	NA
Atrial Fibrillation	AF	rs34022217	5	142922345	T	G	-0.060733	0.007623	0.815256	14.7669	1.71e-15	102	FALSE	NA	NA
Atrial Fibrillation	AF	rs56073594	5	142923517	A	G	-0.060313	0.007623	0.815264	14.5741	2.67e-15	102	FALSE	NA	NA
Atrial Fibrillation	AF	rs55912938	5	142923607	C	A	-0.060252	0.007623	0.815264	14.546	2.84e-15	102	FALSE	NA	NA
Atrial Fibrillation	AF	rs17343140	5	142923697	C	T	-0.060316	0.007623	0.815265	14.5753	2.66e-15	102	FALSE	NA	NA
Atrial Fibrillation	AF	rs17343168	5	142923800	A	G	-0.060318	0.007623	0.815267	14.5762	2.65e-15	102	FALSE	NA	NA
Atrial Fibrillation	AF	rs55837754	5	142926148	T	C	-0.060181	0.007623	0.815305	14.5133	3.07e-15	102	FALSE	NA	NA
Atrial Fibrillation	AF	rs72804755	5	142926680	C	T	-0.060515	0.007624	0.815361	14.6627	2.17e-15	102	FALSE	NA	NA
Atrial Fibrillation	AF	rs72804756	5	142926837	G	A	-0.060463	0.007626	0.815666	14.6343	2.32e-15	102	FALSE	NA	NA
Atrial Fibrillation	AF	rs72806716	5	142927413	T	C	-0.060406	0.007626	0.81567	14.608	2.47e-15	102	FALSE	NA	NA
Atrial Fibrillation	AF	rs72806717	5	142927534	A	G	-0.060469	0.007626	0.815671	14.6369	2.31e-15	102	FALSE	NA	NA
Atrial Fibrillation	AF	rs72806718	5	142927670	A	C	-0.060073	0.007623	0.815313	14.4643	3.43e-15	102	FALSE	NA	NA
Atrial Fibrillation	AF	rs17343202	5	142927949	T	C	-0.060413	0.007626	0.815673	14.6112	2.45e-15	102	FALSE	NA	NA
Atrial Fibrillation	AF	rs17402664	5	142928005	C	T	-0.060415	0.007626	0.815673	14.612	2.44e-15	102	FALSE	NA	NA
Atrial Fibrillation	AF	rs6580289	5	142928348	C	A	0.039182	0.00602	0.456659	10.1053	7.85e-11	102	FALSE	NA	NA
Atrial Fibrillation	AF	rs6880307	5	142928539	C	T	0.039201	0.006021	0.45689	10.1128	7.71e-11	102	FALSE	NA	NA
Atrial Fibrillation	AF	rs6879766	5	142928905	G	T	0.03906	0.00602	0.457009	10.0466	8.98e-11	102	FALSE	NA	NA
Atrial Fibrillation	AF	rs6869983	5	142929076	T	C	0.038881	0.00602	0.456649	9.96147	1.09e-10	102	FALSE	NA	NA
Atrial Fibrillation	AF	rs4912925	5	142929238	A	G	0.038913	0.00602	0.456702	9.97669	1.06e-10	102	FALSE	NA	NA
Atrial Fibrillation	AF	rs4912653	5	142929368	G	A	0.039189	0.00602	0.457002	10.1088	7.78e-11	102	FALSE	NA	NA
Atrial Fibrillation	AF	rs7700591	5	142934764	T	C	0.037736	0.006019	0.459518	9.42819	3.73e-10	102	FALSE	NA	NA
Atrial Fibrillation	AF	rs13165042	5	142936034	C	T	0.037775	0.006017	0.46228	9.45186	3.53e-10	102	FALSE	NA	NA
Atrial Fibrillation	AF	rs17343518	5	142938419	C	T	-0.060438	0.007623	0.815262	14.6325	2.33e-15	102	FALSE	NA	NA
Atrial Fibrillation	AF	rs1037100	5	142938663	A	G	0.037832	0.006019	0.459487	9.47248	3.37e-10	102	FALSE	NA	NA
Atrial Fibrillation	AF	rs2166368	5	142939231	G	A	0.038152	0.006017	0.462186	9.62689	2.36e-10	102	FALSE	NA	NA
Atrial Fibrillation	AF	rs72806729	5	142943533	C	A	-0.060406	0.007623	0.815348	14.618	2.41e-15	102	FALSE	NA	NA
Atrial Fibrillation	AF	rs72806731	5	142943951	A	G	-0.060462	0.007621	0.815044	14.6498	2.24e-15	102	FALSE	NA	NA
Atrial Fibrillation	AF	rs6872252	5	142944230	C	G	0.038143	0.00602	0.459357	9.61458	2.43e-10	102	FALSE	NA	NA
Atrial Fibrillation	AF	rs7722813	5	142951947	C	A	-0.04258	0.007485	0.650037	7.88248	1.31e-08	102	FALSE	NA	NA
Atrial Fibrillation	AF	rs72806736	5	142955689	C	T	-0.055571	0.008123	0.836834	11.0886	8.16e-12	102	FALSE	NA	NA
Atrial Fibrillation	AF	rs17403503	5	142960102	G	A	-0.055389	0.008145	0.839598	10.9662	1.08e-11	102	FALSE	NA	NA
Atrial Fibrillation	AF	rs17403531	5	142962608	G	A	-0.055703	0.008145	0.839611	11.0826	8.27e-12	102	FALSE	NA	NA
Atrial Fibrillation	AF	rs11167821	5	142974644	A	G	-0.047263	0.006971	0.786716	10.9029	1.25e-11	102	FALSE	NA	NA
Atrial Fibrillation	AF	rs17344479	5	142974949	C	T	-0.04774	0.006971	0.786635	11.1113	7.74e-12	102	FALSE	NA	NA
Atrial Fibrillation	AF	rs17100416	5	142975328	C	T	-0.047475	0.00697	0.786513	10.9976	1.01e-11	102	FALSE	NA	NA
Atrial Fibrillation	AF	rs6898960	5	142975434	A	G	-0.047474	0.006971	0.786573	10.9955	1.01e-11	102	FALSE	NA	NA
Atrial Fibrillation	AF	rs6859024	5	142975754	A	C	-0.04769	0.006971	0.78662	11.0894	8.14e-12	102	FALSE	NA	NA
Atrial Fibrillation	AF	rs12189392	5	142976165	A	T	-0.056388	0.007689	0.825525	12.6311	2.34e-13	102	FALSE	NA	NA
Atrial Fibrillation	AF	rs11950508	5	142977046	G	A	-0.047633	0.007024	0.786621	10.9077	1.24e-11	102	FALSE	NA	NA
Atrial Fibrillation	AF	rs67617001	5	142977239	C	T	-0.047707	0.006971	0.786695	11.0952	8.03e-12	102	FALSE	NA	NA
Atrial Fibrillation	AF	rs17404027	5	142977268	C	T	-0.048828	0.007027	0.787418	11.4151	3.85e-12	102	FALSE	NA	NA
Atrial Fibrillation	AF	rs6865777	5	142978777	C	T	-0.048044	0.007031	0.78741	11.0659	8.59e-12	102	FALSE	NA	NA
Atrial Fibrillation	AF	rs251247	5	172487866	C	G	-0.073266	0.012188	0.072135	8.72241	1.89e-09	103	FALSE	CREBRF	-4511
Atrial Fibrillation	AF	rs251230	5	172526570	G	A	-0.041095	0.006349	0.721703	10.0008	9.98e-11	103	FALSE	CREBRF	-43215
Atrial Fibrillation	AF	rs255307	5	172570405	C	T	-0.041573	0.006349	0.721395	10.2194	6.03e-11	103	FALSE	BNIP1	1040
Atrial Fibrillation	AF	rs255305	5	172572600	G	A	-0.04172	0.006344	0.718858	10.302	4.99e-11	103	FALSE	BNIP1	-1155
Atrial Fibrillation	AF	rs29794	5	172577769	T	A	-0.04219	0.006397	0.718865	10.3559	4.41e-11	103	FALSE	BNIP1	-6324
Atrial Fibrillation	AF	rs255294	5	172582720	T	C	-0.0428	0.0078		7.37878	4.18e-08	103	FALSE	BNIP1	-11275
Atrial Fibrillation	AF	rs194255	5	172613785	C	T	-0.042161	0.00641	0.725939	10.3046	4.96e-11	103	FALSE	BNIP1	22395
Atrial Fibrillation	AF	rs255318	5	172616029	A	G	-0.070082	0.012377	0.07086	7.81449	1.53e-08	103	FALSE	BNIP1	24639
Atrial Fibrillation	AF	rs7701353	5	172624482	A	C	0.043339	0.006384	0.284979	10.9308	1.17e-11	103	FALSE	BNIP1	33092
Atrial Fibrillation	AF	rs875235	5	172625555	A	C	0.04184	0.006332	0.308028	10.3943	4.03e-11	103	FALSE	NKX2-5	33557
Atrial Fibrillation	AF	rs4868241	5	172632400	C	T	0.044297	0.006253	0.323213	11.8359	1.46e-12	103	FALSE	NKX2-5	26712
Atrial Fibrillation	AF	rs7733318	5	172636398	A	G	0.0433	0.006253	0.323469	11.3429	4.54e-12	103	FALSE	NKX2-5	22714
Atrial Fibrillation	AF	rs6891174	5	172640590	A	G	0.047146	0.006391	0.305966	12.7703	1.7e-13	103	FALSE	NKX2-5	18522
Atrial Fibrillation	AF	rs55884259	5	172642370	G	A	0.046536	0.006391	0.305959	12.4617	3.45e-13	103	FALSE	NKX2-5	16742
Atrial Fibrillation	AF	rs4868242	5	172642750	A	C	0.046551	0.006391	0.305902	12.4689	3.4e-13	103	FALSE	NKX2-5	16362
Atrial Fibrillation	AF	rs4868243	5	172643118	G	A	0.047166	0.008038	0.805676	8.3425	4.54e-09	103	FALSE	NKX2-5	15994
Atrial Fibrillation	AF	rs9313619	5	172644265	C	T	0.047594	0.006319	0.315892	13.2806	5.24e-14	103	FALSE	NKX2-5	14847
Atrial Fibrillation	AF	rs7356622	5	172644619	C	T	0.050426	0.006334	0.308079	14.7459	1.8e-15	103	FALSE	NKX2-5	14493
Atrial Fibrillation	AF	rs7356623	5	172644630	C	T	0.050361	0.006334	0.308079	14.71	1.95e-15	103	FALSE	NKX2-5	14482
Atrial Fibrillation	AF	rs7356624	5	172644654	C	G	0.049626	0.006333	0.308585	14.3112	4.88e-15	103	FALSE	NKX2-5	14458
Atrial Fibrillation	AF	rs4995713	5	172644886	C	G	0.049488	0.006333	0.308585	14.2363	5.8e-15	103	FALSE	NKX2-5	14226
Atrial Fibrillation	AF	rs4410656	5	172645095	A	G	0.050022	0.006334	0.308075	14.5236	2.99e-15	103	FALSE	NKX2-5	14017
Atrial Fibrillation	AF	rs6860312	5	172645473	T	C	0.050132	0.006334	0.308073	14.5842	2.6e-15	103	FALSE	NKX2-5	13639
Atrial Fibrillation	AF	rs6860510	5	172645586	T	A	0.050061	0.006334	0.308072	14.5457	2.85e-15	103	FALSE	NKX2-5	13526
Atrial Fibrillation	AF	rs6556059	5	172645766	T	C	0.050044	0.006392	0.304761	14.2892	5.14e-15	103	FALSE	NKX2-5	13346
Atrial Fibrillation	AF	rs6556062	5	172646003	C	T	0.049925	0.006385	0.307697	14.2532	5.58e-15	103	FALSE	NKX2-5	13109
Atrial Fibrillation	AF	rs954637	5	172648002	A	G	0.050871	0.006381	0.31017	14.7847	1.64e-15	103	FALSE	NKX2-5	11110
Atrial Fibrillation	AF	rs2216553	5	172650524	C	T	0.051109	0.006341	0.302141	15.0957	8.02e-16	103	FALSE	NKX2-5	8588
Atrial Fibrillation	AF	rs3132138	5	172655663	T	G	0.048875	0.006441	0.285165	13.4682	3.4e-14	103	FALSE	NKX2-5	3449
Atrial Fibrillation	AF	rs3132139	5	172655733	A	G	0.050564	0.006432	0.289684	14.3989	3.99e-15	103	FALSE	NKX2-5	3379
Atrial Fibrillation	AF	rs3095873	5	172655963	A	C	0.0503	0.006434	0.2883	14.2494	5.63e-15	103	FALSE	NKX2-5	3149
Atrial Fibrillation	AF	rs3095872	5	172656191	T	C	0.049443	0.006435	0.288187	13.7903	1.62e-14	103	FALSE	NKX2-5	2921
Atrial Fibrillation	AF	rs3132140	5	172656217	A	G	0.049632	0.006435	0.288148	13.8888	1.29e-14	103	FALSE	NKX2-5	2895
Atrial Fibrillation	AF	rs2339832	5	172658139	C	A	0.050083	0.006434	0.288937	14.1351	7.33e-15	103	FALSE	NKX2-5	973
Atrial Fibrillation	AF	rs6882776	5	172664163	G	A	0.054453	0.009367	0.598696	8.20072	6.3e-09	103	FALSE	NKX2-5	1803
Atrial Fibrillation	AF	rs9313620	5	172669254	C	T	0.047251	0.006196	0.408587	13.5979	2.52e-14	103	FALSE	NKX2-5	6894
Atrial Fibrillation	AF	rs10071514	5	172669771	A	G	0.056166	0.009019	0.625526	9.31093	4.89e-10	103	FALSE	NKX2-5	7411
Atrial Fibrillation	AF	rs6891790	5	172670745	G	T	0.057384	0.009655	0.625204	8.54199	2.87e-09	103	FALSE	NKX2-5	8385
Atrial Fibrillation	AF	rs6884881	5	172673319	T	C	0.053264	0.006275	0.346609	16.6555	2.21e-17	103	TRUE	NKX2-5	10959
Atrial Fibrillation	AF	rs62378332	5	172675034	A	G	0.047161	0.006386	0.582338	12.7978	1.59e-13	103	FALSE	NKX2-5	12674
Atrial Fibrillation	AF	rs2161118	5	172675594	T	C	0.047416	0.006377	0.568136	12.9653	1.08e-13	103	FALSE	NKX2-5	13234
Atrial Fibrillation	AF	rs6890391	5	172677471	A	G	0.047584	0.006469	0.567071	12.7015	1.99e-13	103	FALSE	NKX2-5	15111
Atrial Fibrillation	AF	rs6891373	5	172677800	G	C	0.048888	0.006578	0.357782	12.9517	1.12e-13	103	FALSE	NKX2-5	15440
Atrial Fibrillation	AF	rs58895838	5	173269956	A	G	0.04036	0.00683	0.685013	8.45143	3.54e-09	104	FALSE	CPEB4	45327
Atrial Fibrillation	AF	rs55696724	5	173274250	T	C	0.043012	0.006836	0.69007	9.49155	3.22e-10	104	TRUE	CPEB4	41033
Atrial Fibrillation	AF	rs6873255	5	173276890	C	T	0.042505	0.006848	0.695562	9.25475	5.56e-10	104	FALSE	CPEB4	38393
Atrial Fibrillation	AF	rs56364564	5	173312730	C	T	0.055189	0.010062	0.601899	7.37332	4.23e-08	104	FALSE	CPEB4	2553
Atrial Fibrillation	AF	rs72810983	5	173318254	A	G	0.043752	0.007549	0.587356	8.15641	6.98e-09	104	FALSE	CPEB4	-2971
Atrial Fibrillation	AF	rs7705502	5	173320815	G	A	0.043696	0.007589	0.587314	8.05857	8.74e-09	104	FALSE	CPEB4	-5532
Atrial Fibrillation	AF	rs55646464	5	173324971	G	T	0.043866	0.007562	0.587435	8.16907	6.78e-09	104	FALSE	CPEB4	-9688
Atrial Fibrillation	AF	rs72810989	5	173326714	A	G	0.043696	0.007589	0.587314	8.05874	8.74e-09	104	FALSE	CPEB4	-11431
Atrial Fibrillation	AF	rs17694791	5	173326891	C	T	0.043653	0.00764	0.587314	7.94518	1.13e-08	104	FALSE	CPEB4	-11608
Atrial Fibrillation	AF	rs17694835	5	173328024	G	T	0.04361	0.007692	0.587315	7.834	1.47e-08	104	FALSE	CPEB4	-12741
Atrial Fibrillation	AF	rs72810995	5	173331851	A	G	0.043634	0.007623	0.587269	7.97189	1.07e-08	104	FALSE	CPEB4	-16568
Atrial Fibrillation	AF	rs75049939	5	173334219	T	G	0.043163	0.007828	0.586814	7.44394	3.6e-08	104	FALSE	CPEB4	-18936
Atrial Fibrillation	AF	rs56197583	5	173336792	G	A	0.044109	0.007872	0.587311	7.6668	2.15e-08	104	FALSE	CPEB4	-21509
Atrial Fibrillation	AF	rs7736263	5	173339222	G	T	0.044036	0.007988	0.587604	7.44228	3.61e-08	104	FALSE	CPEB4	-23939
Atrial Fibrillation	AF	rs112299234	5	173339531	T	C	0.043986	0.00767	0.587692	7.99887	1e-08	104	FALSE	CPEB4	-24248
Atrial Fibrillation	AF	rs72812804	5	173340496	T	G	0.044035	0.007987	0.587604	7.44388	3.6e-08	104	FALSE	CPEB4	-25213
Atrial Fibrillation	AF	rs72812805	5	173344153	T	C	0.043677	0.007661	0.586974	7.9146	1.22e-08	104	FALSE	CPEB4	-28870
Atrial Fibrillation	AF	rs55946741	5	173345023	A	G	0.043989	0.007944	0.587131	7.50312	3.14e-08	104	FALSE	CPEB4	-29740
Atrial Fibrillation	AF	rs1484803	5	173349840	A	G	0.043556	0.007913	0.587326	7.42056	3.8e-08	104	FALSE	CPEB4	-34557
Atrial Fibrillation	AF	rs72812818	5	173356752	G	C	0.044371	0.008019	0.587501	7.49305	3.21e-08	104	FALSE	CPEB4	-41469
Atrial Fibrillation	AF	rs6890591	5	173392315	T	A	0.037717	0.006117	0.521451	9.1422	7.21e-10	104	FALSE	CPEB4	3336
Atrial Fibrillation	AF	rs67623241	5	173392638	C	G	0.037348	0.006388	0.521455	8.28853	5.15e-09	104	FALSE	CPEB4	3659
Atrial Fibrillation	AF	rs56180201	5	173392960	G	T	0.037241	0.006559	0.521469	7.85478	1.4e-08	104	FALSE	CPEB4	3981
Atrial Fibrillation	AF	rs10073186	5	173393823	G	A	0.037156	0.00675	0.521485	7.42051	3.8e-08	104	FALSE	CPEB4	4844
Atrial Fibrillation	AF	rs7451690	6	7109433	C	T	0.034694	0.006116	0.514357	7.84226	1.44e-08	105	FALSE	RREB1	-1603
Atrial Fibrillation	AF	rs7744696	6	7269548	A	G	0.041584	0.007312	0.767358	7.87756	1.33e-08	105	TRUE	SSR1	-1009
Atrial Fibrillation	AF	rs7763140	6	7269567	C	T	0.040344	0.007363	0.768491	7.35904	4.37e-08	105	FALSE	SSR1	-1028
Atrial Fibrillation	AF	rs438258	6	16405710	A	T	0.051502	0.006696	0.689583	13.818	1.52e-14	106	FALSE	ATXN1	-106367
Atrial Fibrillation	AF	rs9477128	6	16407588	G	A	0.050001	0.00717	0.778949	11.4934	3.21e-12	106	FALSE	ATXN1	-108245
Atrial Fibrillation	AF	rs77724881	6	16409293	C	T	0.076822	0.008447	0.857753	18.9969	1.01e-19	106	FALSE	ATXN1	-109950
Atrial Fibrillation	AF	rs7770062	6	16413625	G	A	0.110409	0.009334	0.895458	31.5223	3e-32	106	FALSE	ATXN1	-114282
Atrial Fibrillation	AF	rs59430691	6	16414553	G	A	0.110464	0.009329	0.895299	31.5852	2.6e-32	106	TRUE	ATXN1	-115210
Atrial Fibrillation	AF	rs113755256	6	16415621	G	A	0.110011	0.009334	0.8954	31.3012	5e-32	106	FALSE	ATXN1	-116278
Atrial Fibrillation	AF	rs73366713	6	16415751	G	A	0.110128	0.009334	0.895445	31.3632	4.33e-32	106	FALSE	ATXN1	-116408
Atrial Fibrillation	AF	rs73724866	6	16415856	G	A	0.109785	0.009335	0.895449	31.1725	6.72e-32	106	FALSE	ATXN1	-116513
Atrial Fibrillation	AF	rs73724867	6	16416995	C	T	0.109647	0.009393	0.895682	30.7239	1.89e-31	106	FALSE	ATXN1	-117652
Atrial Fibrillation	AF	rs112583508	6	16417733	G	A	0.0999	0.0117		16.843	1.44e-17	106	FALSE	ATXN1	-118390
Atrial Fibrillation	AF	rs112899072	6	16417852	C	G	0.102058	0.01163	0.902679	17.7431	1.81e-18	106	FALSE	ATXN1	-118509
Atrial Fibrillation	AF	rs9370893	6	16418562	C	T	0.04995	0.006644	0.694481	13.2346	5.83e-14	106	FALSE	ATXN1	-119219
Atrial Fibrillation	AF	rs17592806	6	16424129	C	T	0.069643	0.007385	0.820621	20.3612	4.35e-21	106	FALSE	ATXN1	-124786
Atrial Fibrillation	AF	rs10484361	6	16424289	G	A	0.069246	0.007385	0.820572	20.1417	7.22e-21	106	FALSE	ATXN1	-124946
Atrial Fibrillation	AF	rs6933822	6	16425370	C	G	0.069466	0.007385	0.820643	20.2603	5.49e-21	106	FALSE	ATXN1	-126027
Atrial Fibrillation	AF	rs4716069	6	16427264	T	C	0.066755	0.007326	0.819637	19.0681	8.55e-20	106	FALSE	ATXN1	-127921
Atrial Fibrillation	AF	rs3806125	6	16434483	C	T	0.069875	0.009257	0.875003	13.3372	4.6e-14	106	FALSE	ATXN1	-135140
Atrial Fibrillation	AF	rs61061856	6	16435743	C	T	0.069698	0.009245	0.873899	13.3068	4.93e-14	106	FALSE	ATXN1	-136400
Atrial Fibrillation	AF	rs79994578	6	16442458	T	C	0.093149	0.011227	0.93507	15.9489	1.12e-16	106	FALSE	ATXN1	-143115
Atrial Fibrillation	AF	rs6932102	6	16443077	T	C	0.047811	0.00805	0.857069	8.53015	2.95e-09	106	FALSE	ATXN1	-143734
Atrial Fibrillation	AF	rs34871230	6	18058608	G	A	-0.065516	0.010668	0.892126	9.07465	8.42e-10	107	FALSE	NHLRC1	62110
Atrial Fibrillation	AF	rs34969716	6	18210109	G	A	-0.078726	0.006707	0.668936	31.0495	8.92e-32	107	TRUE	KDM1B	-54549
Atrial Fibrillation	AF	rs214579	6	18218989	A	G	0.045905	0.006087	0.582147	13.3127	4.87e-14	107	FALSE	KDM1B	-63429
Atrial Fibrillation	AF	rs214506	6	18221471	T	G	0.046155	0.006089	0.583287	13.4419	3.62e-14	107	FALSE	KDM1B	-65911
Atrial Fibrillation	AF	rs214502	6	18227546	A	C	0.046341	0.006138	0.585703	13.3406	4.56e-14	107	FALSE	DEK	-3447
Atrial Fibrillation	AF	rs4712329	6	18235776	G	A	-0.071432	0.006637	0.689728	26.2582	5.52e-27	107	FALSE	DEK	-11677
Atrial Fibrillation	AF	rs214511	6	18239787	C	T	0.04512	0.006088	0.584074	12.8854	1.3e-13	107	FALSE	DEK	-15688
Atrial Fibrillation	AF	rs9367983	6	18240002	T	C	-0.071455	0.006636	0.689658	26.279	5.26e-27	107	FALSE	DEK	-15903
Atrial Fibrillation	AF	rs214510	6	18240163	C	G	0.045035	0.006088	0.584074	12.8393	1.45e-13	107	FALSE	DEK	-16064
Atrial Fibrillation	AF	rs214509	6	18241849	G	C	0.045107	0.006088	0.584152	12.8767	1.33e-13	107	FALSE	DEK	-17750
Atrial Fibrillation	AF	rs214508	6	18242368	C	T	0.055079	0.006245	0.369236	17.9183	1.21e-18	107	FALSE	DEK	-18269
Atrial Fibrillation	AF	rs214525	6	18249048	A	G	0.054623	0.006244	0.369211	17.6388	2.3e-18	107	FALSE	DEK	-24949
Atrial Fibrillation	AF	rs214523	6	18254015	A	T	0.044692	0.006088	0.584462	12.656	2.21e-13	107	FALSE	DEK	-29916
Atrial Fibrillation	AF	rs7743778	6	18258085	A	G	-0.072536	0.007082	0.716846	23.8616	1.38e-24	107	FALSE	DEK	-33986
Atrial Fibrillation	AF	rs214517	6	18262119	T	C	0.044737	0.006088	0.584363	12.6805	2.09e-13	107	FALSE	DEK	-38020
Atrial Fibrillation	AF	rs214515	6	18262906	C	T	0.044504	0.006088	0.584463	12.5564	2.78e-13	107	FALSE	DEK	-38807
Atrial Fibrillation	AF	rs214575	6	18265698	C	T	0.054857	0.006192	0.370873	18.0714	8.48e-19	107	FALSE	DEK	644
Atrial Fibrillation	AF	rs214570	6	18266680	T	C	0.054557	0.006192	0.370808	17.8834	1.31e-18	107	FALSE	DEK	1626
Atrial Fibrillation	AF	rs214567	6	18267900	A	T	0.044845	0.00609	0.585907	12.7294	1.86e-13	107	FALSE	DEK	2846
Atrial Fibrillation	AF	rs214564	6	18272418	T	C	0.04229	0.007659	0.823702	7.46407	3.44e-08	107	FALSE	DEK	7364
Atrial Fibrillation	AF	rs214563	6	18273112	C	T	0.054961	0.006192	0.370875	18.1375	7.29e-19	107	FALSE	DEK	8058
Atrial Fibrillation	AF	rs107125	6	18273431	G	A	0.04242	0.007659	0.823702	7.50602	3.12e-08	107	FALSE	DEK	8377
Atrial Fibrillation	AF	rs214562	6	18273718	A	G	0.042355	0.007659	0.823702	7.48503	3.27e-08	107	FALSE	DEK	8664
Atrial Fibrillation	AF	rs214561	6	18274092	C	A	0.042355	0.007659	0.823702	7.48503	3.27e-08	107	FALSE	DEK	9038
Atrial Fibrillation	AF	rs214560	6	18274542	G	A	0.04242	0.007659	0.823702	7.50602	3.12e-08	107	FALSE	DEK	9488
Atrial Fibrillation	AF	rs214559	6	18277663	C	G	0.04242	0.007659	0.823702	7.50602	3.12e-08	107	FALSE	DEK	12609
Atrial Fibrillation	AF	rs214558	6	18278045	T	C	0.042356	0.007659	0.823702	7.48507	3.27e-08	107	FALSE	DEK	12991
Atrial Fibrillation	AF	rs9396839	6	18278577	G	A	-0.071404	0.006583	0.687892	26.6507	2.24e-27	107	FALSE	DEK	13523
Atrial Fibrillation	AF	rs214555	6	18279562	C	T	0.042512	0.007659	0.823735	7.53519	2.92e-08	107	FALSE	DEK	14508
Atrial Fibrillation	AF	rs214553	6	18280885	G	A	0.042622	0.007659	0.82374	7.57036	2.69e-08	107	FALSE	DEK	15831
Atrial Fibrillation	AF	rs214552	6	18281175	T	A	0.042615	0.007762	0.823702	7.38541	4.12e-08	107	FALSE	DEK	16121
Atrial Fibrillation	AF	rs214548	6	18282818	C	A	0.042615	0.007659	0.82372	7.56869	2.7e-08	107	FALSE	DEK	17764
Atrial Fibrillation	AF	rs214547	6	18283631	T	G	0.041659	0.00763	0.818707	7.31155	4.88e-08	107	FALSE	DEK	18577
Atrial Fibrillation	AF	rs214546	6	18283789	G	C	0.044117	0.007755	0.830749	7.88166	1.31e-08	107	FALSE	DEK	18735
Atrial Fibrillation	AF	rs214545	6	18284519	T	C	0.043461	0.007659	0.823702	7.84609	1.43e-08	107	FALSE	DEK	19465
Atrial Fibrillation	AF	rs214542	6	18285215	G	T	0.044976	0.00609	0.585722	12.8001	1.58e-13	107	FALSE	DEK	20161
Atrial Fibrillation	AF	rs214541	6	18286567	T	C	0.043035	0.007659	0.82362	7.70584	1.97e-08	107	FALSE	DEK	21513
Atrial Fibrillation	AF	rs214538	6	18287571	A	C	0.043003	0.007659	0.823702	7.69557	2.02e-08	107	FALSE	DEK	22517
Atrial Fibrillation	AF	rs214537	6	18288389	G	A	0.04307	0.007659	0.823702	7.71753	1.92e-08	107	FALSE	DEK	23335
Atrial Fibrillation	AF	rs214536	6	18289384	T	C	0.043615	0.007711	0.823702	7.79964	1.59e-08	107	FALSE	DEK	24330
Atrial Fibrillation	AF	rs214535	6	18289494	G	A	0.042092	0.007656	0.823231	7.40562	3.93e-08	107	FALSE	DEK	24440
Atrial Fibrillation	AF	rs214534	6	18289563	C	T	0.043292	0.007711	0.823702	7.69438	2.02e-08	107	FALSE	DEK	24509
Atrial Fibrillation	AF	rs214533	6	18289719	T	C	0.042973	0.007659	0.823662	7.68591	2.06e-08	107	FALSE	DEK	24665
Atrial Fibrillation	AF	rs214532	6	18289772	C	T	0.043005	0.007659	0.823702	7.69615	2.01e-08	107	FALSE	DEK	24718
Atrial Fibrillation	AF	rs214530	6	18290780	A	G	0.043199	0.007659	0.823701	7.75979	1.74e-08	107	FALSE	DEK	25726
Atrial Fibrillation	AF	rs214528	6	18291274	T	C	0.043068	0.007711	0.823734	7.62082	2.39e-08	107	FALSE	DEK	26220
Atrial Fibrillation	AF	rs214527	6	18291350	A	C	0.04307	0.007659	0.823701	7.71751	1.92e-08	107	FALSE	DEK	26296
Atrial Fibrillation	AF	rs428220	6	18292672	C	T	0.044376	0.007864	0.823699	7.76626	1.71e-08	107	FALSE	DEK	27618
Atrial Fibrillation	AF	rs391785	6	18293095	C	T	-0.042999	0.007659	0.176301	7.69395	2.02e-08	107	FALSE	DEK	28041
Atrial Fibrillation	AF	rs421678	6	18293391	T	C	-0.043022	0.007659	0.176322	7.70163	1.99e-08	107	FALSE	DEK	28337
Atrial Fibrillation	AF	rs429932	6	18294184	C	T	-0.042955	0.00766	0.176363	7.67838	2.1e-08	107	FALSE	DEK	29130
Atrial Fibrillation	AF	rs452810	6	18294533	A	G	-0.04236	0.00766	0.176406	7.4849	3.27e-08	107	FALSE	DEK	29479
Atrial Fibrillation	AF	rs445149	6	18294663	C	A	-0.043222	0.00781	0.168957	7.49469	3.2e-08	107	FALSE	DEK	29609
Atrial Fibrillation	AF	rs34991140	6	18302069	T	C	-0.052028	0.006167	0.609751	16.4622	3.45e-17	107	FALSE	DEK	37015
Atrial Fibrillation	AF	rs6936114	6	18309900	T	C	-0.043757	0.006033	0.566664	12.3701	4.26e-13	107	FALSE	DEK	44846
Atrial Fibrillation	AF	rs9396845	6	18313238	C	T	-0.043782	0.006083	0.566734	12.1941	6.4e-13	107	FALSE	DEK	48184
Atrial Fibrillation	AF	rs6901269	6	18313790	C	T	-0.039907	0.006069	0.527311	10.2986	5.03e-11	107	FALSE	DEK	48736
Atrial Fibrillation	AF	rs9367986	6	18315771	C	A	-0.052234	0.006162	0.604241	16.6119	2.44e-17	107	FALSE	DEK	50717
Atrial Fibrillation	AF	rs9396846	6	18316522	G	A	-0.043655	0.006033	0.566627	12.3173	4.82e-13	107	FALSE	DEK	51468
Atrial Fibrillation	AF	rs9350066	6	18316619	C	G	-0.052427	0.006162	0.604058	16.7299	1.86e-17	107	FALSE	DEK	51565
Atrial Fibrillation	AF	rs57554091	6	18319157	C	T	-0.052082	0.006162	0.604098	16.5208	3.01e-17	107	FALSE	RNF144B	49622
Atrial Fibrillation	AF	rs9477698	6	18319502	T	C	-0.041594	0.006032	0.429195	11.2531	5.58e-12	107	FALSE	RNF144B	49277
Atrial Fibrillation	AF	rs7755350	6	18322297	C	T	-0.040929	0.006032	0.429113	10.9199	1.2e-11	107	FALSE	RNF144B	46482
Atrial Fibrillation	AF	rs7755375	6	18322344	C	T	-0.040904	0.006032	0.429091	10.9073	1.24e-11	107	FALSE	RNF144B	46435
Atrial Fibrillation	AF	rs6909244	6	18323699	T	C	-0.055991	0.006308	0.645607	18.1344	7.34e-19	107	FALSE	RNF144B	45080
Atrial Fibrillation	AF	rs912530	6	18323876	C	A	-0.040937	0.006032	0.429104	10.9243	1.19e-11	107	FALSE	RNF144B	44903
Atrial Fibrillation	AF	rs6937476	6	18325613	C	G	-0.04055	0.006032	0.429151	10.7335	1.85e-11	107	FALSE	RNF144B	43166
Atrial Fibrillation	AF	rs11752401	6	18328374	C	A	-0.055491	0.006314	0.649634	17.7944	1.61e-18	107	FALSE	RNF144B	40405
Atrial Fibrillation	AF	rs9358153	6	18334419	T	A	-0.057431	0.006255	0.643572	19.3476	4.49e-20	107	FALSE	RNF144B	34360
Atrial Fibrillation	AF	rs9367988	6	18334754	G	T	-0.057494	0.006255	0.643572	19.3878	4.09e-20	107	FALSE	RNF144B	34025
Atrial Fibrillation	AF	rs9350067	6	18334810	G	C	-0.057557	0.006255	0.643572	19.4283	3.73e-20	107	FALSE	RNF144B	33969
Atrial Fibrillation	AF	rs9383368	6	18335884	T	C	-0.057613	0.006254	0.643437	19.469	3.4e-20	107	FALSE	RNF144B	32895
Atrial Fibrillation	AF	rs9396851	6	18335947	C	T	-0.069291	0.006569	0.683276	25.2527	5.59e-26	107	FALSE	RNF144B	32832
Atrial Fibrillation	AF	rs1570682	6	18339837	C	A	-0.057671	0.006254	0.64344	19.5067	3.11e-20	107	FALSE	RNF144B	28942
Atrial Fibrillation	AF	rs1408443	6	18340257	G	C	-0.05759	0.006254	0.643366	19.4524	3.53e-20	107	FALSE	RNF144B	28522
Atrial Fibrillation	AF	rs1408442	6	18340287	G	A	-0.057619	0.006254	0.643462	19.4731	3.36e-20	107	FALSE	RNF144B	28492
Atrial Fibrillation	AF	rs6459610	6	18340961	T	C	-0.057799	0.006254	0.643573	19.5881	2.58e-20	107	FALSE	RNF144B	27818
Atrial Fibrillation	AF	rs13208674	6	18342260	A	G	-0.068973	0.006568	0.683037	25.0352	9.22e-26	107	FALSE	RNF144B	26519
Atrial Fibrillation	AF	rs11752638	6	18344054	C	T	-0.057279	0.006254	0.643481	19.2562	5.54e-20	107	FALSE	RNF144B	24725
Atrial Fibrillation	AF	rs7742590	6	18345012	T	C	-0.057339	0.006254	0.643483	19.2949	5.07e-20	107	FALSE	RNF144B	23767
Atrial Fibrillation	AF	rs1951923	6	18353156	G	A	-0.054658	0.007231	0.624492	13.3715	4.25e-14	107	FALSE	RNF144B	15623
Atrial Fibrillation	AF	rs9371045	6	18353643	G	A	-0.071044	0.006733	0.691823	25.2719	5.35e-26	107	FALSE	RNF144B	15136
Atrial Fibrillation	AF	rs9383373	6	18354285	C	A	-0.0583	0.010229	0.643545	7.90907	1.23e-08	107	FALSE	RNF144B	14494
Atrial Fibrillation	AF	rs9383374	6	18354362	C	A	-0.063435	0.010117	0.624493	9.4294	3.72e-10	107	FALSE	RNF144B	14417
Atrial Fibrillation	AF	rs9367991	6	18355889	A	T	-0.056985	0.006252	0.643545	19.0748	8.42e-20	107	FALSE	RNF144B	12890
Atrial Fibrillation	AF	rs9371047	6	18356853	T	G	-0.058564	0.010229	0.643613	7.97494	1.06e-08	107	FALSE	RNF144B	11926
Atrial Fibrillation	AF	rs10949498	6	18359574	A	T	-0.072365	0.006733	0.692453	26.1821	6.57e-27	107	FALSE	RNF144B	9205
Atrial Fibrillation	AF	rs10949499	6	18361663	G	A	-0.072385	0.006733	0.692418	26.1987	6.33e-27	107	FALSE	RNF144B	7116
Atrial Fibrillation	AF	rs9371048	6	18362977	A	G	-0.072224	0.006733	0.692406	26.0855	8.21e-27	107	FALSE	RNF144B	5802
Atrial Fibrillation	AF	rs13220764	6	18366699	C	T	-0.058705	0.006367	0.652485	19.4992	3.17e-20	107	FALSE	RNF144B	2080
Atrial Fibrillation	AF	rs9371049	6	18368248	C	T	-0.072418	0.006733	0.692395	26.2227	5.99e-27	107	FALSE	RNF144B	531
Atrial Fibrillation	AF	rs11757266	6	18368880	G	A	-0.057823	0.006361	0.648715	18.9789	1.05e-19	107	FALSE	RNF144B	-101
Atrial Fibrillation	AF	rs9383375	6	18370018	T	A	-0.072299	0.006733	0.692395	26.1392	7.26e-27	107	FALSE	RNF144B	-1239
Atrial Fibrillation	AF	rs9358162	6	18370368	G	A	-0.072257	0.00668	0.690363	26.5083	3.1e-27	107	FALSE	RNF144B	-1589
Atrial Fibrillation	AF	rs9396857	6	18374600	C	T	-0.0562	0.0081		11.3848	4.12e-12	107	FALSE	RNF144B	-5821
Atrial Fibrillation	AF	rs9383377	6	18378507	C	A	-0.070592	0.006676	0.68842	25.3767	4.2e-26	107	FALSE	RNF144B	-9728
Atrial Fibrillation	AF	rs12662582	6	18383060	C	T	-0.059706	0.008899	0.625077	10.6937	2.02e-11	107	FALSE	RNF144B	-14281
Atrial Fibrillation	AF	rs11756403	6	18385352	C	T	-0.069799	0.006677	0.688608	24.8224	1.51e-25	107	FALSE	RNF144B	-16573
Atrial Fibrillation	AF	rs9371051	6	18387265	T	G	-0.067111	0.00651	0.67955	24.1641	6.85e-25	107	FALSE	RNF144B	-18486
Atrial Fibrillation	AF	rs9396858	6	18387692	A	G	-0.061673	0.00636	0.649175	21.4794	3.32e-22	107	FALSE	RNF144B	-18913
Atrial Fibrillation	AF	rs9297069	6	18388293	G	C	-0.063978	0.006522	0.658143	21.9624	1.09e-22	107	FALSE	RNF144B	-19514
Atrial Fibrillation	AF	rs7756873	6	18390099	T	C	-0.066996	0.00651	0.679553	24.0838	8.25e-25	107	FALSE	RNF144B	-21320
Atrial Fibrillation	AF	rs7752879	6	18390201	A	C	-0.061373	0.006408	0.649332	20.9731	1.06e-21	107	FALSE	RNF144B	-21422
Atrial Fibrillation	AF	rs6921254	6	18390923	A	G	-0.061477	0.006408	0.649256	21.0445	9.03e-22	107	FALSE	RNF144B	-22144
Atrial Fibrillation	AF	rs1853589	6	18393271	G	T	-0.070045	0.006676	0.688365	24.9969	1.01e-25	107	FALSE	RNF144B	-24492
Atrial Fibrillation	AF	rs9371054	6	18393606	T	C	-0.069973	0.006676	0.688479	24.9496	1.12e-25	107	FALSE	RNF144B	-24827
Atrial Fibrillation	AF	rs11754093	6	18394727	G	A	-0.07005	0.006676	0.688563	24.9978	1e-25	107	FALSE	RNF144B	-25948
Atrial Fibrillation	AF	rs9367994	6	18394793	C	T	-0.07006	0.006677	0.688404	25.0017	9.96e-26	107	FALSE	RNF144B	-26014
Atrial Fibrillation	AF	rs28360581	6	18396425	A	G	-0.066722	0.00651	0.679616	23.896	1.27e-24	107	FALSE	RNF144B	-27646
Atrial Fibrillation	AF	rs13197600	6	18397800	C	A	-0.070096	0.006676	0.688484	25.0305	9.32e-26	107	FALSE	RNF144B	-29021
Atrial Fibrillation	AF	rs67816568	6	18397823	G	A	-0.070098	0.006675	0.688485	25.036	9.2e-26	107	FALSE	RNF144B	-29044
Atrial Fibrillation	AF	rs7771828	6	18398335	T	G	-0.037641	0.006865	0.205355	7.36792	4.29e-08	107	FALSE	RNF144B	-29556
Atrial Fibrillation	AF	rs9371055	6	18398395	C	G	-0.070157	0.006675	0.688486	25.0764	8.39e-26	107	FALSE	RNF144B	-29616
Atrial Fibrillation	AF	rs6907980	6	18401381	A	G	-0.042	0.00601	0.485358	11.5377	2.9e-12	107	FALSE	RNF144B	-32602
Atrial Fibrillation	AF	rs11757097	6	18401608	T	G	-0.066729	0.006509	0.679518	23.9009	1.26e-24	107	FALSE	RNF144B	-32829
Atrial Fibrillation	AF	rs2876489	6	18403181	G	A	-0.040298	0.006069	0.463968	10.4892	3.24e-11	107	FALSE	RNF144B	-34402
Atrial Fibrillation	AF	rs6931433	6	18412469	C	G	-0.052777	0.008233	0.884015	9.82389	1.5e-10	107	FALSE	RNF144B	-43690
Atrial Fibrillation	AF	rs9468458	6	28957583	G	A	-0.054422	0.009817	0.885418	7.51838	3.03e-08	108	FALSE	ZNF311	4979
Atrial Fibrillation	AF	rs56158159	6	28962143	C	A	-0.054473	0.009817	0.885416	7.53121	2.94e-08	108	FALSE	ZNF311	419
Atrial Fibrillation	AF	rs2523656	6	31444048	G	C	0.064868	0.010124	0.614272	9.81592	1.53e-10	108	TRUE	MICB	18610
Atrial Fibrillation	AF	rs113381230	6	31460916	T	C	0.079857	0.014538	0.865806	7.39349	4.04e-08	108	FALSE	MICB	1742
Atrial Fibrillation	AF	rs11965654	6	31800707	G	A	0.063258	0.010975	0.858195	8.07364	8.44e-09	108	FALSE	C6orf48	1678
Atrial Fibrillation	AF	rs2395079	6	31824315	C	T	0.061092	0.010747	0.69816	7.87181	1.34e-08	108	FALSE	NEU1	1121
Atrial Fibrillation	AF	rs521977	6	31836827	T	G	0.037521	0.00666	0.260028	7.74204	1.81e-08	108	FALSE	SLC44A4	-5858
Atrial Fibrillation	AF	rs474534	6	31938107	A	G	0.055088	0.009733	0.812355	7.809	1.55e-08	108	FALSE	DXO	-520
Atrial Fibrillation	AF	rs41270450	6	32017173	G	C	0.067163	0.011679	0.871819	8.03972	9.13e-09	108	FALSE	TNXB	-8242
Atrial Fibrillation	AF	rs6457931	6	36613812	T	G	0.036575	0.006318	0.672045	8.13758	7.28e-09	109	FALSE	CDKN1A	30493
Atrial Fibrillation	AF	rs762624	6	36645588	A	C	0.055795	0.006997	0.77203	14.7932	1.61e-15	109	TRUE	CDKN1A	-1283
Atrial Fibrillation	AF	rs730506	6	36645968	G	C	0.065591	0.008978	0.825968	12.5411	2.88e-13	109	FALSE	CDKN1A	-1663
Atrial Fibrillation	AF	rs4151702	6	36645988	G	C	0.065953	0.00912	0.825916	12.3036	4.97e-13	109	FALSE	CDKN1A	-1683
Atrial Fibrillation	AF	rs3176326	6	36647289	G	A	0.066767	0.00906	0.827038	12.7488	1.78e-13	109	FALSE	CDKN1A	-2984
Atrial Fibrillation	AF	rs3176352	6	36652339	C	G	0.041436	0.007002	0.773206	8.47336	3.36e-09	109	FALSE	CDKN1A	-8034
Atrial Fibrillation	AF	rs12207548	6	36656256	C	T	0.04102	0.007	0.772979	8.3236	4.75e-09	109	FALSE	CDKN1A	1140
Atrial Fibrillation	AF	rs6937605	6	36659932	C	T	0.054313	0.00808	0.83254	10.7306	1.86e-11	109	FALSE	CDKN1A	4816
Atrial Fibrillation	AF	rs117983152	6	75916682	C	T	0.116448	0.018981	0.959639	9.05714	8.77e-10	110	TRUE	COL12A1	915
Atrial Fibrillation	AF	rs77313832	6	76005633	G	A	0.11774	0.018288	0.959767	9.90286	1.25e-10	111	FALSE	FILIP1	-4058
Atrial Fibrillation	AF	rs77927642	6	76013726	T	C	0.118976	0.018393	0.959776	9.98987	1.02e-10	111	FALSE	FILIP1	-12151
Atrial Fibrillation	AF	rs116857161	6	76114799	A	G	0.110621	0.016971	0.957608	10.1328	7.36e-11	111	FALSE	FILIP1	-113224
Atrial Fibrillation	AF	rs74436469	6	76117596	T	G	0.110603	0.016971	0.957603	10.1298	7.42e-11	111	FALSE	FILIP1	-116021
Atrial Fibrillation	AF	rs139017785	6	76144248	C	T	0.117241	0.018988	0.966058	9.16483	6.84e-10	111	FALSE	FILIP1	-142673
Atrial Fibrillation	AF	rs12209223	6	76164589	C	A	-0.061332	0.009363	0.864908	10.226	5.94e-11	111	FALSE	FILIP1	-163014
Atrial Fibrillation	AF	rs12211255	6	76188330	C	A	-0.060753	0.009267	0.86083	10.2423	5.72e-11	111	FALSE	FILIP1	-186755
Atrial Fibrillation	AF	rs10943249	6	76199219	C	T	-0.06242	0.009037	0.86358	11.2898	5.13e-12	111	FALSE	FILIP1	-197644
Atrial Fibrillation	AF	rs35985089	6	76201682	C	T	-0.062547	0.009038	0.863725	11.3294	4.68e-12	111	TRUE	FILIP1	-200107
Atrial Fibrillation	AF	rs9343292	6	76202656	A	G	-0.062301	0.009037	0.863667	11.2491	5.64e-12	111	FALSE	FILIP1	-201081
Atrial Fibrillation	AF	rs72877553	6	76215658	T	C	-0.062187	0.009273	0.864624	10.6836	2.07e-11	111	FALSE	FILIP1	12204
Atrial Fibrillation	AF	rs11964634	6	76219800	A	T	-0.062009	0.009037	0.86367	11.1505	7.07e-12	111	FALSE	FILIP1	16346
Atrial Fibrillation	AF	rs9360913	6	76224319	A	G	-0.061913	0.00911	0.86367	10.954	1.11e-11	111	FALSE	FILIP1	20865
Atrial Fibrillation	AF	rs9359125	6	76231304	G	A	-0.06187	0.009161	0.863671	10.8263	1.49e-11	111	FALSE	FILIP1	27850
Atrial Fibrillation	AF	rs12190734	6	76231984	G	T	-0.061977	0.009254	0.863635	10.6576	2.2e-11	111	FALSE	FILIP1	28530
Atrial Fibrillation	AF	rs9343297	6	76234697	C	A	-0.061924	0.009207	0.863699	10.7412	1.81e-11	111	FALSE	FILIP1	31243
Atrial Fibrillation	AF	rs9341526	6	76236389	C	T	-0.062009	0.009194	0.863703	10.7983	1.59e-11	111	FALSE	FILIP1	32935
Atrial Fibrillation	AF	rs12200169	6	76237121	C	T	-0.062103	0.0091	0.863724	11.0379	9.16e-12	111	FALSE	FILIP1	33667
Atrial Fibrillation	AF	rs12207675	6	76237741	T	C	-0.062003	0.009189	0.863718	10.8083	1.55e-11	111	FALSE	FILIP1	34287
Atrial Fibrillation	AF	rs12202443	6	76238614	G	A	-0.062195	0.009036	0.863739	11.2161	6.08e-12	111	FALSE	FILIP1	35160
Atrial Fibrillation	AF	rs13192994	6	76239262	A	C	-0.061976	0.009252	0.863766	10.6624	2.18e-11	111	FALSE	FILIP1	35808
Atrial Fibrillation	AF	rs9343299	6	76239845	C	T	-0.062023	0.009203	0.86376	10.7822	1.65e-11	111	FALSE	FILIP1	36391
Atrial Fibrillation	AF	rs9352215	6	76239881	C	T	-0.061982	0.009256	0.86376	10.6556	2.21e-11	111	FALSE	FILIP1	36427
Atrial Fibrillation	AF	rs9350591	6	76241527	C	T	-0.061765	0.009329	0.863698	10.4323	3.7e-11	111	FALSE	FILIP1	38073
Atrial Fibrillation	AF	rs7756065	6	76247512	A	G	0.054644	0.008597	0.172716	9.66996	2.14e-10	111	FALSE	FILIP1	44058
Atrial Fibrillation	AF	rs9359127	6	76247645	G	C	-0.061808	0.008987	0.863007	11.1993	6.32e-12	111	FALSE	FILIP1	44191
Atrial Fibrillation	AF	rs9359128	6	76250456	C	T	-0.061934	0.008988	0.863011	11.2388	5.77e-12	111	FALSE	FILIP1	47002
Atrial Fibrillation	AF	rs11963619	6	76253065	A	G	-0.061478	0.009033	0.862998	10.983	1.04e-11	111	FALSE	FILIP1	49611
Atrial Fibrillation	AF	rs9359129	6	76254536	C	T	0.049989	0.008734	0.180739	7.96956	1.07e-08	111	FALSE	FILIP1	51082
Atrial Fibrillation	AF	rs115465481	6	76254669	T	G	-0.061556	0.009465	0.86565	10.0917	8.1e-11	111	FALSE	FILIP1	51215
Atrial Fibrillation	AF	rs9352217	6	76259125	T	C	-0.060996	0.00967	0.865256	9.53379	2.93e-10	111	FALSE	SENP6	52100
Atrial Fibrillation	AF	rs9343301	6	76263828	T	C	-0.060671	0.009377	0.86475	9.99409	1.01e-10	111	FALSE	SENP6	47397
Atrial Fibrillation	AF	rs9360921	6	76265642	T	G	-0.061044	0.009257	0.864739	10.3547	4.42e-11	111	FALSE	SENP6	45583
Atrial Fibrillation	AF	rs9341528	6	76267363	C	T	-0.063532	0.010109	0.853027	9.46928	3.39e-10	111	FALSE	SENP6	43862
Atrial Fibrillation	AF	rs9350593	6	76268811	C	T	-0.061323	0.00983	0.865655	9.34056	4.56e-10	111	FALSE	SENP6	42414
Atrial Fibrillation	AF	rs10943263	6	76271138	A	T	-0.061677	0.009476	0.865652	10.1061	7.83e-11	111	FALSE	SENP6	40087
Atrial Fibrillation	AF	rs12199494	6	76272015	C	T	-0.062414	0.009284	0.86565	10.7337	1.85e-11	111	FALSE	SENP6	39210
Atrial Fibrillation	AF	rs66632417	6	76272636	G	C	-0.061606	0.009502	0.865649	10.0335	9.26e-11	111	FALSE	SENP6	38589
Atrial Fibrillation	AF	rs12203732	6	76274433	G	C	-0.061606	0.009501	0.865649	10.0342	9.24e-11	111	FALSE	SENP6	36792
Atrial Fibrillation	AF	rs12209039	6	76277029	C	T	-0.061634	0.009527	0.865644	9.99329	1.02e-10	111	FALSE	SENP6	34196
Atrial Fibrillation	AF	rs7766533	6	76279158	G	A	0.117896	0.018382	0.963453	9.8329	1.47e-10	111	FALSE	SENP6	32067
Atrial Fibrillation	AF	rs9352223	6	76279287	G	T	-0.061515	0.00942	0.865613	10.1678	6.8e-11	111	FALSE	SENP6	31938
Atrial Fibrillation	AF	rs9360924	6	76282449	C	T	-0.061244	0.009448	0.86571	10.0288	9.36e-11	111	FALSE	SENP6	28776
Atrial Fibrillation	AF	rs12201305	6	76283622	C	A	-0.062125	0.009284	0.865651	10.6413	2.28e-11	111	FALSE	SENP6	27603
Atrial Fibrillation	AF	rs12212123	6	76285379	T	C	-0.061526	0.00961	0.865651	9.80165	1.58e-10	111	FALSE	SENP6	25846
Atrial Fibrillation	AF	rs9352224	6	76290087	G	A	-0.061528	0.009611	0.865651	9.79914	1.59e-10	111	FALSE	SENP6	21138
Atrial Fibrillation	AF	rs12213476	6	76291373	T	C	-0.061538	0.009533	0.865607	9.95264	1.12e-10	111	FALSE	SENP6	19852
Atrial Fibrillation	AF	rs9360926	6	76299994	C	T	-0.061473	0.009785	0.865647	9.46268	3.45e-10	111	FALSE	SENP6	11231
Atrial Fibrillation	AF	rs28480026	6	76309402	G	A	-0.062401	0.009553	0.86663	10.1727	6.72e-11	111	FALSE	SENP6	1823
Atrial Fibrillation	AF	rs71561434	6	76311718	C	T	-0.061157	0.010178	0.865624	8.71637	1.92e-09	111	FALSE	SENP6	-493
Atrial Fibrillation	AF	rs58570618	6	76315685	T	A	-0.061953	0.009375	0.866112	10.3954	4.02e-11	111	FALSE	SENP6	-4460
Atrial Fibrillation	AF	rs9352228	6	76320099	A	T	-0.06211	0.009247	0.866111	10.7152	1.93e-11	111	FALSE	SENP6	-8874
Atrial Fibrillation	AF	rs9359133	6	76325675	C	G	-0.062073	0.009393	0.866109	10.3948	4.03e-11	111	FALSE	SENP6	-14450
Atrial Fibrillation	AF	rs67016585	6	76330351	G	T	-0.06179	0.009767	0.866109	9.58644	2.59e-10	111	FALSE	SENP6	-19126
Atrial Fibrillation	AF	rs33997653	6	76332934	A	G	-0.061985	0.009943	0.866105	9.32846	4.69e-10	111	FALSE	SENP6	-21709
Atrial Fibrillation	AF	rs12214738	6	76343783	A	G	-0.062013	0.010058	0.866113	9.14001	7.24e-10	111	FALSE	SENP6	-32558
Atrial Fibrillation	AF	rs57268793	6	76350131	T	C	-0.062212	0.009878	0.866054	9.50749	3.11e-10	111	FALSE	SENP6	-38906
Atrial Fibrillation	AF	rs72886845	6	76354033	G	A	-0.06207	0.00956	0.867141	10.0598	8.71e-11	111	FALSE	SENP6	-42808
Atrial Fibrillation	AF	rs9352231	6	76357426	C	T	-0.062031	0.009984	0.86613	9.27128	5.35e-10	111	FALSE	SENP6	-46201
Atrial Fibrillation	AF	rs9352232	6	76358801	C	T	-0.062073	0.009932	0.86613	9.37256	4.24e-10	111	FALSE	SENP6	-47576
Atrial Fibrillation	AF	rs9359135	6	76378739	C	T	-0.062184	0.009852	0.866138	9.54619	2.84e-10	111	FALSE	SENP6	-67514
Atrial Fibrillation	AF	rs9360930	6	76380677	T	A	-0.0622	0.009776	0.86613	9.68847	2.05e-10	111	FALSE	SENP6	-69452
Atrial Fibrillation	AF	rs9350596	6	76381046	G	T	-0.062157	0.009828	0.86613	9.58202	2.62e-10	111	FALSE	SENP6	-69821
Atrial Fibrillation	AF	rs9341531	6	76382065	T	C	-0.06224	0.009722	0.866105	9.79943	1.59e-10	111	FALSE	SENP6	-70840
Atrial Fibrillation	AF	rs9360932	6	76387937	C	T	-0.062242	0.009724	0.86613	9.79671	1.6e-10	111	FALSE	SENP6	-76712
Atrial Fibrillation	AF	rs10943277	6	76393511	T	C	-0.062157	0.009828	0.86613	9.58202	2.62e-10	111	FALSE	SENP6	-82286
Atrial Fibrillation	AF	rs10943278	6	76393594	G	A	-0.062157	0.009828	0.86613	9.58202	2.62e-10	111	FALSE	SENP6	-82369
Atrial Fibrillation	AF	rs10943279	6	76393745	G	T	-0.062115	0.009879	0.86613	9.47733	3.33e-10	111	FALSE	SENP6	-82520
Atrial Fibrillation	AF	rs12192223	6	76398209	G	A	-0.062115	0.009879	0.86613	9.47733	3.33e-10	111	FALSE	SENP6	-86984
Atrial Fibrillation	AF	rs9343315	6	76410241	C	T	-0.061985	0.010033	0.86613	9.17529	6.68e-10	111	FALSE	SENP6	-99016
Atrial Fibrillation	AF	rs34636573	6	76411645	C	T	-0.061985	0.010033	0.86613	9.17486	6.69e-10	111	FALSE	SENP6	-100420
Atrial Fibrillation	AF	rs12208368	6	76417786	C	A	-0.062036	0.01017	0.866113	8.96087	1.09e-09	111	FALSE	SENP6	-106561
Atrial Fibrillation	AF	rs12212171	6	76419736	C	T	-0.062163	0.010015	0.866109	9.25482	5.56e-10	111	FALSE	SENP6	-108511
Atrial Fibrillation	AF	rs12205818	6	76421535	C	T	-0.062148	0.010091	0.866105	9.12102	7.57e-10	111	FALSE	SENP6	-110310
Atrial Fibrillation	AF	rs17792773	6	76428495	T	C	-0.062448	0.009867	0.866086	9.59478	2.54e-10	111	FALSE	SENP6	498
Atrial Fibrillation	AF	rs12203148	6	76432565	A	T	-0.063508	0.009335	0.865987	10.9745	1.06e-11	111	FALSE	SENP6	4568
Atrial Fibrillation	AF	rs9447540	6	76455389	T	G	-0.046385	0.008151	0.8397	7.88696	1.3e-08	112	FALSE	MYO6	3520
Atrial Fibrillation	AF	rs9352241	6	76458426	C	T	-0.045798	0.008308	0.841133	7.44045	3.63e-08	112	FALSE	MYO6	483
Atrial Fibrillation	AF	rs12191270	6	76503558	G	A	-0.066393	0.011802	0.909634	7.72259	1.89e-08	112	FALSE	MYO6	-44649
Atrial Fibrillation	AF	rs72890637	6	76525311	C	T	-0.066218	0.011764	0.909733	7.73046	1.86e-08	112	FALSE	MYO6	-66402
Atrial Fibrillation	AF	rs12211167	6	76549096	G	A	-0.058957	0.010203	0.889654	8.11113	7.74e-09	112	FALSE	MYO6	-90187
Atrial Fibrillation	AF	rs1923586	6	76567954	G	T	-0.058229	0.010203	0.88965	7.92841	1.18e-08	112	FALSE	MYO6	-109045
Atrial Fibrillation	AF	rs148855110	6	76600125	G	A	0.112959	0.018701	0.963611	8.80044	1.58e-09	112	TRUE	MYO6	-141216
Atrial Fibrillation	AF	rs17789218	6	100600097	T	C	-0.039341	0.00721	0.790754	7.3031	4.98e-08	113	TRUE	NA	NA
Atrial Fibrillation	AF	rs12200579	6	117500563	G	A	-0.0671	0.010772	0.709147	9.31507	4.84e-10	114	TRUE	VGLL2	86158
Atrial Fibrillation	AF	rs7760830	6	117503359	T	C	-0.067056	0.010772	0.709141	9.30364	4.97e-10	114	FALSE	VGLL2	83362
Atrial Fibrillation	AF	rs56268497	6	117507542	A	G	-0.066908	0.010784	0.709039	9.24712	5.66e-10	114	FALSE	VGLL2	79179
Atrial Fibrillation	AF	rs210618	6	117863264	C	T	0.042261	0.006757	0.228812	9.38622	4.11e-10	115	TRUE	GOPC	-223890
Atrial Fibrillation	AF	rs389663	6	117868051	T	C	0.037181	0.006483	0.267726	7.99957	1e-08	115	FALSE	GOPC	-228677
Atrial Fibrillation	AF	rs210621	6	117869491	G	A	0.041521	0.006754	0.228758	9.09133	8.1e-10	115	FALSE	GOPC	-230117
Atrial Fibrillation	AF	rs210627	6	117876956	C	A	0.042932	0.006886	0.222909	9.33022	4.67e-10	115	FALSE	GOPC	-237582
Atrial Fibrillation	AF	rs210628	6	117878313	G	C	0.043024	0.00697	0.215097	9.15995	6.92e-10	115	FALSE	GOPC	-238939
Atrial Fibrillation	AF	rs62433150	6	117878407	T	C	-0.067461	0.011817	0.937007	7.93335	1.17e-08	115	FALSE	GOPC	-239033
Atrial Fibrillation	AF	rs210629	6	117878912	A	G	0.04304	0.00697	0.214862	9.16725	6.8e-10	115	FALSE	GOPC	-239538
Atrial Fibrillation	AF	rs210631	6	117879652	A	G	0.043175	0.00697	0.214868	9.22053	6.02e-10	115	FALSE	GOPC	-240278
Atrial Fibrillation	AF	rs210632	6	117880342	A	G	0.043185	0.00697	0.214876	9.22416	5.97e-10	115	FALSE	GOPC	-240968
Atrial Fibrillation	AF	rs210634	6	117880710	A	G	0.043085	0.00697	0.214886	9.1846	6.54e-10	115	FALSE	GOPC	-241336
Atrial Fibrillation	AF	rs210636	6	117884738	C	A	0.042782	0.006887	0.222849	9.26899	5.38e-10	115	FALSE	GOPC	-245364
Atrial Fibrillation	AF	rs210638	6	117890249	G	T	0.042696	0.006887	0.222826	9.23412	5.83e-10	115	FALSE	GOPC	-250875
Atrial Fibrillation	AF	rs210643	6	117901283	T	C	0.0422	0.006888	0.222741	9.03442	9.24e-10	115	FALSE	GOPC	-261909
Atrial Fibrillation	AF	rs210616	6	117907294	G	T	0.042572	0.006887	0.22282	9.18338	6.56e-10	115	FALSE	GOPC	-267920
Atrial Fibrillation	AF	rs9387489	6	117909510	C	A	-0.04216	0.006888	0.777309	9.01807	9.59e-10	115	FALSE	GOPC	-270136
Atrial Fibrillation	AF	rs9320611	6	117910355	G	C	-0.042248	0.006887	0.777174	9.05487	8.81e-10	115	FALSE	GOPC	-270981
Atrial Fibrillation	AF	rs11153678	6	117913201	A	G	-0.04216	0.006888	0.777309	9.01799	9.59e-10	115	FALSE	GOPC	-273827
Atrial Fibrillation	AF	rs9401015	6	117922367	T	A	-0.042025	0.006887	0.777165	8.96697	1.08e-09	115	FALSE	GOPC	-282993
Atrial Fibrillation	AF	rs9401016	6	117922581	A	C	-0.041958	0.006887	0.777164	8.94039	1.15e-09	115	FALSE	GOPC	-283207
Atrial Fibrillation	AF	rs9689805	6	117927914	T	C	-0.041237	0.006888	0.77737	8.65779	2.2e-09	115	FALSE	GOPC	4223
Atrial Fibrillation	AF	rs9401017	6	117941143	C	A	-0.04112	0.006888	0.777377	8.61162	2.45e-09	115	FALSE	GOPC	17452
Atrial Fibrillation	AF	rs11153686	6	117942056	G	A	-0.041106	0.006888	0.777439	8.60633	2.48e-09	115	FALSE	GOPC	18365
Atrial Fibrillation	AF	rs60541940	6	117942688	C	T	-0.04104	0.006888	0.777439	8.58102	2.62e-09	115	FALSE	GOPC	18997
Atrial Fibrillation	AF	rs9387496	6	117943643	A	C	-0.040977	0.006888	0.777315	8.55676	2.77e-09	115	FALSE	GOPC	19952
Atrial Fibrillation	AF	rs9387497	6	117943708	C	G	-0.040917	0.006888	0.777384	8.53394	2.92e-09	115	FALSE	GOPC	20017
Atrial Fibrillation	AF	rs62430987	6	117949603	G	T	-0.041237	0.006888	0.777439	8.6572	2.2e-09	115	FALSE	GOPC	25912
Atrial Fibrillation	AF	rs17079404	6	117955518	T	C	-0.041237	0.006888	0.777439	8.6572	2.2e-09	115	FALSE	GOPC	31827
Atrial Fibrillation	AF	rs11153687	6	117957774	T	G	-0.041106	0.006888	0.777439	8.60647	2.47e-09	115	FALSE	GOPC	34083
Atrial Fibrillation	AF	rs62430988	6	117962289	G	T	-0.041177	0.006888	0.777439	8.63396	2.32e-09	115	FALSE	NUS1	34376
Atrial Fibrillation	AF	rs1472591	6	117965794	C	T	-0.041177	0.006888	0.777439	8.63378	2.32e-09	115	FALSE	NUS1	30871
Atrial Fibrillation	AF	rs62430989	6	117966809	C	A	-0.041243	0.006888	0.777439	8.65915	2.19e-09	115	FALSE	NUS1	29856
Atrial Fibrillation	AF	rs12665677	6	117971289	A	G	-0.041571	0.006888	0.777439	8.78649	1.63e-09	115	FALSE	NUS1	25376
Atrial Fibrillation	AF	rs4443534	6	117976376	G	A	-0.041446	0.006941	0.777482	8.61457	2.43e-09	115	FALSE	NUS1	20289
Atrial Fibrillation	AF	rs11153689	6	117976631	T	G	-0.041631	0.006889	0.777473	8.80934	1.55e-09	115	FALSE	NUS1	20034
Atrial Fibrillation	AF	rs9689889	6	117977608	G	A	-0.041633	0.006889	0.777481	8.80998	1.55e-09	115	FALSE	NUS1	19057
Atrial Fibrillation	AF	rs62431047	6	117980279	A	G	-0.041631	0.006889	0.777474	8.80923	1.55e-09	115	FALSE	NUS1	16386
Atrial Fibrillation	AF	rs56314470	6	117983932	T	C	-0.041956	0.006889	0.777482	8.93592	1.16e-09	115	FALSE	NUS1	12733
Atrial Fibrillation	AF	rs9374675	6	117986716	G	C	-0.042543	0.006942	0.777538	9.03866	9.15e-10	115	FALSE	NUS1	9949
Atrial Fibrillation	AF	rs17079715	6	118438518	T	C	-0.093178	0.016906	0.970724	7.43856	3.64e-08	116	FALSE	SLC35F1	-209829
Atrial Fibrillation	AF	rs17079741	6	118452357	C	T	-0.06051	0.009979	0.902313	8.86346	1.37e-09	116	FALSE	SLC35F1	-223668
Atrial Fibrillation	AF	rs17335798	6	118490434	A	G	-0.059455	0.009221	0.886125	9.93147	1.17e-10	116	FALSE	SLC35F1	-261745
Atrial Fibrillation	AF	rs117246695	6	118532368	G	C	-0.109291	0.016827	0.976624	10.0658	8.59e-11	116	FALSE	SLC35F1	-303679
Atrial Fibrillation	AF	rs456384	6	118536165	G	A	-0.077495	0.011341	0.933578	11.0643	8.62e-12	116	FALSE	SLC35F1	-307476
Atrial Fibrillation	AF	rs7453860	6	118565620	T	C	-0.082318	0.008844	0.886187	19.8563	1.39e-20	116	FALSE	SLC35F1	-336931
Atrial Fibrillation	AF	rs17079881	6	118566187	A	G	-0.082587	0.008844	0.886187	19.9806	1.05e-20	116	TRUE	SLC35F1	-337498
Atrial Fibrillation	AF	rs10499086	6	118567764	G	C	-0.059519	0.010769	0.918223	7.47623	3.34e-08	116	FALSE	SLC35F1	-339075
Atrial Fibrillation	AF	rs3901856	6	118570514	A	G	-0.082433	0.008847	0.886382	19.8992	1.26e-20	116	FALSE	SLC35F1	-341825
Atrial Fibrillation	AF	rs3900941	6	118575602	G	A	-0.058807	0.010746	0.917022	7.34224	4.55e-08	116	FALSE	SLC35F1	-346913
Atrial Fibrillation	AF	rs62421485	6	118576470	G	A	-0.058745	0.010746	0.917022	7.328	4.7e-08	116	FALSE	SLC35F1	-347781
Atrial Fibrillation	AF	rs56240052	6	118580405	A	G	-0.118798	0.019574	0.986411	8.87846	1.32e-09	116	FALSE	SLC35F1	-351716
Atrial Fibrillation	AF	rs3904613	6	118586487	T	C	-0.058668	0.010746	0.917014	7.31067	4.89e-08	116	FALSE	SLC35F1	-357798
Atrial Fibrillation	AF	rs6924560	6	118591401	C	T	-0.05923	0.010746	0.917012	7.43904	3.64e-08	116	FALSE	SLC35F1	-362712
Atrial Fibrillation	AF	rs1889468	6	118599828	A	G	-0.059174	0.010743	0.916707	7.43023	3.71e-08	116	FALSE	SLC35F1	-371139
Atrial Fibrillation	AF	rs62421489	6	118601980	G	A	-0.059444	0.010761	0.917588	7.46915	3.4e-08	116	FALSE	SLC35F1	-373291
Atrial Fibrillation	AF	rs1743259	6	118609205	C	G	-0.060456	0.010763	0.917721	7.70165	1.99e-08	116	FALSE	SLC35F1	-380516
Atrial Fibrillation	AF	rs1743258	6	118610182	C	T	-0.061314	0.010711	0.917726	7.97208	1.07e-08	116	FALSE	SLC35F1	-381493
Atrial Fibrillation	AF	rs17422275	6	118611041	T	C	-0.061999	0.010759	0.917458	8.06998	8.51e-09	116	FALSE	SLC35F1	-382352
Atrial Fibrillation	AF	rs1690664	6	118611428	A	G	-0.061491	0.010708	0.917416	8.01841	9.58e-09	116	FALSE	SLC35F1	-382739
Atrial Fibrillation	AF	rs1630266	6	118612943	G	A	-0.061454	0.010762	0.917709	7.93716	1.16e-08	116	FALSE	SLC35F1	-384254
Atrial Fibrillation	AF	rs422268	6	118614518	T	C	0.034194	0.005955	0.472433	8.01673	9.62e-09	116	FALSE	SLC35F1	-385829
Atrial Fibrillation	AF	rs445566	6	118614943	A	T	0.034017	0.005955	0.472873	7.94069	1.15e-08	116	FALSE	SLC35F1	-386254
Atrial Fibrillation	AF	rs397445	6	118616247	A	G	0.033951	0.005956	0.472639	7.91109	1.23e-08	116	FALSE	SLC35F1	-387558
Atrial Fibrillation	AF	rs419592	6	118617037	A	G	0.033947	0.005955	0.472448	7.91082	1.23e-08	116	FALSE	SLC35F1	-388348
Atrial Fibrillation	AF	rs445099	6	118618252	T	C	0.034058	0.005955	0.472452	7.95835	1.1e-08	116	FALSE	SLC35F1	-389563
Atrial Fibrillation	AF	rs369383	6	118618400	T	A	0.034057	0.005955	0.472453	7.95772	1.1e-08	116	FALSE	SLC35F1	-389711
Atrial Fibrillation	AF	rs283066	6	118620064	A	G	0.034202	0.005956	0.472888	8.0201	9.55e-09	116	FALSE	SLC35F1	-391375
Atrial Fibrillation	AF	rs188181	6	118620094	C	T	0.034452	0.005956	0.472896	8.12767	7.45e-09	116	FALSE	SLC35F1	-391405
Atrial Fibrillation	AF	rs57321823	6	118620291	C	A	0.064456	0.009898	0.908738	10.1148	7.68e-11	116	FALSE	SLC35F1	-391602
Atrial Fibrillation	AF	rs1761622	6	118621078	C	T	-0.051147	0.009308	0.896783	7.39701	4.01e-08	116	FALSE	SLC35F1	-392389
Atrial Fibrillation	AF	rs283062	6	118621456	G	A	0.037463	0.006011	0.452807	9.32417	4.74e-10	116	FALSE	SLC35F1	-392767
Atrial Fibrillation	AF	rs937275	6	118624435	T	A	-0.05095	0.009308	0.896783	7.34537	4.51e-08	116	FALSE	SLC35F1	-395746
Atrial Fibrillation	AF	rs283057	6	118625734	T	C	0.03688	0.006011	0.452369	9.05782	8.75e-10	116	FALSE	SLC35F1	-397045
Atrial Fibrillation	AF	rs6940985	6	118627504	T	G	0.046115	0.007499	0.54097	9.09639	8.01e-10	116	FALSE	SLC35F1	-398815
Atrial Fibrillation	AF	rs1321985	6	118628464	T	A	-0.051106	0.00931	0.896911	7.38421	4.13e-08	116	FALSE	SLC35F1	-399775
Atrial Fibrillation	AF	rs283040	6	118631934	A	G	0.036796	0.006011	0.45224	9.01917	9.57e-10	116	FALSE	SLC35F1	-403245
Atrial Fibrillation	AF	rs1690667	6	118632493	C	G	-0.050974	0.00931	0.89691	7.34926	4.47e-08	116	FALSE	SLC35F1	-403804
Atrial Fibrillation	AF	rs77433295	6	118634453	A	G	0.064111	0.009898	0.908673	10.0159	9.64e-11	116	FALSE	SLC35F1	-405764
Atrial Fibrillation	AF	rs11968293	6	118634698	A	C	0.050554	0.006298	0.517769	14.9777	1.05e-15	116	FALSE	SLC35F1	-406009
Atrial Fibrillation	AF	rs1572226	6	118635079	C	G	0.050597	0.006348	0.517772	14.7791	1.66e-15	116	FALSE	SLC35F1	-406390
Atrial Fibrillation	AF	rs283049	6	118635122	G	C	0.036831	0.006011	0.452263	9.03517	9.22e-10	116	FALSE	SLC35F1	-406433
Atrial Fibrillation	AF	rs1690657	6	118650470	C	A	-0.051329	0.008772	0.874999	8.30089	5e-09	116	FALSE	SLC35F1	11631
Atrial Fibrillation	AF	rs1690655	6	118653045	A	T	-0.051269	0.008772	0.874997	8.28294	5.21e-09	116	FALSE	SLC35F1	14206
Atrial Fibrillation	AF	rs12210733	6	118653075	G	A	-0.111548	0.01435	0.967811	14.0963	8.01e-15	116	FALSE	SLC35F1	14236
Atrial Fibrillation	AF	rs12210810	6	118653204	G	C	-0.111443	0.01435	0.967815	14.071	8.49e-15	116	FALSE	SLC35F1	14365
Atrial Fibrillation	AF	rs1690654	6	118654172	A	G	-0.051336	0.008772	0.874997	8.30315	4.98e-09	116	FALSE	SLC35F1	15333
Atrial Fibrillation	AF	rs12212795	6	118654308	G	C	-0.111593	0.01435	0.967815	14.1067	7.82e-15	116	FALSE	SLC35F1	15469
Atrial Fibrillation	AF	rs72967533	6	118655020	T	C	0.048639	0.00738	0.528879	10.3432	4.54e-11	116	FALSE	SLC35F1	16181
Atrial Fibrillation	AF	rs1413630	6	118656434	A	G	-0.051143	0.008772	0.874996	8.24572	5.68e-09	116	FALSE	SLC35F1	17595
Atrial Fibrillation	AF	rs117795065	6	118658423	T	C	-0.051824	0.008771	0.874981	8.44987	3.55e-09	116	FALSE	SLC35F1	19584
Atrial Fibrillation	AF	rs1622849	6	118663081	C	T	-0.05197	0.008768	0.874932	8.49905	3.17e-09	116	FALSE	SLC35F1	24242
Atrial Fibrillation	AF	rs28436726	6	118664854	G	A	-0.106408	0.014024	0.967626	13.4684	3.4e-14	116	FALSE	SLC35F1	26015
Atrial Fibrillation	AF	rs11153730	6	118667522	T	C	0.047543	0.006405	0.531659	12.9208	1.2e-13	116	FALSE	SLC35F1	28683
Atrial Fibrillation	AF	rs56158443	6	118676213	G	C	-0.119408	0.019466	0.986523	9.05496	8.81e-10	116	FALSE	SLC35F1	37374
Atrial Fibrillation	AF	rs79364213	6	118679919	T	G	0.062347	0.009376	0.899546	10.5171	3.04e-11	116	FALSE	SLC35F1	41080
Atrial Fibrillation	AF	rs11970286	6	118680374	C	T	0.0447	0.006017	0.543512	12.9422	1.14e-13	116	FALSE	SLC35F1	41535
Atrial Fibrillation	AF	rs12215355	6	118680552	G	C	-0.110461	0.014338	0.967719	13.8603	1.38e-14	116	FALSE	SLC35F1	41713
Atrial Fibrillation	AF	rs74640693	6	118684824	A	T	-0.109645	0.01545	0.974023	11.8771	1.33e-12	116	FALSE	SLC35F1	45985
Atrial Fibrillation	AF	rs77710920	6	118691445	G	C	-0.110961	0.014336	0.967708	13.982	1.04e-14	116	FALSE	SLC35F1	52606
Atrial Fibrillation	AF	rs10457327	6	118692152	G	C	-0.110961	0.014336	0.967708	13.9818	1.04e-14	116	FALSE	SLC35F1	53313
Atrial Fibrillation	AF	rs4551203	6	118693502	G	A	-0.07206	0.010353	0.901087	11.4531	3.52e-12	116	FALSE	SLC35F1	54663
Atrial Fibrillation	AF	rs55770006	6	118693802	G	C	-0.12055	0.020332	0.987413	8.50392	3.13e-09	116	FALSE	SLC35F1	54963
Atrial Fibrillation	AF	rs56255677	6	118695402	A	G	-0.071542	0.010353	0.901086	11.3001	5.01e-12	116	FALSE	SLC35F1	56563
Atrial Fibrillation	AF	rs72967573	6	118696532	C	T	-0.071554	0.010398	0.901086	11.2105	6.16e-12	116	FALSE	SLC35F1	57693
Atrial Fibrillation	AF	rs79403049	6	118698850	C	T	0.061752	0.009434	0.899848	10.2129	6.13e-11	116	FALSE	SLC35F1	60011
Atrial Fibrillation	AF	rs72967581	6	118699329	G	A	-0.071542	0.010401	0.901144	11.2027	6.27e-12	116	FALSE	SLC35F1	60490
Atrial Fibrillation	AF	rs17080082	6	118700137	C	T	-0.071508	0.010398	0.901085	11.197	6.35e-12	116	FALSE	SLC35F1	61298
Atrial Fibrillation	AF	rs145538762	6	118701108	T	C	-0.099094	0.014812	0.965568	10.6364	2.31e-11	116	FALSE	SLC35F1	62269
Atrial Fibrillation	AF	rs57912492	6	118702621	C	T	0.043737	0.006018	0.548197	12.4203	3.8e-13	116	FALSE	SLC35F1	63782
Atrial Fibrillation	AF	rs56403768	6	118703534	T	C	0.043836	0.006018	0.548245	12.4736	3.36e-13	116	FALSE	SLC35F1	64695
Atrial Fibrillation	AF	rs62421532	6	118705454	A	T	-0.072004	0.010396	0.901034	11.3477	4.49e-12	116	FALSE	SLC35F1	66615
Atrial Fibrillation	AF	rs62421533	6	118706096	C	T	-0.071829	0.010396	0.901031	11.2967	5.05e-12	116	FALSE	SLC35F1	67257
Atrial Fibrillation	AF	rs2078383	6	118706643	C	T	0.043226	0.006015	0.543808	12.1579	6.95e-13	116	FALSE	SLC35F1	67804
Atrial Fibrillation	AF	rs12206973	6	118711303	G	C	-0.105894	0.014699	0.967775	12.2165	6.07e-13	116	FALSE	CEP85L	70632
Atrial Fibrillation	AF	rs17080124	6	118717814	A	G	-0.066505	0.009496	0.88208	11.5849	2.6e-12	116	FALSE	CEP85L	64121
Atrial Fibrillation	AF	rs7758680	6	118719413	T	C	0.06074	0.009378	0.90008	10.0135	9.69e-11	116	FALSE	CEP85L	62522
Atrial Fibrillation	AF	rs9320652	6	118720448	A	G	-0.055274	0.008898	0.872905	9.26771	5.4e-10	116	FALSE	CEP85L	61487
Atrial Fibrillation	AF	rs9489369	6	118720704	G	T	-0.055196	0.008896	0.872816	9.2477	5.65e-10	116	FALSE	CEP85L	61231
Atrial Fibrillation	AF	rs17226667	6	118721628	A	G	0.043911	0.006015	0.542487	12.5227	3e-13	116	FALSE	CEP85L	60307
Atrial Fibrillation	AF	rs4599686	6	118722118	T	A	-0.055388	0.008896	0.872817	9.30734	4.93e-10	116	FALSE	CEP85L	59817
Atrial Fibrillation	AF	rs4593396	6	118722514	A	G	-0.055325	0.008896	0.872817	9.28774	5.16e-10	116	FALSE	CEP85L	59421
Atrial Fibrillation	AF	rs62421535	6	118724565	C	A	-0.065415	0.0094	0.881927	11.4497	3.55e-12	116	FALSE	CEP85L	57370
Atrial Fibrillation	AF	rs11153733	6	118724727	T	C	-0.106326	0.014638	0.967776	12.4058	3.93e-13	116	FALSE	CEP85L	57208
Atrial Fibrillation	AF	rs9489371	6	118725368	T	C	-0.055747	0.008896	0.872818	9.41913	3.81e-10	116	FALSE	CEP85L	56567
Atrial Fibrillation	AF	rs9489372	6	118726243	T	C	-0.055389	0.008896	0.872816	9.30756	4.93e-10	116	FALSE	CEP85L	55692
Atrial Fibrillation	AF	rs62421536	6	118727972	G	A	-0.055982	0.01019	0.789713	7.39572	4.02e-08	116	FALSE	CEP85L	53963
Atrial Fibrillation	AF	rs17227124	6	118741382	T	C	0.043256	0.006546	0.545753	10.3958	4.02e-11	116	FALSE	CEP85L	40553
Atrial Fibrillation	AF	rs56399949	6	118756988	A	G	0.043327	0.00666	0.545758	10.0971	8e-11	116	FALSE	CEP85L	24947
Atrial Fibrillation	AF	rs77435894	6	118767426	A	G	-0.106843	0.016745	0.974905	9.73908	1.82e-10	116	FALSE	CEP85L	14509
Atrial Fibrillation	AF	rs17825393	6	118772583	T	C	0.043325	0.006786	0.545767	9.74968	1.78e-10	116	FALSE	CEP85L	9352
Atrial Fibrillation	AF	rs139811148	6	118781263	G	A	0.064058	0.009398	0.901267	11.0137	9.69e-12	116	FALSE	CEP85L	672
Atrial Fibrillation	AF	rs11752626	6	118788652	G	T	0.04368	0.006914	0.545489	9.56318	2.73e-10	116	FALSE	CEP85L	-6717
Atrial Fibrillation	AF	rs17825652	6	118788986	G	A	0.043378	0.006828	0.545778	9.66226	2.18e-10	116	FALSE	CEP85L	-7051
Atrial Fibrillation	AF	rs78757409	6	118789259	C	T	0.043694	0.006902	0.545484	9.59887	2.52e-10	116	FALSE	CEP85L	-7324
Atrial Fibrillation	AF	rs11965985	6	118789834	T	C	0.0493	0.0075		10.2932	5.09e-11	116	FALSE	CEP85L	-7899
Atrial Fibrillation	AF	rs12661338	6	118794690	C	A	0.042898	0.007039	0.546506	8.94603	1.13e-09	116	FALSE	CEP85L	-12755
Atrial Fibrillation	AF	rs4307206	6	118813320	C	A	0.04364	0.006861	0.545236	9.68201	2.08e-10	116	FALSE	CEP85L	-31385
Atrial Fibrillation	AF	rs117202424	6	118821706	G	A	-0.099341	0.014391	0.964436	11.2768	5.29e-12	117	FALSE	CEP85L	-39771
Atrial Fibrillation	AF	rs11967375	6	118823975	A	G	0.043518	0.007057	0.545548	9.14267	7.2e-10	117	FALSE	CEP85L	-42040
Atrial Fibrillation	AF	rs11967858	6	118835543	C	T	0.043493	0.006992	0.545546	9.2918	5.11e-10	117	FALSE	CEP85L	-53608
Atrial Fibrillation	AF	rs9481821	6	118846022	A	C	-0.05738	0.010454	0.794025	7.38321	4.14e-08	117	FALSE	CEP85L	-64087
Atrial Fibrillation	AF	rs79477297	6	118847551	G	A	0.060834	0.009429	0.899791	9.94315	1.14e-10	117	FALSE	CEP85L	-65616
Atrial Fibrillation	AF	rs11758454	6	118848799	A	C	0.044732	0.006014	0.537698	12.9713	1.07e-13	117	FALSE	CEP85L	-66864
Atrial Fibrillation	AF	rs17080292	6	118850266	A	G	-0.057	0.010072	0.794002	7.80678	1.56e-08	117	FALSE	CEP85L	-68331
Atrial Fibrillation	AF	rs62424202	6	118851027	T	C	-0.05734	0.010455	0.794023	7.37236	4.24e-08	117	FALSE	CEP85L	-69092
Atrial Fibrillation	AF	rs9489428	6	118852935	T	C	-0.05713	0.010226	0.794002	7.62539	2.37e-08	117	FALSE	CEP85L	-71000
Atrial Fibrillation	AF	rs17080302	6	118854037	A	G	-0.056914	0.009969	0.794002	7.93421	1.16e-08	117	FALSE	CEP85L	-72102
Atrial Fibrillation	AF	rs62424204	6	118861642	G	A	-0.057	0.010072	0.794003	7.80669	1.56e-08	117	FALSE	CEP85L	-79707
Atrial Fibrillation	AF	rs72952761	6	118866758	A	C	-0.056834	0.009861	0.794015	8.07314	8.45e-09	117	FALSE	CEP85L	-84823
Atrial Fibrillation	AF	rs9489433	6	118867006	G	A	-0.056846	0.00985	0.794024	8.09286	8.07e-09	117	FALSE	CEP85L	-85071
Atrial Fibrillation	AF	rs9489436	6	118873817	A	C	-0.057016	0.010057	0.79402	7.83244	1.47e-08	117	FALSE	CEP85L	-91882
Atrial Fibrillation	AF	rs2356497	6	118876539	C	T	0.0504	0.0075		10.7251	1.88e-11	117	FALSE	CEP85L	-94604
Atrial Fibrillation	AF	rs72952771	6	118883817	C	T	0.045363	0.005964	0.536323	13.5309	2.95e-14	117	FALSE	CEP85L	-101882
Atrial Fibrillation	AF	rs9489442	6	118885950	A	C	-0.056854	0.009751	0.794054	8.24585	5.68e-09	117	FALSE	CEP85L	-104015
Atrial Fibrillation	AF	rs9489443	6	118886163	T	A	-0.0651	0.0095		11.1236	7.52e-12	117	FALSE	CEP85L	-104228
Atrial Fibrillation	AF	rs763254	6	118886615	T	C	0.045452	0.005963	0.536384	13.5819	2.62e-14	117	FALSE	CEP85L	-104680
Atrial Fibrillation	AF	rs28605789	6	118889952	G	A	-0.056409	0.009795	0.794462	8.06087	8.69e-09	117	FALSE	CEP85L	-108017
Atrial Fibrillation	AF	rs55850368	6	118890377	C	T	-0.056692	0.010136	0.794441	7.64052	2.29e-08	117	FALSE	CEP85L	-108442
Atrial Fibrillation	AF	rs55697388	6	118891544	C	T	-0.056495	0.009898	0.794462	7.93074	1.17e-08	117	FALSE	CEP85L	-109609
Atrial Fibrillation	AF	rs35029749	6	118892120	A	C	0.044981	0.005963	0.535963	13.319	4.8e-14	117	FALSE	CEP85L	-110185
Atrial Fibrillation	AF	rs72952793	6	118892979	T	A	-0.056779	0.010294	0.794486	7.44904	3.56e-08	117	FALSE	CEP85L	-111044
Atrial Fibrillation	AF	rs72952795	6	118894271	G	T	0.044934	0.005963	0.53599	13.2927	5.1e-14	117	FALSE	CEP85L	-112336
Atrial Fibrillation	AF	rs9320656	6	118894468	G	A	-0.056419	0.009787	0.794475	8.07631	8.39e-09	117	FALSE	CEP85L	-112533
Atrial Fibrillation	AF	rs13437605	6	118899014	C	T	-0.056453	0.009845	0.794462	7.99694	1.01e-08	117	FALSE	CEP85L	-117079
Atrial Fibrillation	AF	rs72954806	6	118899965	C	G	-0.056695	0.010134	0.794486	7.64434	2.27e-08	117	FALSE	CEP85L	-118030
Atrial Fibrillation	AF	rs9489447	6	118900846	G	A	-0.056395	0.009809	0.794515	8.03681	9.19e-09	117	FALSE	CEP85L	-118911
Atrial Fibrillation	AF	rs11968176	6	118900940	C	A	0.044941	0.005964	0.535798	13.2934	5.09e-14	117	FALSE	CEP85L	-119005
Atrial Fibrillation	AF	rs9489450	6	118904385	G	A	-0.056387	0.009815	0.794496	8.02532	9.43e-09	117	FALSE	CEP85L	-122450
Atrial Fibrillation	AF	rs72954873	6	118906089	G	A	-0.126491	0.020467	0.988	9.18049	6.6e-10	117	FALSE	CEP85L	-124154
Atrial Fibrillation	AF	rs62422189	6	118907053	C	T	-0.058292	0.010234	0.795212	7.89959	1.26e-08	117	FALSE	CEP85L	-125118
Atrial Fibrillation	AF	rs62422190	6	118909235	A	G	-0.056682	0.010055	0.794478	7.75222	1.77e-08	117	FALSE	CEP85L	-127300
Atrial Fibrillation	AF	rs56082110	6	118909480	A	G	-0.056682	0.010055	0.794478	7.75222	1.77e-08	117	FALSE	CEP85L	-127545
Atrial Fibrillation	AF	rs9489452	6	118910868	G	C	-0.056445	0.009762	0.794436	8.12036	7.58e-09	117	FALSE	CEP85L	-128933
Atrial Fibrillation	AF	rs62422193	6	118912285	G	A	-0.056725	0.010106	0.794478	7.69119	2.04e-08	117	FALSE	CEP85L	-130350
Atrial Fibrillation	AF	rs9481833	6	118919631	G	A	-0.056441	0.009766	0.794454	8.1144	7.68e-09	117	FALSE	CEP85L	-137696
Atrial Fibrillation	AF	rs9489457	6	118920285	C	T	-0.056502	0.00971	0.794447	8.21545	6.09e-09	117	FALSE	CEP85L	-138350
Atrial Fibrillation	AF	rs9489458	6	118920503	G	A	-0.056217	0.009607	0.794451	8.30165	4.99e-09	117	FALSE	CEP85L	-138568
Atrial Fibrillation	AF	rs62422220	6	118923731	G	A	-0.056397	0.009716	0.794454	8.17919	6.62e-09	117	FALSE	CEP85L	-141796
Atrial Fibrillation	AF	rs62422221	6	118925581	T	C	-0.056686	0.010052	0.794526	7.75706	1.75e-08	117	FALSE	CEP85L	-143646
Atrial Fibrillation	AF	rs9489460	6	118925754	C	T	-0.056441	0.009766	0.794454	8.1144	7.68e-09	117	FALSE	CEP85L	-143819
Atrial Fibrillation	AF	rs9489462	6	118927855	C	T	-0.056399	0.009714	0.794454	8.18271	6.57e-09	117	FALSE	CEP85L	-145920
Atrial Fibrillation	AF	rs9489463	6	118929518	C	T	-0.056395	0.009717	0.794455	8.17574	6.67e-09	117	FALSE	CEP85L	-147583
Atrial Fibrillation	AF	rs9489467	6	118935206	C	T	-0.056429	0.009777	0.794448	8.09303	8.07e-09	117	FALSE	CEP85L	-153271
Atrial Fibrillation	AF	rs62422223	6	118937906	G	A	-0.056371	0.009649	0.794455	8.27631	5.29e-09	117	FALSE	CEP85L	-155971
Atrial Fibrillation	AF	rs62422224	6	118941116	G	A	-0.056637	0.010183	0.79402	7.5637	2.73e-08	117	FALSE	CEP85L	-159181
Atrial Fibrillation	AF	rs2356501	6	118942371	C	A	-0.056687	0.010141	0.794449	7.63293	2.33e-08	117	FALSE	CEP85L	-160436
Atrial Fibrillation	AF	rs9489477	6	118946192	T	G	-0.056431	0.009775	0.79445	8.09717	8e-09	117	FALSE	CEP85L	-164257
Atrial Fibrillation	AF	rs72956993	6	118949708	A	T	-0.0651	0.0096		10.9082	1.24e-11	117	FALSE	CEP85L	-167773
Atrial Fibrillation	AF	rs6569024	6	118953374	G	A	0.045181	0.005963	0.535962	13.4304	3.71e-14	117	FALSE	CEP85L	-171439
Atrial Fibrillation	AF	rs10484286	6	118956447	T	C	-0.057272	0.009703	0.794605	8.43393	3.68e-09	117	FALSE	CEP85L	-174512
Atrial Fibrillation	AF	rs9320660	6	118956827	A	T	-0.056392	0.009721	0.794454	8.16958	6.77e-09	117	FALSE	CEP85L	-174892
Atrial Fibrillation	AF	rs62422227	6	118957200	C	G	-0.056478	0.009823	0.794454	8.03707	9.18e-09	117	FALSE	CEP85L	-175265
Atrial Fibrillation	AF	rs62422228	6	118957276	T	C	-0.056656	0.009756	0.794616	8.18535	6.53e-09	117	FALSE	CEP85L	-175341
Atrial Fibrillation	AF	rs62422229	6	118959288	T	C	-0.056473	0.009828	0.794454	8.02843	9.37e-09	117	FALSE	CEP85L	-177353
Atrial Fibrillation	AF	rs62422230	6	118959436	T	C	-0.057096	0.009501	0.794605	8.71804	1.91e-09	117	FALSE	CEP85L	-177501
Atrial Fibrillation	AF	rs6906287	6	118962740	T	C	0.045309	0.005964	0.535966	13.5011	3.15e-14	117	FALSE	CEP85L	-180805
Atrial Fibrillation	AF	rs62422235	6	118971913	G	A	-0.057279	0.009752	0.794621	8.35874	4.38e-09	117	FALSE	CEP85L	-189978
Atrial Fibrillation	AF	rs62422236	6	118972633	G	T	-0.057286	0.009692	0.794622	8.45579	3.5e-09	117	FALSE	CEP85L	-190698
Atrial Fibrillation	AF	rs9481842	6	118974798	T	G	-0.060701	0.009683	0.72438	9.42504	3.76e-10	117	FALSE	CEP85L	-192863
Atrial Fibrillation	AF	rs4416700	6	118975461	G	C	-0.056241	0.009105	0.794608	9.17221	6.73e-10	117	FALSE	CEP85L	-193526
Atrial Fibrillation	AF	rs11752928	6	118977768	C	G	0.04521	0.006177	0.535258	12.5835	2.61e-13	117	FALSE	CEP85L	-195833
Atrial Fibrillation	AF	rs4945623	6	118980556	G	C	0.04523	0.00616	0.535416	12.6623	2.18e-13	117	FALSE	CEP85L	-198621
Atrial Fibrillation	AF	rs55894300	6	118982076	T	A	-0.056339	0.009195	0.794644	9.03498	9.23e-10	117	FALSE	CEP85L	-200141
Atrial Fibrillation	AF	rs72958930	6	118983681	G	C	0.0501	0.0075		10.6064	2.48e-11	117	FALSE	CEP85L	-201746
Atrial Fibrillation	AF	rs17080456	6	118985938	G	C	-0.056204	0.009138	0.794629	9.10001	7.94e-10	117	FALSE	CEP85L	-204003
Atrial Fibrillation	AF	rs17427116	6	118986198	G	A	0.045232	0.006509	0.535473	11.4172	3.83e-12	117	FALSE	CEP85L	-204263
Atrial Fibrillation	AF	rs62422247	6	118987559	G	T	-0.056627	0.009566	0.794575	8.47981	3.31e-09	117	FALSE	CEP85L	-205624
Atrial Fibrillation	AF	rs62422248	6	118987610	T	C	-0.056628	0.009564	0.794575	8.4819	3.3e-09	117	FALSE	CEP85L	-205675
Atrial Fibrillation	AF	rs11153768	6	118988152	C	T	0.045528	0.00683	0.535289	10.5633	2.73e-11	117	FALSE	CEP85L	-206217
Atrial Fibrillation	AF	rs10872167	6	118988362	A	G	0.045176	0.006522	0.535468	11.3483	4.48e-12	117	FALSE	CEP85L	-206427
Atrial Fibrillation	AF	rs9320666	6	118989181	C	T	-0.051985	0.008682	0.785581	8.65919	2.19e-09	117	FALSE	CEP85L	-207246
Atrial Fibrillation	AF	rs62422250	6	118990182	T	C	-0.056661	0.009626	0.794582	8.39218	4.05e-09	117	FALSE	CEP85L	-208247
Atrial Fibrillation	AF	rs9481844	6	118990941	G	A	-0.051899	0.008578	0.785531	8.82757	1.49e-09	117	FALSE	CEP85L	-209006
Atrial Fibrillation	AF	rs56406560	6	118991787	G	A	-0.05209	0.008904	0.785538	8.29673	5.05e-09	117	FALSE	CEP85L	-209852
Atrial Fibrillation	AF	rs17427284	6	118991953	A	T	-0.056514	0.009491	0.794722	8.57209	2.68e-09	117	FALSE	CEP85L	-210018
Atrial Fibrillation	AF	rs9489493	6	118992323	T	C	-0.051972	0.008742	0.785542	8.54587	2.85e-09	117	FALSE	CEP85L	-210388
Atrial Fibrillation	AF	rs11756438	6	118993632	C	A	0.044301	0.006012	0.536955	12.7473	1.79e-13	117	FALSE	CEP85L	-211697
Atrial Fibrillation	AF	rs11756440	6	118993642	C	A	0.044179	0.006012	0.537144	12.6798	2.09e-13	117	FALSE	CEP85L	-211707
Atrial Fibrillation	AF	rs55892056	6	118995297	C	T	0.042824	0.006018	0.547026	11.9374	1.16e-12	117	FALSE	CEP85L	-213362
Atrial Fibrillation	AF	rs2638547	6	118995471	A	G	-0.059563	0.006556	0.702266	18.9601	1.1e-19	117	TRUE	CEP85L	-213536
Atrial Fibrillation	AF	rs17349133	6	118998633	C	T	-0.043272	0.006414	0.706185	10.8055	1.56e-11	117	FALSE	CEP85L	-216698
Atrial Fibrillation	AF	rs3902035	6	119000232	T	C	-0.043262	0.006414	0.706184	10.8007	1.58e-11	117	FALSE	CEP85L	-218297
Atrial Fibrillation	AF	rs17349301	6	119002581	A	T	-0.043489	0.006415	0.706513	10.9036	1.25e-11	117	FALSE	CEP85L	-220646
Atrial Fibrillation	AF	rs62422253	6	119002985	C	A	-0.043543	0.006414	0.706505	10.9293	1.18e-11	117	FALSE	CEP85L	-221050
Atrial Fibrillation	AF	rs62422254	6	119004249	A	T	-0.043553	0.006415	0.706513	10.9337	1.16e-11	117	FALSE	CEP85L	-222314
Atrial Fibrillation	AF	rs1891715	6	119004731	G	A	-0.043507	0.006414	0.706507	10.9126	1.22e-11	117	FALSE	CEP85L	-222796
Atrial Fibrillation	AF	rs62422258	6	119007427	T	G	-0.043491	0.006415	0.706512	10.9044	1.25e-11	117	FALSE	CEP85L	-225492
Atrial Fibrillation	AF	rs62422259	6	119007732	T	C	-0.043555	0.006415	0.706512	10.9343	1.16e-11	117	FALSE	CEP85L	-225797
Atrial Fibrillation	AF	rs62423960	6	119008133	T	C	-0.043549	0.006415	0.706457	10.9307	1.17e-11	117	FALSE	CEP85L	-226198
Atrial Fibrillation	AF	rs62423961	6	119008401	T	C	-0.043555	0.006415	0.706512	10.9342	1.16e-11	117	FALSE	CEP85L	-226466
Atrial Fibrillation	AF	rs62423962	6	119008425	G	A	-0.043426	0.006415	0.706512	10.874	1.34e-11	117	FALSE	CEP85L	-226490
Atrial Fibrillation	AF	rs62423963	6	119008824	T	C	-0.043555	0.006415	0.706512	10.9342	1.16e-11	117	FALSE	CEP85L	-226889
Atrial Fibrillation	AF	rs62423965	6	119009087	G	A	-0.043555	0.006415	0.706512	10.9342	1.16e-11	117	FALSE	CEP85L	-227152
Atrial Fibrillation	AF	rs28710027	6	119009295	G	A	-0.041674	0.006341	0.696521	10.29	5.13e-11	117	FALSE	CEP85L	-227360
Atrial Fibrillation	AF	rs1891714	6	119009444	A	G	-0.043491	0.006415	0.706512	10.9041	1.25e-11	117	FALSE	CEP85L	-227509
Atrial Fibrillation	AF	rs1891713	6	119009564	C	T	-0.043619	0.006415	0.706512	10.9644	1.09e-11	117	FALSE	CEP85L	-227629
Atrial Fibrillation	AF	rs62423966	6	119010144	A	C	-0.043553	0.006415	0.706491	10.9332	1.17e-11	117	FALSE	CEP85L	-228209
Atrial Fibrillation	AF	rs62423967	6	119010336	C	G	-0.043491	0.006415	0.706512	10.9043	1.25e-11	117	FALSE	CEP85L	-228401
Atrial Fibrillation	AF	rs62423968	6	119010514	T	C	-0.043491	0.006415	0.706512	10.9043	1.25e-11	117	FALSE	CEP85L	-228579
Atrial Fibrillation	AF	rs62423969	6	119010597	A	G	-0.043425	0.006415	0.706521	10.8735	1.34e-11	117	FALSE	CEP85L	-228662
Atrial Fibrillation	AF	rs62423970	6	119010901	T	C	-0.043491	0.006415	0.706512	10.9045	1.25e-11	117	FALSE	CEP85L	-228966
Atrial Fibrillation	AF	rs62423993	6	119010967	C	T	-0.043491	0.006415	0.706512	10.9045	1.25e-11	117	FALSE	CEP85L	-229032
Atrial Fibrillation	AF	rs62423994	6	119011597	G	A	-0.043535	0.006466	0.706497	10.7642	1.72e-11	117	FALSE	CEP85L	-229662
Atrial Fibrillation	AF	rs62423995	6	119011836	G	A	-0.043437	0.006466	0.706512	10.719	1.91e-11	117	FALSE	CEP85L	-229901
Atrial Fibrillation	AF	rs62423996	6	119012202	T	G	-0.044	0.008		7.41027	3.89e-08	117	FALSE	CEP85L	-230267
Atrial Fibrillation	AF	rs62423997	6	119012775	G	A	-0.043642	0.00647	0.707163	10.7989	1.59e-11	117	FALSE	CEP85L	-230840
Atrial Fibrillation	AF	rs56061975	6	119012834	G	A	-0.043087	0.006417	0.706817	10.7091	1.95e-11	117	FALSE	CEP85L	-230899
Atrial Fibrillation	AF	rs10485390	6	119013074	C	G	-0.043477	0.006466	0.706475	10.7378	1.83e-11	117	FALSE	CEP85L	-231139
Atrial Fibrillation	AF	rs62423999	6	119013532	A	G	-0.043476	0.006466	0.706476	10.7376	1.83e-11	117	FALSE	CEP85L	-231597
Atrial Fibrillation	AF	rs62424000	6	119014557	G	A	-0.043477	0.006466	0.706638	10.7374	1.83e-11	117	FALSE	CEP85L	-232622
Atrial Fibrillation	AF	rs72962946	6	119019282	G	A	-0.04045	0.007418	0.802582	7.29433	5.08e-08	117	FALSE	CEP85L	-237347
Atrial Fibrillation	AF	rs62424001	6	119021005	G	A	-0.056082	0.006693	0.73353	16.2488	5.64e-17	117	FALSE	CEP85L	-239070
Atrial Fibrillation	AF	rs17694991	6	119023812	C	T	-0.055819	0.006695	0.733496	16.0983	7.97e-17	117	FALSE	CEP85L	-241877
Atrial Fibrillation	AF	rs62424002	6	119024657	C	T	-0.055749	0.006695	0.733484	16.058	8.75e-17	117	FALSE	CEP85L	-242722
Atrial Fibrillation	AF	rs10499088	6	119027955	T	C	-0.055963	0.006697	0.733402	16.1677	6.8e-17	117	FALSE	CEP85L	-246020
Atrial Fibrillation	AF	rs1688609	6	119035141	G	T	-0.038734	0.006566	0.743378	8.42638	3.75e-09	117	FALSE	CEP85L	3903
Atrial Fibrillation	AF	rs9401427	6	121931693	C	A	0.06207	0.009667	0.880215	9.85396	1.4e-10	118	FALSE	NA	NA
Atrial Fibrillation	AF	rs12196004	6	121933718	A	G	0.061108	0.009619	0.880167	9.6615	2.18e-10	118	FALSE	NA	NA
Atrial Fibrillation	AF	rs73767089	6	121934290	T	C	0.061251	0.009619	0.880178	9.70263	1.98e-10	118	FALSE	NA	NA
Atrial Fibrillation	AF	rs79053966	6	122076774	A	G	0.07946	0.013239	0.944115	8.69817	2e-09	118	FALSE	NA	NA
Atrial Fibrillation	AF	rs9387999	6	122078969	C	T	0.077996	0.01319	0.944123	8.463	3.44e-09	118	FALSE	NA	NA
Atrial Fibrillation	AF	rs111922148	6	122081973	C	T	0.078647	0.013238	0.944132	8.53548	2.91e-09	118	FALSE	NA	NA
Atrial Fibrillation	AF	rs3005120	6	122085239	A	C	-0.068822	0.012168	0.07855	7.79933	1.59e-08	118	FALSE	NA	NA
Atrial Fibrillation	AF	rs9388001	6	122092897	G	A	0.062238	0.009794	0.875058	9.6671	2.15e-10	118	FALSE	NA	NA
Atrial Fibrillation	AF	rs9388002	6	122092904	C	T	0.076704	0.013477	0.944132	7.88917	1.29e-08	118	FALSE	NA	NA
Atrial Fibrillation	AF	rs6923087	6	122097521	T	C	0.078022	0.013187	0.944136	8.47174	3.37e-09	118	FALSE	NA	NA
Atrial Fibrillation	AF	rs9401451	6	122099152	G	A	0.064097	0.009751	0.875209	10.2923	5.1e-11	118	TRUE	NA	NA
Atrial Fibrillation	AF	rs2091624	6	122101755	G	C	0.062799	0.009708	0.875212	9.99099	1.02e-10	118	FALSE	NA	NA
Atrial Fibrillation	AF	rs7765610	6	122102304	A	G	0.078105	0.013137	0.944138	8.54749	2.83e-09	118	FALSE	NA	NA
Atrial Fibrillation	AF	rs12192653	6	122107994	A	G	0.0779	0.013137	0.944141	8.50658	3.11e-09	118	FALSE	NA	NA
Atrial Fibrillation	AF	rs1012020	6	122110346	A	G	0.063253	0.009708	0.8752	10.126	7.48e-11	118	FALSE	NA	NA
Atrial Fibrillation	AF	rs6909650	6	122111247	A	G	0.077336	0.013119	0.943743	8.41386	3.86e-09	118	FALSE	NA	NA
Atrial Fibrillation	AF	rs9320841	6	122114451	A	G	0.062556	0.009708	0.875213	9.91996	1.2e-10	118	FALSE	NA	NA
Atrial Fibrillation	AF	rs7767179	6	122120089	A	G	0.062332	0.009708	0.875223	9.85397	1.4e-10	118	FALSE	NA	NA
Atrial Fibrillation	AF	rs1919865	6	122121005	A	T	0.055859	0.008823	0.83578	9.59907	2.52e-10	118	FALSE	NA	NA
Atrial Fibrillation	AF	rs12194228	6	122121497	G	A	0.078692	0.013186	0.944143	8.60707	2.47e-09	118	FALSE	NA	NA
Atrial Fibrillation	AF	rs2012952	6	122124077	T	C	0.063038	0.009708	0.875273	10.0612	8.69e-11	118	FALSE	NA	NA
Atrial Fibrillation	AF	rs9385216	6	122124886	T	C	0.078564	0.013186	0.944144	8.58151	2.62e-09	118	FALSE	NA	NA
Atrial Fibrillation	AF	rs12208772	6	122125427	T	C	0.061947	0.009707	0.875237	9.74242	1.81e-10	118	FALSE	NA	NA
Atrial Fibrillation	AF	rs1320760	6	122131118	A	G	0.076028	0.013087	0.944144	8.19176	6.43e-09	118	FALSE	NA	NA
Atrial Fibrillation	AF	rs1015451	6	122131485	T	C	0.06183	0.009708	0.875273	9.70609	1.97e-10	118	FALSE	NA	NA
Atrial Fibrillation	AF	rs12213618	6	122132775	T	G	0.076217	0.013087	0.944144	8.22915	5.9e-09	118	FALSE	NA	NA
Atrial Fibrillation	AF	rs9388006	6	122133347	G	T	0.061657	0.009708	0.875273	9.65593	2.21e-10	118	FALSE	NA	NA
Atrial Fibrillation	AF	rs1919863	6	122133972	C	G	0.075713	0.013087	0.944144	8.12965	7.42e-09	118	FALSE	NA	NA
Atrial Fibrillation	AF	rs9388007	6	122135261	C	T	0.078066	0.013186	0.944144	8.48152	3.3e-09	118	FALSE	NA	NA
Atrial Fibrillation	AF	rs1919862	6	122136414	T	C	0.06183	0.009708	0.875273	9.70611	1.97e-10	118	FALSE	NA	NA
Atrial Fibrillation	AF	rs9401453	6	122137395	C	T	0.076031	0.013087	0.944143	8.19241	6.42e-09	118	FALSE	NA	NA
Atrial Fibrillation	AF	rs1981472	6	122138327	T	C	0.075965	0.013087	0.944144	8.17932	6.62e-09	118	FALSE	NA	NA
Atrial Fibrillation	AF	rs9388008	6	122138479	C	A	0.061826	0.009708	0.875268	9.70517	1.97e-10	118	FALSE	NA	NA
Atrial Fibrillation	AF	rs10484481	6	122139718	C	T	0.078066	0.013186	0.944144	8.48152	3.3e-09	118	FALSE	NA	NA
Atrial Fibrillation	AF	rs1986109	6	122140073	C	T	0.075892	0.013087	0.944148	8.16455	6.85e-09	119	FALSE	NA	NA
Atrial Fibrillation	AF	rs1013516	6	122140571	C	T	0.076211	0.013091	0.944196	8.22285	5.99e-09	119	FALSE	NA	NA
Atrial Fibrillation	AF	rs1919860	6	122141226	A	G	0.061836	0.009708	0.875278	9.70772	1.96e-10	119	FALSE	NA	NA
Atrial Fibrillation	AF	rs1919859	6	122143324	T	C	0.076018	0.013087	0.944148	8.18936	6.47e-09	119	FALSE	NA	NA
Atrial Fibrillation	AF	rs9372667	6	122145892	T	G	0.061836	0.009708	0.875278	9.7078	1.96e-10	119	FALSE	NA	NA
Atrial Fibrillation	AF	rs9398652	6	122146034	C	A	0.061795	0.009707	0.875217	9.69826	2e-10	119	FALSE	NA	NA
Atrial Fibrillation	AF	rs1406666	6	122146798	C	T	0.075895	0.013087	0.944148	8.165	6.84e-09	119	FALSE	NA	NA
Atrial Fibrillation	AF	rs763076	6	122148562	A	G	0.062067	0.009708	0.875279	9.77504	1.68e-10	119	FALSE	NA	NA
Atrial Fibrillation	AF	rs1358683	6	122149208	A	G	0.061841	0.009708	0.875279	9.70921	1.95e-10	119	FALSE	NA	NA
Atrial Fibrillation	AF	rs9375064	6	122149831	A	G	0.061958	0.009708	0.875279	9.74325	1.81e-10	119	FALSE	NA	NA
Atrial Fibrillation	AF	rs973399	6	122150246	A	G	0.0619	0.009708	0.875279	9.72635	1.88e-10	119	FALSE	NA	NA
Atrial Fibrillation	AF	rs1919876	6	122152933	T	C	0.061899	0.009708	0.875279	9.72578	1.88e-10	119	FALSE	NA	NA
Atrial Fibrillation	AF	rs12212972	6	122154148	A	C	0.061899	0.009708	0.875279	9.72596	1.88e-10	119	FALSE	NA	NA
Atrial Fibrillation	AF	rs12214618	6	122154685	A	G	0.075956	0.013137	0.944148	8.1203	7.58e-09	119	FALSE	NA	NA
Atrial Fibrillation	AF	rs1534753	6	122155504	C	G	0.062302	0.009708	0.875279	9.84376	1.43e-10	119	FALSE	NA	NA
Atrial Fibrillation	AF	rs9375065	6	122155811	A	T	0.075832	0.013137	0.944148	8.09597	8.02e-09	119	FALSE	NA	NA
Atrial Fibrillation	AF	rs9375066	6	122155882	T	C	0.075084	0.013087	0.944148	8.0055	9.87e-09	119	FALSE	NA	NA
Atrial Fibrillation	AF	rs2269579	6	122156413	A	G	0.061681	0.009708	0.875279	9.6626	2.17e-10	119	FALSE	NA	NA
Atrial Fibrillation	AF	rs10872230	6	122157997	T	C	0.075707	0.013137	0.944149	8.07135	8.48e-09	119	FALSE	NA	NA
Atrial Fibrillation	AF	rs12110693	6	122158270	G	A	0.061554	0.009709	0.87528	9.62548	2.37e-10	119	FALSE	NA	NA
Atrial Fibrillation	AF	rs11154050	6	122158777	G	A	0.061957	0.009709	0.87528	9.74261	1.81e-10	119	FALSE	NA	NA
Atrial Fibrillation	AF	rs57568294	6	122159107	C	A	0.061567	0.009703	0.875009	9.63919	2.3e-10	119	FALSE	NA	NA
Atrial Fibrillation	AF	rs9388011	6	122159966	A	C	0.076011	0.013137	0.944148	8.13095	7.4e-09	119	FALSE	NA	NA
Atrial Fibrillation	AF	rs9401457	6	122167499	C	T	0.060766	0.009722	0.876103	9.37461	4.22e-10	119	FALSE	NA	NA
Atrial Fibrillation	AF	rs1320761	6	122168138	C	T	0.061262	0.009765	0.876103	9.43831	3.64e-10	119	FALSE	NA	NA
Atrial Fibrillation	AF	rs6903339	6	122170063	G	C	0.074888	0.013224	0.944975	7.8164	1.53e-08	119	FALSE	NA	NA
Atrial Fibrillation	AF	rs1919875	6	122171052	A	G	0.061533	0.009766	0.876103	9.51554	3.05e-10	119	FALSE	NA	NA
Atrial Fibrillation	AF	rs1320759	6	122171460	A	G	0.061531	0.009766	0.876104	9.51487	3.06e-10	119	FALSE	NA	NA
Atrial Fibrillation	AF	rs6569234	6	122172780	T	C	0.075624	0.013225	0.944976	7.95734	1.1e-08	119	FALSE	NA	NA
Atrial Fibrillation	AF	rs1919874	6	122173688	G	C	0.061065	0.009766	0.876105	9.3817	4.15e-10	119	FALSE	NA	NA
Atrial Fibrillation	AF	rs9375069	6	122174036	T	A	0.074867	0.013225	0.944977	7.81203	1.54e-08	119	FALSE	NA	NA
Atrial Fibrillation	AF	rs9375070	6	122174039	T	A	0.074804	0.013225	0.944977	7.80004	1.58e-08	119	FALSE	NA	NA
Atrial Fibrillation	AF	rs9401459	6	122174598	T	C	0.061235	0.009766	0.876107	9.43015	3.71e-10	119	FALSE	NA	NA
Atrial Fibrillation	AF	rs1406667	6	122178493	A	G	0.061797	0.009766	0.876108	9.5908	2.57e-10	119	FALSE	NA	NA
Atrial Fibrillation	AF	rs12196824	6	122178717	T	C	0.061336	0.009766	0.876108	9.4586	3.48e-10	119	FALSE	NA	NA
Atrial Fibrillation	AF	rs56843954	6	122178855	G	A	0.075849	0.013225	0.944977	8.00067	9.98e-09	119	FALSE	NA	NA
Atrial Fibrillation	AF	rs9401460	6	122180716	C	A	0.075784	0.013225	0.944978	7.98806	1.03e-08	119	FALSE	NA	NA
Atrial Fibrillation	AF	rs1919872	6	122182186	A	G	0.060001	0.009809	0.876108	9.00769	9.82e-10	119	FALSE	NA	NA
Atrial Fibrillation	AF	rs9401461	6	122185398	T	C	0.07564	0.013225	0.944978	7.96016	1.1e-08	119	FALSE	NA	NA
Atrial Fibrillation	AF	rs9401462	6	122186283	T	C	0.077693	0.013274	0.944978	8.30412	4.96e-09	119	FALSE	NA	NA
Atrial Fibrillation	AF	rs9401463	6	122186542	A	G	0.060864	0.009766	0.87611	9.32396	4.74e-10	119	FALSE	NA	NA
Atrial Fibrillation	AF	rs9375071	6	122186687	A	G	0.06115	0.009766	0.87611	9.40525	3.93e-10	119	FALSE	NA	NA
Atrial Fibrillation	AF	rs9320843	6	122187302	A	G	0.060748	0.009766	0.87611	9.29125	5.11e-10	119	FALSE	NA	NA
Atrial Fibrillation	AF	rs7742987	6	122187938	A	G	0.075743	0.013275	0.944978	7.92553	1.19e-08	119	FALSE	NA	NA
Atrial Fibrillation	AF	rs12175261	6	122189160	T	G	0.060849	0.009768	0.876134	9.31684	4.82e-10	119	FALSE	NA	NA
Atrial Fibrillation	AF	rs9401465	6	122190790	G	T	0.075969	0.013336	0.945126	7.90173	1.25e-08	119	FALSE	NA	NA
Atrial Fibrillation	AF	rs9372669	6	122192179	T	C	0.075939	0.013341	0.945102	7.89076	1.29e-08	119	FALSE	NA	NA
Atrial Fibrillation	AF	rs12206253	6	122192592	C	T	0.061245	0.009825	0.876345	9.32831	4.7e-10	119	FALSE	NA	NA
Atrial Fibrillation	AF	rs11752784	6	122193876	A	G	0.061632	0.009829	0.876475	9.42943	3.72e-10	119	FALSE	NA	NA
Atrial Fibrillation	AF	rs11154053	6	122201230	G	T	0.06185	0.009288	0.876462	10.5458	2.85e-11	119	FALSE	NA	NA
Atrial Fibrillation	AF	rs11154054	6	122201613	G	A	0.062164	0.009286	0.876398	10.6494	2.24e-11	119	FALSE	NA	NA
Atrial Fibrillation	AF	rs6919417	6	122205776	A	G	0.060099	0.009186	0.876403	10.2043	6.25e-11	119	FALSE	NA	NA
Atrial Fibrillation	AF	rs9385221	6	122207373	T	C	0.059854	0.009185	0.876416	10.128	7.45e-11	119	FALSE	NA	NA
Atrial Fibrillation	AF	rs9320844	6	122207746	C	T	0.059912	0.009185	0.876417	10.1464	7.14e-11	119	FALSE	NA	NA
Atrial Fibrillation	AF	rs6938425	6	122209159	A	G	0.05991	0.009186	0.876461	10.1432	7.19e-11	119	FALSE	NA	NA
Atrial Fibrillation	AF	rs7745447	6	122210973	C	T	0.059789	0.009185	0.876418	10.1078	7.8e-11	119	FALSE	NA	NA
Atrial Fibrillation	AF	rs7766169	6	122211345	T	A	0.059915	0.009185	0.876418	10.1472	7.13e-11	119	FALSE	NA	NA
Atrial Fibrillation	AF	rs12214861	6	122212631	G	T	0.059726	0.009185	0.876418	10.0879	8.17e-11	119	FALSE	NA	NA
Atrial Fibrillation	AF	rs9401466	6	122216989	A	G	0.059411	0.009185	0.876418	9.98924	1.03e-10	119	FALSE	NA	NA
Atrial Fibrillation	AF	rs11154056	6	122217338	A	C	0.059016	0.009237	0.876661	9.76422	1.72e-10	119	FALSE	NA	NA
Atrial Fibrillation	AF	rs7759772	6	122218959	A	G	0.059097	0.009236	0.876669	9.79017	1.62e-10	119	FALSE	NA	NA
Atrial Fibrillation	AF	rs7742039	6	122218996	T	A	0.05908	0.009236	0.876649	9.78514	1.64e-10	119	FALSE	NA	NA
Atrial Fibrillation	AF	rs9388016	6	122219748	G	A	0.059196	0.009186	0.876673	9.91972	1.2e-10	119	FALSE	NA	NA
Atrial Fibrillation	AF	rs11154058	6	122228662	A	G	0.059156	0.009236	0.87673	9.80841	1.55e-10	119	FALSE	NA	NA
Atrial Fibrillation	AF	rs12213965	6	122230509	A	G	0.058231	0.009186	0.876677	9.62242	2.39e-10	119	FALSE	NA	NA
Atrial Fibrillation	AF	rs2178362	6	122231677	A	T	0.058169	0.009186	0.876677	9.60332	2.49e-10	119	FALSE	NA	NA
Atrial Fibrillation	AF	rs9398655	6	122233342	T	C	0.057836	0.009186	0.876657	9.50251	3.14e-10	119	FALSE	NA	NA
Atrial Fibrillation	AF	rs7757015	6	122236296	C	T	0.059178	0.009235	0.876679	9.81636	1.53e-10	119	FALSE	NA	NA
Atrial Fibrillation	AF	rs4401702	6	122246376	G	A	0.058251	0.008877	0.825818	10.2612	5.48e-11	119	FALSE	NA	NA
Atrial Fibrillation	AF	rs1915559	6	122246782	C	T	0.054309	0.00942	0.871078	8.07718	8.37e-09	119	FALSE	NA	NA
Atrial Fibrillation	AF	rs1915560	6	122246808	A	G	0.053926	0.009079	0.870933	8.53222	2.94e-09	119	FALSE	NA	NA
Atrial Fibrillation	AF	rs9398657	6	122250362	C	T	0.059589	0.009238	0.876853	9.93901	1.15e-10	119	FALSE	NA	NA
Atrial Fibrillation	AF	rs9490358	6	122253054	C	T	0.057535	0.009571	0.881499	8.72216	1.9e-09	119	FALSE	NA	NA
Atrial Fibrillation	AF	rs1915562	6	122254604	C	T	0.056695	0.009571	0.881494	8.48984	3.24e-09	119	FALSE	NA	NA
Atrial Fibrillation	AF	rs76014553	6	122256561	G	A	0.056782	0.009571	0.881496	8.51384	3.06e-09	119	FALSE	NA	NA
Atrial Fibrillation	AF	rs7762423	6	122258321	T	C	0.056917	0.009571	0.881501	8.55139	2.81e-09	119	FALSE	NA	NA
Atrial Fibrillation	AF	rs9490361	6	122268746	G	A	0.062522	0.011402	0.869895	7.37007	4.27e-08	119	FALSE	NA	NA
Atrial Fibrillation	AF	rs6903218	6	122287873	G	A	0.063357	0.011544	0.870598	7.38177	4.15e-08	119	FALSE	NA	NA
Atrial Fibrillation	AF	rs6925750	6	122287990	T	C	0.063489	0.011391	0.870599	7.59245	2.56e-08	119	FALSE	NA	NA
Atrial Fibrillation	AF	rs2816109	6	122386599	C	T	0.055795	0.008198	0.541779	10.9827	1.04e-11	119	FALSE	NA	NA
Atrial Fibrillation	AF	rs9372676	6	122387521	C	T	0.055171	0.007064	0.581725	14.2235	5.98e-15	119	FALSE	NA	NA
Atrial Fibrillation	AF	rs1402538	6	122388851	G	A	0.066549	0.006316	0.668175	25.2042	6.25e-26	119	FALSE	NA	NA
Atrial Fibrillation	AF	rs939601	6	122389643	T	C	0.069264	0.00638	0.708214	26.702	1.99e-27	119	FALSE	NA	NA
Atrial Fibrillation	AF	rs868155	6	122389906	C	T	0.06948	0.00638	0.708135	26.8609	1.38e-27	119	TRUE	NA	NA
Atrial Fibrillation	AF	rs868154	6	122389940	G	A	0.069394	0.00638	0.708214	26.799	1.59e-27	119	FALSE	NA	NA
Atrial Fibrillation	AF	rs868153	6	122389955	T	G	0.069426	0.006379	0.707874	26.825	1.5e-27	119	FALSE	NA	NA
Atrial Fibrillation	AF	rs1357051	6	122391084	C	T	0.06651	0.006369	0.668165	24.7665	1.71e-25	119	FALSE	NA	NA
Atrial Fibrillation	AF	rs1357050	6	122391135	T	G	0.069272	0.00638	0.708206	26.7066	1.97e-27	119	FALSE	NA	NA
Atrial Fibrillation	AF	rs2259327	6	122391745	C	T	0.069342	0.00638	0.708215	26.7581	1.75e-27	119	FALSE	NA	NA
Atrial Fibrillation	AF	rs13191450	6	122392136	A	C	0.069386	0.00638	0.708223	26.7896	1.62e-27	119	FALSE	NA	NA
Atrial Fibrillation	AF	rs2684249	6	122392511	T	C	0.062014	0.006206	0.64261	22.7529	1.77e-23	119	FALSE	NA	NA
Atrial Fibrillation	AF	rs2816099	6	122392682	G	C	0.066323	0.006247	0.667996	25.5745	2.66e-26	119	FALSE	NA	NA
Atrial Fibrillation	AF	rs2816098	6	122392707	G	C	0.0692	0.006379	0.70799	26.6556	2.21e-27	119	FALSE	NA	NA
Atrial Fibrillation	AF	rs17084154	6	122393444	C	T	0.068744	0.00638	0.707947	26.3163	4.83e-27	119	FALSE	NA	NA
Atrial Fibrillation	AF	rs17084158	6	122393642	C	A	0.077143	0.010823	0.708452	11.9745	1.06e-12	119	FALSE	NA	NA
Atrial Fibrillation	AF	rs2176990	6	122393718	C	T	0.068959	0.006381	0.70845	26.4648	3.43e-27	119	FALSE	NA	NA
Atrial Fibrillation	AF	rs6938223	6	122394272	C	T	0.06884	0.006381	0.708311	26.3751	4.22e-27	119	FALSE	NA	NA
Atrial Fibrillation	AF	rs2679650	6	122395143	T	C	0.048867	0.007188	0.262666	10.9604	1.1e-11	119	FALSE	NA	NA
Atrial Fibrillation	AF	rs59064689	6	122395180	G	T	0.068813	0.006381	0.708439	26.3556	4.41e-27	119	FALSE	NA	NA
Atrial Fibrillation	AF	rs6901617	6	122395469	C	T	0.068667	0.006381	0.708268	26.2468	5.66e-27	119	FALSE	NA	NA
Atrial Fibrillation	AF	rs2816097	6	122395647	T	C	0.067672	0.006378	0.707322	25.5405	2.88e-26	119	FALSE	NA	NA
Atrial Fibrillation	AF	rs6930219	6	122395864	C	G	0.068708	0.006381	0.708427	26.2772	5.28e-27	119	FALSE	NA	NA
Atrial Fibrillation	AF	rs6930575	6	122396000	C	T	0.068553	0.006381	0.708438	26.1627	6.88e-27	119	FALSE	NA	NA
Atrial Fibrillation	AF	rs2816096	6	122396877	C	T	0.048974	0.007188	0.262667	11.0054	9.88e-12	119	FALSE	NA	NA
Atrial Fibrillation	AF	rs2816095	6	122396987	C	A	0.048419	0.007182	0.264047	10.7887	1.63e-11	119	FALSE	NA	NA
Atrial Fibrillation	AF	rs2315812	6	122397678	T	C	0.048913	0.007188	0.262667	10.9796	1.05e-11	119	FALSE	NA	NA
Atrial Fibrillation	AF	rs2684247	6	122397901	A	G	0.048417	0.007182	0.264048	10.7882	1.63e-11	119	FALSE	NA	NA
Atrial Fibrillation	AF	rs72966339	6	122398241	C	T	0.068977	0.006433	0.708418	26.062	8.67e-27	119	FALSE	NA	NA
Atrial Fibrillation	AF	rs7738997	6	122398410	A	G	0.048417	0.007182	0.264046	10.7879	1.63e-11	119	FALSE	NA	NA
Atrial Fibrillation	AF	rs13203915	6	122398471	A	C	0.048478	0.007182	0.264045	10.8133	1.54e-11	119	FALSE	NA	NA
Atrial Fibrillation	AF	rs2816094	6	122399072	C	A	0.048473	0.007182	0.264045	10.8112	1.54e-11	119	FALSE	NA	NA
Atrial Fibrillation	AF	rs2684230	6	122399208	A	G	0.048359	0.007182	0.264034	10.764	1.72e-11	119	FALSE	NA	NA
Atrial Fibrillation	AF	rs2816093	6	122399269	C	T	0.048415	0.007183	0.263964	10.785	1.64e-11	119	FALSE	NA	NA
Atrial Fibrillation	AF	rs2679707	6	122399379	A	G	0.048854	0.007188	0.262664	10.9547	1.11e-11	119	FALSE	NA	NA
Atrial Fibrillation	AF	rs36084496	6	122399891	A	T	0.068822	0.006433	0.708398	25.9485	1.13e-26	119	FALSE	NA	NA
Atrial Fibrillation	AF	rs2816092	6	122400361	C	G	0.048352	0.007182	0.264044	10.761	1.73e-11	119	FALSE	NA	NA
Atrial Fibrillation	AF	rs2816091	6	122400402	G	A	0.048409	0.007182	0.264042	10.7847	1.64e-11	119	FALSE	NA	NA
Atrial Fibrillation	AF	rs2679708	6	122400511	A	G	0.048426	0.007183	0.264015	10.791	1.62e-11	119	FALSE	NA	NA
Atrial Fibrillation	AF	rs1543224	6	122400904	A	C	0.049114	0.00719	0.262336	11.0575	8.76e-12	119	FALSE	NA	NA
Atrial Fibrillation	AF	rs2679709	6	122401929	T	C	0.048328	0.007183	0.264112	10.7506	1.78e-11	119	FALSE	NA	NA
Atrial Fibrillation	AF	rs34283499	6	122402574	C	T	0.068729	0.006436	0.709137	25.8648	1.37e-26	119	FALSE	NA	NA
Atrial Fibrillation	AF	rs2816089	6	122402603	C	T	0.04882	0.007182	0.264043	10.9562	1.11e-11	119	FALSE	NA	NA
Atrial Fibrillation	AF	rs2816088	6	122402852	T	C	0.048383	0.007184	0.263857	10.7694	1.7e-11	119	FALSE	NA	NA
Atrial Fibrillation	AF	rs2684235	6	122403229	A	T	0.047708	0.007189	0.262393	10.4776	3.33e-11	119	FALSE	NA	NA
Atrial Fibrillation	AF	rs13195459	6	122403559	G	A	0.068897	0.006467	0.720974	25.7475	1.79e-26	119	FALSE	NA	NA
Atrial Fibrillation	AF	rs2606658	6	122403888	A	C	0.049367	0.007368	0.250217	10.6667	2.15e-11	119	FALSE	NA	NA
Atrial Fibrillation	AF	rs2684236	6	122404956	A	G	0.04915	0.007367	0.250355	10.582	2.62e-11	119	FALSE	NA	NA
Atrial Fibrillation	AF	rs2816087	6	122405158	G	T	0.049264	0.007367	0.250355	10.6281	2.35e-11	119	FALSE	NA	NA
Atrial Fibrillation	AF	rs2684237	6	122406540	C	T	0.049166	0.007367	0.250387	10.5887	2.58e-11	119	FALSE	NA	NA
Atrial Fibrillation	AF	rs2684238	6	122406945	T	G	0.049059	0.007367	0.250358	10.5456	2.85e-11	119	FALSE	NA	NA
Atrial Fibrillation	AF	rs6907870	6	122407844	T	C	0.069006	0.00709	0.707582	21.635	2.32e-22	119	FALSE	NA	NA
Atrial Fibrillation	AF	rs6928224	6	122407982	C	T	0.069009	0.007092	0.707583	21.6206	2.4e-22	119	FALSE	NA	NA
Atrial Fibrillation	AF	rs2684239	6	122408122	A	G	0.048575	0.007367	0.250237	10.3518	4.45e-11	119	FALSE	NA	NA
Atrial Fibrillation	AF	rs2679640	6	122408159	C	A	0.048574	0.007367	0.250227	10.3511	4.46e-11	119	FALSE	NA	NA
Atrial Fibrillation	AF	rs2684240	6	122408597	G	A	0.048687	0.007367	0.250237	10.3963	4.01e-11	119	FALSE	NA	NA
Atrial Fibrillation	AF	rs34483874	6	122409962	A	T	0.069066	0.006615	0.70749	24.7596	1.74e-25	119	FALSE	NA	NA
Atrial Fibrillation	AF	rs2684241	6	122411049	A	G	0.048738	0.007367	0.250236	10.4168	3.83e-11	119	FALSE	NA	NA
Atrial Fibrillation	AF	rs2198863	6	122412722	A	T	0.0487	0.007367	0.250262	10.4019	3.96e-11	119	FALSE	NA	NA
Atrial Fibrillation	AF	rs2219331	6	122412808	C	T	0.049286	0.007373	0.248851	10.6195	2.4e-11	119	FALSE	NA	NA
Atrial Fibrillation	AF	rs2684243	6	122413846	A	G	0.048758	0.007367	0.250262	10.425	3.76e-11	119	FALSE	NA	NA
Atrial Fibrillation	AF	rs2684244	6	122413880	C	T	0.048758	0.007367	0.250262	10.4249	3.76e-11	119	FALSE	NA	NA
Atrial Fibrillation	AF	rs2684245	6	122414136	G	A	0.049284	0.007373	0.24885	10.6189	2.41e-11	119	FALSE	NA	NA
Atrial Fibrillation	AF	rs13219206	6	122414157	C	T	0.069033	0.006674	0.707493	24.3165	4.83e-25	119	FALSE	NA	NA
Atrial Fibrillation	AF	rs2606604	6	122414296	T	C	0.048987	0.007368	0.250065	10.5147	3.06e-11	119	FALSE	NA	NA
Atrial Fibrillation	AF	rs1521223	6	122415119	G	A	0.048678	0.007367	0.25028	10.3935	4.04e-11	119	FALSE	NA	NA
Atrial Fibrillation	AF	rs2606611	6	122415648	A	G	0.048657	0.007367	0.250305	10.3853	4.12e-11	119	FALSE	NA	NA
Atrial Fibrillation	AF	rs1402537	6	122416108	A	G	0.048681	0.007367	0.250281	10.3945	4.03e-11	119	FALSE	NA	NA
Atrial Fibrillation	AF	rs2606622	6	122417513	G	A	0.048736	0.007367	0.250281	10.4165	3.83e-11	119	FALSE	NA	NA
Atrial Fibrillation	AF	rs2606626	6	122418028	C	G	0.049436	0.007373	0.248868	10.6797	2.09e-11	119	FALSE	NA	NA
Atrial Fibrillation	AF	rs2606627	6	122418275	C	T	0.048675	0.007367	0.250285	10.392	4.06e-11	119	FALSE	NA	NA
Atrial Fibrillation	AF	rs2816085	6	122418470	C	T	0.04873	0.007367	0.250278	10.4139	3.86e-11	119	FALSE	NA	NA
Atrial Fibrillation	AF	rs2606628	6	122418606	G	T	0.048269	0.007367	0.250279	10.2314	5.87e-11	119	FALSE	NA	NA
Atrial Fibrillation	AF	rs17084191	6	122419081	T	G	0.069107	0.006653	0.707542	24.5142	3.06e-25	119	FALSE	NA	NA
Atrial Fibrillation	AF	rs1379094	6	122419200	C	A	0.048727	0.007367	0.250279	10.413	3.86e-11	119	FALSE	NA	NA
Atrial Fibrillation	AF	rs2606630	6	122420505	C	T	0.048892	0.007367	0.250263	10.4791	3.32e-11	119	FALSE	NA	NA
Atrial Fibrillation	AF	rs2679703	6	122420636	G	A	0.048467	0.007367	0.250258	10.3108	4.89e-11	119	FALSE	NA	NA
Atrial Fibrillation	AF	rs2606631	6	122420656	A	G	0.048468	0.007367	0.250258	10.311	4.89e-11	119	FALSE	NA	NA
Atrial Fibrillation	AF	rs2606632	6	122420874	G	A	0.048758	0.007367	0.250257	10.4261	3.75e-11	119	FALSE	NA	NA
Atrial Fibrillation	AF	rs13196347	6	122421142	G	A	0.069412	0.006432	0.707202	26.3909	4.07e-27	119	FALSE	NA	NA
Atrial Fibrillation	AF	rs2606633	6	122421277	T	G	0.049386	0.007373	0.24879	10.6595	2.19e-11	119	FALSE	NA	NA
Atrial Fibrillation	AF	rs2606634	6	122421483	C	T	0.048811	0.007368	0.250059	10.4444	3.59e-11	119	FALSE	NA	NA
Atrial Fibrillation	AF	rs2606635	6	122422368	C	A	0.048502	0.007368	0.250044	10.3215	4.77e-11	119	FALSE	NA	NA
Atrial Fibrillation	AF	rs2816083	6	122422757	T	C	0.048615	0.007368	0.250043	10.3661	4.3e-11	119	FALSE	NA	NA
Atrial Fibrillation	AF	rs2606638	6	122423253	G	C	0.049402	0.007385	0.24595	10.6353	2.32e-11	119	FALSE	NA	NA
Atrial Fibrillation	AF	rs2816082	6	122423635	G	A	0.04958	0.007341	0.245391	10.825	1.5e-11	119	FALSE	NA	NA
Atrial Fibrillation	AF	rs2315814	6	122423858	G	T	0.049664	0.00734	0.245545	10.8618	1.37e-11	119	FALSE	NA	NA
Atrial Fibrillation	AF	rs2315816	6	122423939	C	T	0.049905	0.007341	0.245516	10.96	1.1e-11	119	FALSE	NA	NA
Atrial Fibrillation	AF	rs2606640	6	122424047	G	T	0.049965	0.007341	0.245516	10.9845	1.04e-11	119	FALSE	NA	NA
Atrial Fibrillation	AF	rs2262318	6	122424126	A	T	0.049905	0.007341	0.245516	10.9597	1.1e-11	119	FALSE	NA	NA
Atrial Fibrillation	AF	rs2606641	6	122424850	G	T	0.04965	0.007341	0.245513	10.8561	1.39e-11	119	FALSE	NA	NA
Atrial Fibrillation	AF	rs2606642	6	122424904	G	A	0.049649	0.007341	0.245513	10.8555	1.39e-11	119	FALSE	NA	NA
Atrial Fibrillation	AF	rs2606643	6	122425498	G	A	0.049705	0.00734	0.245512	10.8784	1.32e-11	119	FALSE	NA	NA
Atrial Fibrillation	AF	rs2606644	6	122425880	G	A	0.049702	0.00734	0.245511	10.8774	1.33e-11	119	FALSE	NA	NA
Atrial Fibrillation	AF	rs2816077	6	122426815	C	T	0.049698	0.00734	0.245513	10.8755	1.33e-11	119	FALSE	NA	NA
Atrial Fibrillation	AF	rs2816075	6	122427256	A	C	0.049687	0.00734	0.245552	10.8722	1.34e-11	119	FALSE	NA	NA
Atrial Fibrillation	AF	rs2816074	6	122427408	G	A	0.049516	0.007341	0.245512	10.7989	1.59e-11	119	FALSE	NA	NA
Atrial Fibrillation	AF	rs2816073	6	122427940	C	T	0.049695	0.00734	0.245513	10.8746	1.33e-11	119	FALSE	NA	NA
Atrial Fibrillation	AF	rs2816072	6	122428017	C	T	0.049752	0.00734	0.245513	10.898	1.26e-11	119	FALSE	NA	NA
Atrial Fibrillation	AF	rs2816071	6	122428141	C	T	0.049811	0.00734	0.245513	10.9219	1.2e-11	119	FALSE	NA	NA
Atrial Fibrillation	AF	rs720205	6	122428475	G	A	0.049633	0.00734	0.245516	10.8494	1.41e-11	119	FALSE	NA	NA
Atrial Fibrillation	AF	rs1379095	6	122428615	C	G	0.049407	0.007385	0.245512	10.6371	2.31e-11	119	FALSE	NA	NA
Atrial Fibrillation	AF	rs2679706	6	122429305	G	T	0.044578	0.006163	0.389022	12.3081	4.92e-13	119	FALSE	NA	NA
Atrial Fibrillation	AF	rs2679658	6	122430439	T	G	0.050531	0.007347	0.244093	11.2004	6.3e-12	119	FALSE	NA	NA
Atrial Fibrillation	AF	rs2816070	6	122431692	C	T	0.044599	0.006113	0.389022	12.5078	3.11e-13	119	FALSE	NA	NA
Atrial Fibrillation	AF	rs2816069	6	122431916	G	T	0.044323	0.006163	0.38902	12.1762	6.66e-13	119	FALSE	NA	NA
Atrial Fibrillation	AF	rs11758026	6	122432029	T	C	0.069167	0.008234	0.71463	16.3288	4.69e-17	119	FALSE	NA	NA
Atrial Fibrillation	AF	rs1379096	6	122432412	A	G	0.069069	0.007358	0.71544	20.1809	6.59e-21	119	FALSE	NA	NA
Atrial Fibrillation	AF	rs2816068	6	122432585	C	T	0.04472	0.006113	0.389016	12.5717	2.68e-13	119	FALSE	NA	NA
Atrial Fibrillation	AF	rs61379124	6	122433242	C	A	0.069189	0.008165	0.714516	16.6003	2.51e-17	119	FALSE	NA	NA
Atrial Fibrillation	AF	rs2606645	6	122433255	A	G	0.044704	0.006113	0.389015	12.5636	2.73e-13	119	FALSE	NA	NA
Atrial Fibrillation	AF	rs1456702	6	122433731	G	A	0.044841	0.006114	0.388826	12.634	2.32e-13	119	FALSE	NA	NA
Atrial Fibrillation	AF	rs2816165	6	122435863	G	A	0.047872	0.007267	0.264104	10.3342	4.63e-11	119	FALSE	NA	NA
Atrial Fibrillation	AF	rs12665325	6	122436546	A	G	0.062025	0.006549	0.733042	20.5308	2.95e-21	119	FALSE	NA	NA
Atrial Fibrillation	AF	rs2315817	6	122439040	G	A	0.058822	0.006745	0.761934	17.5356	2.91e-18	119	FALSE	NA	NA
Atrial Fibrillation	AF	rs2606647	6	122440113	T	A	0.048806	0.007219	0.265465	10.848	1.42e-11	119	FALSE	NA	NA
Atrial Fibrillation	AF	rs2606648	6	122440700	C	T	0.048112	0.007222	0.263995	10.5522	2.8e-11	119	FALSE	NA	NA
Atrial Fibrillation	AF	rs2045352	6	122440840	C	T	0.048549	0.007222	0.263993	10.7317	1.86e-11	119	FALSE	NA	NA
Atrial Fibrillation	AF	rs1379098	6	122442818	A	G	0.047836	0.007266	0.263918	10.3235	4.75e-11	119	FALSE	NA	NA
Atrial Fibrillation	AF	rs2816159	6	122443128	C	T	0.047822	0.007222	0.263962	10.4338	3.68e-11	119	FALSE	NA	NA
Atrial Fibrillation	AF	rs2606650	6	122444589	G	A	0.048032	0.007222	0.263917	10.5197	3.02e-11	119	FALSE	NA	NA
Atrial Fibrillation	AF	rs2816157	6	122445546	A	G	0.047915	0.007222	0.263917	10.472	3.37e-11	119	FALSE	NA	NA
Atrial Fibrillation	AF	rs2816156	6	122445715	A	G	0.048031	0.007222	0.263916	10.5194	3.02e-11	119	FALSE	NA	NA
Atrial Fibrillation	AF	rs35492344	6	122447153	T	C	0.05752	0.006784	0.773492	16.6179	2.41e-17	119	FALSE	NA	NA
Atrial Fibrillation	AF	rs9482226	6	122447629	T	C	0.057587	0.006784	0.773492	16.6543	2.22e-17	119	FALSE	NA	NA
Atrial Fibrillation	AF	rs13216675	6	122452329	T	C	0.057515	0.006784	0.773492	16.615	2.43e-17	119	FALSE	NA	NA
Atrial Fibrillation	AF	rs1456706	6	122455947	T	A	0.047676	0.007222	0.263912	10.3753	4.21e-11	119	FALSE	NA	NA
Atrial Fibrillation	AF	rs2606651	6	122457621	T	G	0.047756	0.007222	0.26391	10.4076	3.91e-11	119	FALSE	NA	NA
Atrial Fibrillation	AF	rs2816153	6	122459832	T	C	0.048079	0.007222	0.264022	10.538	2.9e-11	119	FALSE	NA	NA
Atrial Fibrillation	AF	rs34070579	6	122460099	C	T	0.055637	0.00758	0.828898	12.6518	2.23e-13	119	FALSE	NA	NA
Atrial Fibrillation	AF	rs12664873	6	122463191	T	G	0.057614	0.006784	0.773459	16.6709	2.13e-17	119	FALSE	NA	NA
Atrial Fibrillation	AF	rs6916464	6	122466226	G	C	0.057965	0.006779	0.772029	16.8883	1.29e-17	119	FALSE	NA	NA
Atrial Fibrillation	AF	rs2606652	6	122466328	T	C	0.037922	0.006091	0.414543	9.30658	4.94e-10	119	FALSE	NA	NA
Atrial Fibrillation	AF	rs35461771	6	122467847	C	T	0.057612	0.006784	0.773458	16.67	2.14e-17	119	FALSE	NA	NA
Atrial Fibrillation	AF	rs6914962	6	122472823	C	T	0.05768	0.006785	0.773268	16.7051	1.97e-17	119	FALSE	NA	NA
Atrial Fibrillation	AF	rs2816149	6	122472833	A	G	0.038379	0.006091	0.414669	9.51401	3.06e-10	119	FALSE	NA	NA
Atrial Fibrillation	AF	rs2606655	6	122473459	C	T	0.038253	0.006091	0.414806	9.45817	3.48e-10	119	FALSE	NA	NA
Atrial Fibrillation	AF	rs2606656	6	122474234	T	G	0.046466	0.007215	0.265757	9.90787	1.24e-10	119	FALSE	NA	NA
Atrial Fibrillation	AF	rs6929586	6	122476615	T	G	0.057402	0.006786	0.774118	16.5436	2.86e-17	119	FALSE	NA	NA
Atrial Fibrillation	AF	rs6907053	6	122476695	C	T	0.057778	0.00679	0.774844	16.7354	1.84e-17	119	FALSE	NA	NA
Atrial Fibrillation	AF	rs2078231	6	122482716	T	G	0.057952	0.006779	0.771952	16.8829	1.31e-17	119	FALSE	NA	NA
Atrial Fibrillation	AF	rs13194963	6	122486327	C	T	0.057082	0.006729	0.773391	16.6362	2.31e-17	119	FALSE	NA	NA
Atrial Fibrillation	AF	rs13195388	6	122486492	G	C	0.057474	0.006784	0.773391	16.5957	2.54e-17	119	FALSE	NA	NA
Atrial Fibrillation	AF	rs12662754	6	122487795	T	C	0.057389	0.006784	0.773401	16.5486	2.83e-17	119	FALSE	NA	NA
Atrial Fibrillation	AF	rs12661247	6	122487963	G	A	0.057541	0.006784	0.773391	16.6324	2.33e-17	119	FALSE	NA	NA
Atrial Fibrillation	AF	rs12664154	6	122488311	A	C	0.057754	0.006779	0.771955	16.7734	1.68e-17	119	FALSE	NA	NA
Atrial Fibrillation	AF	rs7450267	6	122489034	G	T	0.057895	0.006779	0.772043	16.8476	1.42e-17	119	FALSE	NA	NA
Atrial Fibrillation	AF	rs2606624	6	122489839	G	A	0.045793	0.007215	0.26582	9.64455	2.27e-10	119	FALSE	NA	NA
Atrial Fibrillation	AF	rs1456699	6	122489946	G	T	0.057954	0.006779	0.771955	16.8842	1.31e-17	119	FALSE	NA	NA
Atrial Fibrillation	AF	rs2606623	6	122490031	C	T	0.038023	0.006091	0.414787	9.35294	4.44e-10	119	FALSE	NA	NA
Atrial Fibrillation	AF	rs13216068	6	122491068	C	T	0.057408	0.006784	0.773388	16.5592	2.76e-17	119	FALSE	NA	NA
Atrial Fibrillation	AF	rs12662551	6	122491522	G	T	0.057407	0.006784	0.773391	16.5591	2.76e-17	119	FALSE	NA	NA
Atrial Fibrillation	AF	rs1456698	6	122493764	C	T	0.0577	0.006779	0.772006	16.7415	1.81e-17	119	FALSE	NA	NA
Atrial Fibrillation	AF	rs1456697	6	122493767	G	A	0.056418	0.006784	0.773442	16.0188	9.58e-17	119	FALSE	NA	NA
Atrial Fibrillation	AF	rs2606620	6	122496491	G	A	0.03796	0.006091	0.414787	9.32447	4.74e-10	119	FALSE	NA	NA
Atrial Fibrillation	AF	rs2316266	6	122496627	C	A	0.057954	0.006779	0.771955	16.8842	1.31e-17	119	FALSE	NA	NA
Atrial Fibrillation	AF	rs34247913	6	122498504	C	T	0.057407	0.006784	0.773391	16.5591	2.76e-17	119	FALSE	NA	NA
Atrial Fibrillation	AF	rs2816142	6	122498799	C	A	0.046081	0.007215	0.265825	9.75728	1.75e-10	119	FALSE	NA	NA
Atrial Fibrillation	AF	rs12662023	6	122500403	C	T	0.057414	0.006784	0.773397	16.5624	2.74e-17	119	FALSE	NA	NA
Atrial Fibrillation	AF	rs2816139	6	122503413	T	C	0.046007	0.007215	0.265824	9.7283	1.87e-10	119	FALSE	NA	NA
Atrial Fibrillation	AF	rs2606617	6	122503765	A	T	0.045736	0.007215	0.265822	9.62239	2.39e-10	119	FALSE	NA	NA
Atrial Fibrillation	AF	rs2606616	6	122503802	C	T	0.037962	0.006091	0.414786	9.32526	4.73e-10	119	FALSE	NA	NA
Atrial Fibrillation	AF	rs17084326	6	122505593	G	A	0.057319	0.006784	0.7734	16.5104	3.09e-17	119	FALSE	NA	NA
Atrial Fibrillation	AF	rs17084333	6	122508410	C	T	0.057754	0.006779	0.771956	16.7731	1.69e-17	119	FALSE	NA	NA
Atrial Fibrillation	AF	rs35735278	6	122508697	A	G	0.057688	0.006724	0.771964	16.9971	1.01e-17	119	FALSE	NA	NA
Atrial Fibrillation	AF	rs34379825	6	122508990	T	C	0.057687	0.006779	0.771956	16.7363	1.84e-17	119	FALSE	NA	NA
Atrial Fibrillation	AF	rs12665385	6	122509608	T	C	0.0603	0.0083		12.4105	3.89e-13	119	FALSE	NA	NA
Atrial Fibrillation	AF	rs2816138	6	122509681	G	T	0.037899	0.006091	0.414786	9.29678	5.05e-10	119	FALSE	NA	NA
Atrial Fibrillation	AF	rs7773091	6	122510024	C	T	0.050433	0.006556	0.753315	13.8201	1.51e-14	119	FALSE	NA	NA
Atrial Fibrillation	AF	rs2816137	6	122510247	G	C	0.039065	0.006284	0.37071	9.28087	5.24e-10	119	FALSE	NA	NA
Atrial Fibrillation	AF	rs35859246	6	122510475	T	C	0.0571	0.006784	0.773464	16.3906	4.07e-17	119	FALSE	NA	NA
Atrial Fibrillation	AF	rs1456696	6	122510887	C	T	0.057033	0.006784	0.773464	16.354	4.43e-17	119	FALSE	NA	NA
Atrial Fibrillation	AF	rs2606610	6	122511105	A	G	0.045691	0.007215	0.265892	9.60533	2.48e-10	119	FALSE	NA	NA
Atrial Fibrillation	AF	rs2606609	6	122511492	C	T	0.045691	0.007215	0.265892	9.60533	2.48e-10	119	FALSE	NA	NA
Atrial Fibrillation	AF	rs1947540	6	122512175	A	G	0.056977	0.006784	0.773327	16.322	4.76e-17	119	FALSE	NA	NA
Atrial Fibrillation	AF	rs35017999	6	122514326	C	A	0.057515	0.006779	0.772029	16.6408	2.29e-17	119	FALSE	NA	NA
Atrial Fibrillation	AF	rs12661315	6	122514439	T	C	0.057315	0.006779	0.772029	16.5309	2.95e-17	119	FALSE	NA	NA
Atrial Fibrillation	AF	rs78067988	6	122514440	G	A	0.057501	0.006784	0.773464	16.6101	2.45e-17	119	FALSE	NA	NA
Atrial Fibrillation	AF	rs2606608	6	122516197	C	A	0.045634	0.007215	0.265891	9.58302	2.61e-10	119	FALSE	NA	NA
Atrial Fibrillation	AF	rs6569252	6	122520173	G	A	0.057507	0.006779	0.772018	16.6369	2.31e-17	119	FALSE	NA	NA
Atrial Fibrillation	AF	rs2253852	6	122521159	G	A	0.037925	0.006091	0.414848	9.30905	4.91e-10	119	FALSE	NA	NA
Atrial Fibrillation	AF	rs1379091	6	122521535	G	T	0.037925	0.006091	0.414848	9.30885	4.91e-10	119	FALSE	NA	NA
Atrial Fibrillation	AF	rs2606606	6	122522272	T	A	0.04552	0.007215	0.265891	9.53888	2.89e-10	119	FALSE	NA	NA
Atrial Fibrillation	AF	rs7738124	6	122522841	G	T	0.056959	0.006784	0.773379	16.3132	4.86e-17	119	FALSE	NA	NA
Atrial Fibrillation	AF	rs2816078	6	122522901	A	G	0.045578	0.007215	0.265891	9.56138	2.75e-10	119	FALSE	NA	NA
Atrial Fibrillation	AF	rs2606603	6	122524932	A	C	0.037717	0.006091	0.414848	9.21496	6.1e-10	119	FALSE	NA	NA
Atrial Fibrillation	AF	rs2606600	6	122525544	T	C	0.04565	0.007214	0.265873	9.58992	2.57e-10	119	FALSE	NA	NA
Atrial Fibrillation	AF	rs35085009	6	122527054	A	G	0.057451	0.006724	0.772012	16.8655	1.36e-17	119	FALSE	NA	NA
Atrial Fibrillation	AF	rs2606598	6	122527647	T	C	0.045825	0.007214	0.26587	9.65835	2.2e-10	119	FALSE	NA	NA
Atrial Fibrillation	AF	rs2816147	6	122527762	C	G	0.037681	0.006091	0.41485	9.19854	6.33e-10	119	FALSE	NA	NA
Atrial Fibrillation	AF	rs12661091	6	122527817	C	G	0.057422	0.006779	0.77203	16.5905	2.57e-17	119	FALSE	NA	NA
Atrial Fibrillation	AF	rs1531187	6	122528475	G	T	0.056904	0.006784	0.773448	16.2847	5.19e-17	119	FALSE	NA	NA
Atrial Fibrillation	AF	rs2045354	6	122530390	C	T	0.045663	0.007214	0.265848	9.59493	2.54e-10	119	FALSE	NA	NA
Atrial Fibrillation	AF	rs2606597	6	122530817	C	T	0.037746	0.00609	0.414852	9.22812	5.91e-10	119	FALSE	NA	NA
Atrial Fibrillation	AF	rs12664347	6	122532216	T	C	0.056907	0.006784	0.773446	16.2865	5.17e-17	119	FALSE	NA	NA
Atrial Fibrillation	AF	rs12662844	6	122532273	G	T	0.056907	0.006784	0.773446	16.2865	5.17e-17	119	FALSE	NA	NA
Atrial Fibrillation	AF	rs2606596	6	122532743	T	G	0.045552	0.007214	0.265853	9.55216	2.8e-10	119	FALSE	NA	NA
Atrial Fibrillation	AF	rs6569253	6	122533817	T	C	0.057401	0.006724	0.772008	16.838	1.45e-17	119	FALSE	NA	NA
Atrial Fibrillation	AF	rs9398663	6	122534131	G	T	-0.037691	0.00609	0.585152	9.2034	6.26e-10	119	FALSE	NA	NA
Atrial Fibrillation	AF	rs2100579	6	122536756	C	T	-0.037633	0.006091	0.585263	9.17714	6.65e-10	119	FALSE	NA	NA
Atrial Fibrillation	AF	rs6905707	6	122537787	T	C	0.056859	0.006783	0.773439	16.2611	5.48e-17	119	FALSE	NA	NA
Atrial Fibrillation	AF	rs9490411	6	122538416	T	A	-0.045602	0.007215	0.734236	9.57051	2.69e-10	119	FALSE	NA	NA
Atrial Fibrillation	AF	rs1379090	6	122539382	A	G	0.056748	0.006783	0.773373	16.2009	6.3e-17	119	FALSE	NA	NA
Atrial Fibrillation	AF	rs9320856	6	122541034	T	A	-0.045649	0.007214	0.734204	9.58948	2.57e-10	119	FALSE	NA	NA
Atrial Fibrillation	AF	rs13204964	6	122541113	G	A	0.056585	0.006784	0.773434	16.1118	7.73e-17	119	FALSE	NA	NA
Atrial Fibrillation	AF	rs9388048	6	122541240	C	T	-0.0375	0.00609	0.585303	9.11733	7.63e-10	119	FALSE	NA	NA
Atrial Fibrillation	AF	rs1073942	6	122543982	C	T	-0.037686	0.00609	0.585304	9.20147	6.29e-10	119	FALSE	NA	NA
Atrial Fibrillation	AF	rs1379088	6	122544904	T	C	0.057129	0.006778	0.771957	16.4323	3.7e-17	119	FALSE	NA	NA
Atrial Fibrillation	AF	rs12664221	6	122546318	G	A	0.056644	0.006783	0.773395	16.1457	7.15e-17	119	FALSE	NA	NA
Atrial Fibrillation	AF	rs1456695	6	122546757	G	A	-0.03775	0.00609	0.585303	9.23032	5.88e-10	119	FALSE	NA	NA
Atrial Fibrillation	AF	rs1350228	6	122547137	G	T	0.05658	0.006783	0.773393	16.111	7.74e-17	119	FALSE	NA	NA
Atrial Fibrillation	AF	rs2316267	6	122548039	A	G	0.056713	0.006783	0.773392	16.1832	6.56e-17	119	FALSE	NA	NA
Atrial Fibrillation	AF	rs3968564	6	122548932	G	A	0.046355	0.007214	0.265802	9.8671	1.36e-10	119	FALSE	NA	NA
Atrial Fibrillation	AF	rs1067294	6	122551357	G	T	0.054607	0.007439	0.823336	12.6541	2.22e-13	119	FALSE	NA	NA
Atrial Fibrillation	AF	rs786101	6	122552693	G	C	0.05654	0.006785	0.773599	16.0816	8.29e-17	119	FALSE	NA	NA
Atrial Fibrillation	AF	rs1456694	6	122554579	G	A	0.056703	0.006783	0.77343	16.1765	6.66e-17	119	FALSE	NA	NA
Atrial Fibrillation	AF	rs1456693	6	122554628	A	G	0.057127	0.006723	0.77195	16.6877	2.05e-17	119	FALSE	NA	NA
Atrial Fibrillation	AF	rs1456692	6	122554683	A	T	0.057128	0.006723	0.77195	16.6879	2.05e-17	119	FALSE	NA	NA
Atrial Fibrillation	AF	rs1585127	6	122555243	G	A	0.057193	0.006723	0.771949	16.7243	1.89e-17	119	FALSE	NA	NA
Atrial Fibrillation	AF	rs12661882	6	122556089	T	C	0.056776	0.006783	0.773388	16.218	6.05e-17	119	FALSE	NA	NA
Atrial Fibrillation	AF	rs12660649	6	122556597	C	A	0.057191	0.006723	0.771869	16.7237	1.89e-17	119	FALSE	NA	NA
Atrial Fibrillation	AF	rs9388049	6	122556779	A	G	-0.037784	0.00609	0.585312	9.24609	5.67e-10	119	FALSE	NA	NA
Atrial Fibrillation	AF	rs7757343	6	122558305	T	G	0.056712	0.006783	0.773387	16.1836	6.55e-17	119	FALSE	NA	NA
Atrial Fibrillation	AF	rs17084362	6	122560176	T	C	0.056644	0.006783	0.773385	16.1467	7.13e-17	119	FALSE	NA	NA
Atrial Fibrillation	AF	rs55936779	6	122561136	T	C	-0.037753	0.00609	0.585322	9.23175	5.86e-10	119	FALSE	NA	NA
Atrial Fibrillation	AF	rs9398665	6	122561740	C	G	-0.037657	0.00609	0.585302	9.18858	6.48e-10	119	FALSE	NA	NA
Atrial Fibrillation	AF	rs9388050	6	122562420	A	G	-0.037781	0.00609	0.58531	9.24493	5.69e-10	119	FALSE	NA	NA
Atrial Fibrillation	AF	rs786100	6	122562753	G	T	0.056377	0.006783	0.773382	16.0031	9.93e-17	119	FALSE	NA	NA
Atrial Fibrillation	AF	rs1085381	6	122565510	C	T	0.056588	0.006784	0.773689	16.1103	7.76e-17	119	FALSE	NA	NA
Atrial Fibrillation	AF	rs9372683	6	122566651	G	C	-0.03766	0.00609	0.585323	9.19039	6.45e-10	119	FALSE	NA	NA
Atrial Fibrillation	AF	rs9490414	6	122566758	T	C	-0.045307	0.007213	0.734084	9.45994	3.47e-10	119	FALSE	NA	NA
Atrial Fibrillation	AF	rs9490415	6	122566891	A	T	-0.037345	0.00609	0.585312	9.04888	8.94e-10	119	FALSE	NA	NA
Atrial Fibrillation	AF	rs1870006	6	122567978	G	T	0.05706	0.006723	0.77194	16.6514	2.23e-17	119	FALSE	NA	NA
Atrial Fibrillation	AF	rs1870005	6	122568139	T	C	0.057263	0.006778	0.771939	16.508	3.1e-17	119	FALSE	NA	NA
Atrial Fibrillation	AF	rs1870004	6	122568226	C	T	0.057044	0.006723	0.771867	16.6422	2.28e-17	119	FALSE	NA	NA
Atrial Fibrillation	AF	rs1870001	6	122568637	C	T	0.056927	0.006778	0.77194	16.324	4.74e-17	119	FALSE	NA	NA
Atrial Fibrillation	AF	rs2085401	6	122569235	T	A	0.056575	0.006783	0.773379	16.1104	7.75e-17	119	FALSE	NA	NA
Atrial Fibrillation	AF	rs2085400	6	122569345	C	T	0.057055	0.006723	0.77194	16.649	2.24e-17	119	FALSE	NA	NA
Atrial Fibrillation	AF	rs2770117	6	122569610	A	G	0.057124	0.006778	0.77194	16.4317	3.7e-17	119	FALSE	NA	NA
Atrial Fibrillation	AF	rs2770118	6	122569724	G	A	0.056577	0.006783	0.773378	16.1112	7.74e-17	119	FALSE	NA	NA
Atrial Fibrillation	AF	rs928009	6	122570041	T	A	-0.037842	0.00609	0.585303	9.27293	5.33e-10	119	FALSE	NA	NA
Atrial Fibrillation	AF	rs928010	6	122570110	G	A	-0.037714	0.00609	0.585334	9.2145	6.1e-10	119	FALSE	NA	NA
Atrial Fibrillation	AF	rs928011	6	122570137	C	A	-0.045376	0.007214	0.734255	9.48454	3.28e-10	119	FALSE	NA	NA
Atrial Fibrillation	AF	rs9632500	6	122572618	A	G	-0.045767	0.00721	0.73271	9.64632	2.26e-10	119	FALSE	NA	NA
Atrial Fibrillation	AF	rs2606593	6	122573123	T	G	0.05853	0.006807	0.778373	17.0687	8.54e-18	119	FALSE	NA	NA
Atrial Fibrillation	AF	rs2606592	6	122573812	C	G	0.058653	0.006807	0.778161	17.1392	7.26e-18	119	FALSE	NA	NA
Atrial Fibrillation	AF	rs2770119	6	122573956	A	G	0.058566	0.006807	0.7784	17.0902	8.12e-18	119	FALSE	NA	NA
Atrial Fibrillation	AF	rs9490416	6	122575101	T	C	-0.038731	0.006093	0.582446	9.67228	2.13e-10	119	FALSE	NA	NA
Atrial Fibrillation	AF	rs12661260	6	122576086	A	G	0.058745	0.006801	0.776738	17.2166	6.07e-18	119	FALSE	NA	NA
Atrial Fibrillation	AF	rs699394	6	122577850	G	A	0.037717	0.00609	0.414678	9.21659	6.07e-10	119	FALSE	NA	NA
Atrial Fibrillation	AF	rs699395	6	122578094	G	A	0.037781	0.00609	0.414667	9.24531	5.68e-10	119	FALSE	NA	NA
Atrial Fibrillation	AF	rs699396	6	122578142	T	G	0.03778	0.00609	0.414677	9.24496	5.69e-10	119	FALSE	NA	NA
Atrial Fibrillation	AF	rs35099519	6	122578271	A	G	0.056938	0.006778	0.771932	16.3305	4.67e-17	119	FALSE	NA	NA
Atrial Fibrillation	AF	rs225089	6	122579056	A	G	0.056342	0.006783	0.773347	15.9851	1.03e-16	119	FALSE	NA	NA
Atrial Fibrillation	AF	rs225090	6	122579477	A	G	0.056417	0.006784	0.773739	16.0208	9.53e-17	119	FALSE	NA	NA
Atrial Fibrillation	AF	rs696650	6	122582462	T	C	0.045461	0.007214	0.26571	9.51678	3.04e-10	119	FALSE	NA	NA
Atrial Fibrillation	AF	rs170422	6	122582568	T	G	0.045344	0.007214	0.265749	9.47232	3.37e-10	119	FALSE	NA	NA
Atrial Fibrillation	AF	rs699399	6	122584505	T	A	0.044671	0.007214	0.265767	9.2136	6.12e-10	119	FALSE	NA	NA
Atrial Fibrillation	AF	rs225071	6	122585023	A	G	0.045121	0.007215	0.265671	9.38452	4.13e-10	119	FALSE	NA	NA
Atrial Fibrillation	AF	rs225072	6	122586136	G	A	0.056417	0.006784	0.773739	16.0206	9.54e-17	119	FALSE	NA	NA
Atrial Fibrillation	AF	rs225073	6	122586238	T	C	0.056403	0.006784	0.773703	16.0132	9.7e-17	119	FALSE	NA	NA
Atrial Fibrillation	AF	rs225074	6	122586248	A	C	0.045457	0.007214	0.265748	9.51618	3.05e-10	119	FALSE	NA	NA
Atrial Fibrillation	AF	rs225075	6	122589880	C	T	0.056484	0.006784	0.773676	16.0561	8.79e-17	119	FALSE	NA	NA
Atrial Fibrillation	AF	rs225076	6	122590371	T	C	0.056539	0.006784	0.773738	16.0867	8.19e-17	119	FALSE	NA	NA
Atrial Fibrillation	AF	rs225077	6	122590940	T	C	0.045646	0.007213	0.265898	9.59145	2.56e-10	119	FALSE	NA	NA
Atrial Fibrillation	AF	rs71571143	6	122594522	G	A	0.056528	0.006784	0.773736	16.0805	8.31e-17	119	FALSE	NA	NA
Atrial Fibrillation	AF	rs12663999	6	122595207	C	A	0.056354	0.00678	0.772894	16.0027	9.94e-17	119	FALSE	NA	NA
Atrial Fibrillation	AF	rs699405	6	122595291	T	G	0.045148	0.007213	0.265961	9.3984	4e-10	119	FALSE	NA	NA
Atrial Fibrillation	AF	rs225084	6	122596209	A	C	0.056346	0.00678	0.772853	15.9979	1e-16	119	FALSE	NA	NA
Atrial Fibrillation	AF	rs225085	6	122596520	G	A	0.033321	0.006095	0.408646	7.32878	4.69e-08	119	FALSE	NA	NA
Atrial Fibrillation	AF	rs225086	6	122598369	T	G	0.056482	0.00678	0.772902	16.0716	8.48e-17	119	FALSE	NA	NA
Atrial Fibrillation	AF	rs225087	6	122599030	G	A	0.045351	0.007213	0.265892	9.47706	3.33e-10	119	FALSE	NA	NA
Atrial Fibrillation	AF	rs225088	6	122599044	G	T	0.045179	0.007213	0.265892	9.41034	3.89e-10	119	FALSE	NA	NA
Atrial Fibrillation	AF	rs696651	6	122601215	C	T	0.044952	0.007213	0.265869	9.32355	4.75e-10	119	FALSE	NA	NA
Atrial Fibrillation	AF	rs761955	6	122601376	G	A	0.055935	0.00678	0.772828	15.777	1.67e-16	119	FALSE	NA	NA
Atrial Fibrillation	AF	rs786115	6	122602840	T	C	0.045088	0.007212	0.26588	9.37725	4.2e-10	119	FALSE	NA	NA
Atrial Fibrillation	AF	rs12663146	6	122603397	G	T	0.055405	0.00678	0.77281	15.498	3.18e-16	119	FALSE	NA	NA
Atrial Fibrillation	AF	rs12660540	6	122603762	A	G	0.055475	0.006725	0.7728	15.7766	1.67e-16	119	FALSE	NA	NA
Atrial Fibrillation	AF	rs13212529	6	122605987	G	A	0.055542	0.006725	0.7728	15.8126	1.54e-16	119	FALSE	NA	NA
Atrial Fibrillation	AF	rs12663673	6	122606141	T	C	0.055542	0.006725	0.7728	15.8126	1.54e-16	119	FALSE	NA	NA
Atrial Fibrillation	AF	rs34528281	6	122606883	A	G	0.055516	0.006724	0.772782	15.799	1.59e-16	119	FALSE	NA	NA
Atrial Fibrillation	AF	rs2066121	6	122609876	T	G	0.055472	0.006725	0.772762	15.7749	1.68e-16	119	FALSE	NA	NA
Atrial Fibrillation	AF	rs666046	6	122611573	C	A	0.044404	0.007212	0.265795	9.11679	7.64e-10	119	FALSE	NA	NA
Atrial Fibrillation	AF	rs517427	6	122612326	C	A	0.044232	0.007212	0.265795	9.05157	8.88e-10	119	FALSE	NA	NA
Atrial Fibrillation	AF	rs225078	6	122615425	T	C	0.053711	0.006707	0.767609	14.9147	1.22e-15	119	FALSE	NA	NA
Atrial Fibrillation	AF	rs225080	6	122617095	A	T	0.044405	0.007212	0.265795	9.11699	7.64e-10	119	FALSE	NA	NA
Atrial Fibrillation	AF	rs587465	6	122620057	C	T	0.055579	0.006834	0.772854	15.3554	4.41e-16	119	FALSE	NA	NA
Atrial Fibrillation	AF	rs587466	6	122620058	A	G	0.055377	0.006888	0.772854	15.026	9.42e-16	119	FALSE	NA	NA
Atrial Fibrillation	AF	rs536165	6	122620315	G	A	0.055678	0.006725	0.7728	15.8862	1.3e-16	119	FALSE	NA	NA
Atrial Fibrillation	AF	rs13209385	6	122621059	T	C	0.055678	0.006725	0.7728	15.8862	1.3e-16	119	FALSE	HSF2	99632
Atrial Fibrillation	AF	rs1840763	6	122621775	C	A	0.055678	0.006725	0.7728	15.8862	1.3e-16	119	FALSE	HSF2	98916
Atrial Fibrillation	AF	rs7752093	6	122622410	T	C	-0.04393	0.007256	0.734205	8.83909	1.45e-09	119	FALSE	HSF2	98281
Atrial Fibrillation	AF	rs1011654	6	122625269	T	C	0.055543	0.006725	0.7728	15.8134	1.54e-16	119	FALSE	HSF2	95422
Atrial Fibrillation	AF	rs1339527	6	122630304	G	T	0.055666	0.006725	0.772824	15.8787	1.32e-16	119	FALSE	HSF2	90387
Atrial Fibrillation	AF	rs9482234	6	122635143	T	C	-0.043673	0.007212	0.734255	8.84128	1.44e-09	119	FALSE	HSF2	85548
Atrial Fibrillation	AF	rs1034060	6	122640326	A	T	-0.043259	0.007298	0.733874	8.50073	3.16e-09	120	FALSE	HSF2	80365
Atrial Fibrillation	AF	rs517442	6	122640420	A	G	0.055557	0.006724	0.772761	15.822	1.51e-16	120	FALSE	HSF2	80271
Atrial Fibrillation	AF	rs509860	6	122645762	C	G	0.055193	0.006724	0.772659	15.6257	2.37e-16	120	FALSE	HSF2	74929
Atrial Fibrillation	AF	rs34327256	6	122645919	G	A	0.055487	0.00678	0.77269	15.538	2.9e-16	120	FALSE	HSF2	74772
Atrial Fibrillation	AF	rs13218253	6	122646087	T	A	0.05547	0.006779	0.772757	15.5341	2.92e-16	120	FALSE	HSF2	74604
Atrial Fibrillation	AF	rs12665212	6	122648616	C	G	0.0483	0.008		8.79294	1.61e-09	120	FALSE	HSF2	72075
Atrial Fibrillation	AF	rs537456	6	122651336	G	A	0.055537	0.006779	0.772757	15.5694	2.7e-16	120	FALSE	HSF2	69355
Atrial Fibrillation	AF	rs35622021	6	122653608	A	G	0.055578	0.006724	0.772698	15.8337	1.47e-16	120	FALSE	HSF2	67083
Atrial Fibrillation	AF	rs17662069	6	122654208	T	C	0.055611	0.006724	0.772757	15.8515	1.41e-16	120	TRUE	HSF2	66483
Atrial Fibrillation	AF	rs13204922	6	122658993	G	A	0.055544	0.006724	0.772757	15.8151	1.53e-16	120	FALSE	HSF2	61698
Atrial Fibrillation	AF	rs589593	6	122660797	G	A	0.05459	0.006779	0.772748	15.0705	8.5e-16	120	FALSE	HSF2	59894
Atrial Fibrillation	AF	rs7771090	6	122660877	T	C	-0.043401	0.007212	0.73426	8.73978	1.82e-09	120	FALSE	HSF2	59814
Atrial Fibrillation	AF	rs590433	6	122660969	G	A	0.043893	0.006038	0.630027	12.4246	3.76e-13	120	FALSE	HSF2	59722
Atrial Fibrillation	AF	rs17729938	6	122661509	C	T	-0.042778	0.007207	0.732811	8.52225	3e-09	120	FALSE	HSF2	59182
Atrial Fibrillation	AF	rs620105	6	122661610	G	A	0.055347	0.006726	0.773105	15.7024	1.98e-16	120	FALSE	HSF2	59081
Atrial Fibrillation	AF	rs528991	6	122663457	A	C	0.0554	0.0083		10.5907	2.57e-11	120	FALSE	HSF2	57234
Atrial Fibrillation	AF	rs7767993	6	122664337	G	A	-0.043389	0.007212	0.734259	8.7352	1.84e-09	120	FALSE	HSF2	56354
Atrial Fibrillation	AF	rs10457432	6	122665844	C	A	-0.043666	0.007212	0.734237	8.83828	1.45e-09	120	FALSE	HSF2	54847
Atrial Fibrillation	AF	rs1339532	6	122666394	C	T	-0.042708	0.007203	0.732578	8.50451	3.13e-09	120	FALSE	HSF2	54297
Atrial Fibrillation	AF	rs12201010	6	122666820	G	A	-0.039822	0.00717	0.721049	7.5438	2.86e-08	120	FALSE	HSF2	53871
Atrial Fibrillation	AF	rs12208084	6	122666890	T	A	-0.043772	0.007213	0.734208	8.87694	1.33e-09	120	FALSE	HSF2	53801
Atrial Fibrillation	AF	rs17662514	6	122667158	T	G	-0.043771	0.007213	0.734236	8.87668	1.33e-09	120	FALSE	HSF2	53533
Atrial Fibrillation	AF	rs9320863	6	122668231	T	C	-0.043826	0.007213	0.734218	8.89643	1.27e-09	120	FALSE	HSF2	52460
Atrial Fibrillation	AF	rs59472001	6	122668771	C	T	0.055698	0.006785	0.774191	15.6312	2.34e-16	120	FALSE	HSF2	51920
Atrial Fibrillation	AF	rs6929685	6	122668790	A	T	0.055696	0.006784	0.774146	15.6324	2.33e-16	120	FALSE	HSF2	51901
Atrial Fibrillation	AF	rs1339533	6	122669832	A	G	-0.042991	0.007208	0.732755	8.59862	2.52e-09	120	FALSE	HSF2	50859
Atrial Fibrillation	AF	rs1538575	6	122670661	A	T	0.043897	0.006037	0.629693	12.4289	3.72e-13	120	FALSE	HSF2	50030
Atrial Fibrillation	AF	rs11752939	6	122671207	A	C	-0.043716	0.007213	0.734198	8.85506	1.4e-09	120	FALSE	HSF2	49484
Atrial Fibrillation	AF	rs10499118	6	122673727	G	A	0.055335	0.006806	0.779983	15.3469	4.5e-16	120	FALSE	HSF2	46964
Atrial Fibrillation	AF	rs9490427	6	122674229	C	T	-0.043597	0.007213	0.734192	8.81051	1.55e-09	120	FALSE	HSF2	46462
Atrial Fibrillation	AF	rs34607745	6	122675335	G	T	0.054995	0.006813	0.781842	15.1407	7.23e-16	120	FALSE	HSF2	45356
Atrial Fibrillation	AF	rs3968436	6	122676132	G	A	0.055494	0.006807	0.780279	15.4252	3.76e-16	120	FALSE	HSF2	44559
Atrial Fibrillation	AF	rs71571147	6	122676534	T	C	0.052561	0.007597	0.831803	11.3259	4.72e-12	120	FALSE	HSF2	44157
Atrial Fibrillation	AF	rs13192258	6	122677077	T	C	0.055569	0.006807	0.78035	15.4651	3.43e-16	120	FALSE	HSF2	43614
Atrial Fibrillation	AF	rs1610023	6	122677364	G	A	0.05548	0.006807	0.780396	15.4186	3.81e-16	120	FALSE	HSF2	43327
Atrial Fibrillation	AF	rs13218584	6	122679643	C	T	0.055676	0.006807	0.780398	15.5207	3.01e-16	120	FALSE	HSF2	41048
Atrial Fibrillation	AF	rs55768410	6	122679733	G	T	-0.043755	0.007211	0.733808	8.87336	1.34e-09	120	FALSE	HSF2	40958
Atrial Fibrillation	AF	rs117131686	6	122680085	A	G	0.054994	0.006813	0.781845	15.139	7.26e-16	120	FALSE	HSF2	40606
Atrial Fibrillation	AF	rs35347829	6	122681730	C	T	0.055058	0.006813	0.78185	15.1716	6.74e-16	120	FALSE	HSF2	38961
Atrial Fibrillation	AF	rs9490430	6	122682096	G	A	-0.04362	0.007212	0.73383	8.82264	1.5e-09	120	FALSE	HSF2	38595
Atrial Fibrillation	AF	rs9490431	6	122682277	C	A	-0.04362	0.007212	0.733829	8.82267	1.5e-09	120	FALSE	HSF2	38414
Atrial Fibrillation	AF	rs12661045	6	122682795	C	T	0.055124	0.006813	0.781853	15.2056	6.23e-16	120	FALSE	HSF2	37896
Atrial Fibrillation	AF	rs34531455	6	122683201	G	A	0.054894	0.006813	0.78182	15.0862	8.2e-16	120	FALSE	HSF2	37490
Atrial Fibrillation	AF	rs7741444	6	122683958	C	T	0.054076	0.006862	0.779466	14.4648	3.43e-15	120	FALSE	HSF2	36733
Atrial Fibrillation	AF	rs11154070	6	122684031	G	A	-0.043373	0.007247	0.743422	8.65191	2.23e-09	120	FALSE	HSF2	36660
Atrial Fibrillation	AF	rs7761904	6	122684056	T	C	0.053924	0.006805	0.778607	14.6174	2.41e-15	120	FALSE	HSF2	36635
Atrial Fibrillation	AF	rs7742289	6	122684465	A	G	0.053617	0.006806	0.77862	14.4584	3.48e-15	120	FALSE	HSF2	36226
Atrial Fibrillation	AF	rs11154072	6	122695777	T	C	-0.04065	0.007269	0.749092	7.63828	2.3e-08	120	FALSE	HSF2	24914
Atrial Fibrillation	AF	rs6930548	6	122696952	A	T	-0.040645	0.007269	0.74901	7.63824	2.3e-08	120	FALSE	HSF2	23739
Atrial Fibrillation	AF	rs55863504	6	122697484	T	G	-0.039672	0.007262	0.747451	7.31996	4.79e-08	120	FALSE	HSF2	23207
Atrial Fibrillation	AF	rs2316672	6	122697963	G	A	0.052317	0.006812	0.780171	13.7787	1.66e-14	120	FALSE	HSF2	22728
Atrial Fibrillation	AF	rs72974455	6	122698279	C	T	-0.040638	0.007268	0.748902	7.63687	2.31e-08	120	FALSE	HSF2	22412
Atrial Fibrillation	AF	rs6912610	6	122701106	G	A	-0.040332	0.007313	0.748863	7.44833	3.56e-08	120	FALSE	HSF2	19585
Atrial Fibrillation	AF	rs56040830	6	122702371	A	G	-0.040753	0.007268	0.748902	7.67643	2.11e-08	120	FALSE	HSF2	18320
Atrial Fibrillation	AF	rs6925144	6	122703510	C	T	0.040397	0.006115	0.644444	10.3902	4.07e-11	120	FALSE	HSF2	17181
Atrial Fibrillation	AF	rs115988443	6	122704346	C	T	-0.040991	0.007268	0.748903	7.75845	1.74e-08	120	FALSE	HSF2	16345
Atrial Fibrillation	AF	rs12211888	6	122705766	A	G	-0.04057	0.007268	0.748902	7.61309	2.44e-08	120	FALSE	HSF2	14925
Atrial Fibrillation	AF	rs11154076	6	122706308	T	C	-0.039835	0.007262	0.747458	7.37435	4.22e-08	120	FALSE	HSF2	14383
Atrial Fibrillation	AF	rs11154077	6	122708139	C	G	-0.039785	0.007262	0.74752	7.35733	4.39e-08	120	FALSE	HSF2	12552
Atrial Fibrillation	AF	rs11154078	6	122708203	T	G	-0.040134	0.007262	0.747515	7.47558	3.35e-08	120	FALSE	HSF2	12488
Atrial Fibrillation	AF	rs961662	6	122708472	C	A	0.040209	0.006538	0.644969	9.09855	7.97e-10	120	FALSE	HSF2	12219
Atrial Fibrillation	AF	rs1416731	6	122708686	G	A	0.05198	0.006876	0.782315	13.373	4.24e-14	120	FALSE	HSF2	12005
Atrial Fibrillation	AF	rs6908508	6	122709002	T	C	-0.040827	0.007268	0.748876	7.70262	1.98e-08	120	FALSE	HSF2	11689
Atrial Fibrillation	AF	rs510471	6	122712859	T	C	0.041384	0.00727	0.250601	7.89152	1.28e-08	120	FALSE	HSF2	7832
Atrial Fibrillation	AF	rs477425	6	122714772	G	A	0.04167	0.00727	0.250488	7.99154	1.02e-08	120	FALSE	HSF2	5919
Atrial Fibrillation	AF	rs571706	6	122714932	G	A	0.04187	0.007269	0.250943	8.0651	8.61e-09	120	FALSE	HSF2	5759
Atrial Fibrillation	AF	rs563084	6	122718250	A	G	0.041604	0.00727	0.250518	7.96816	1.08e-08	120	FALSE	HSF2	2441
Atrial Fibrillation	AF	rs574462	6	122726008	A	G	0.041746	0.007269	0.250617	8.01952	9.56e-09	120	FALSE	HSF2	-5317
Atrial Fibrillation	AF	rs572261	6	122730022	T	A	0.041526	0.007314	0.250679	7.85405	1.4e-08	120	FALSE	HSF2	-9331
Atrial Fibrillation	AF	rs512063	6	122730351	A	G	0.041662	0.007269	0.250553	7.98976	1.02e-08	120	FALSE	HSF2	-9660
Atrial Fibrillation	AF	rs572674	6	122732384	A	C	0.041603	0.007269	0.250553	7.96905	1.07e-08	120	FALSE	HSF2	-11693
Atrial Fibrillation	AF	rs492250	6	122742953	G	A	0.041778	0.007269	0.250556	8.0305	9.32e-09	120	FALSE	HSF2	-22262
Atrial Fibrillation	AF	rs9320872	6	122746583	T	C	0.041777	0.007269	0.250556	8.03038	9.32e-09	120	FALSE	HSF2	-25892
Atrial Fibrillation	AF	rs505749	6	122746896	G	A	0.041778	0.007269	0.250556	8.03056	9.32e-09	120	FALSE	HSF2	-26205
Atrial Fibrillation	AF	rs9401540	6	122751369	A	T	0.040785	0.007269	0.250555	7.68437	2.07e-08	120	FALSE	HSF2	-30678
Atrial Fibrillation	AF	rs502252	6	122757475	C	G	0.041662	0.007269	0.250553	7.98976	1.02e-08	120	FALSE	HSF2	3211
Atrial Fibrillation	AF	rs577049	6	122759349	A	G	0.041664	0.007269	0.250556	7.9904	1.02e-08	120	FALSE	HSF2	5085
Atrial Fibrillation	AF	rs577838	6	122759415	T	C	0.041779	0.007269	0.250554	8.03107	9.31e-09	120	FALSE	SERINC1	5084
Atrial Fibrillation	AF	rs561953	6	122761486	A	G	0.041735	0.00727	0.250669	8.01529	9.65e-09	120	FALSE	SERINC1	3013
Atrial Fibrillation	AF	rs13371	6	122765026	T	C	0.041646	0.007269	0.250542	7.98501	1.04e-08	120	FALSE	SERINC1	-527
Atrial Fibrillation	AF	rs502103	6	122767207	T	A	0.041419	0.007268	0.250873	7.90699	1.24e-08	120	FALSE	SERINC1	-2708
Atrial Fibrillation	AF	rs577744	6	122768857	C	G	0.041567	0.007268	0.250732	7.95983	1.1e-08	120	FALSE	SERINC1	-4358
Atrial Fibrillation	AF	rs511279	6	122772530	C	T	0.041333	0.007268	0.250732	7.87776	1.33e-08	120	FALSE	SERINC1	-8031
Atrial Fibrillation	AF	rs499825	6	122775195	A	C	0.041667	0.007269	0.250645	7.99334	1.02e-08	120	FALSE	SERINC1	-10696
Atrial Fibrillation	AF	rs1267943	6	122783643	T	C	0.04139	0.007268	0.250732	7.89791	1.26e-08	120	FALSE	SERINC1	-19144
Atrial Fibrillation	AF	rs541551	6	122783881	T	C	0.041332	0.007268	0.250732	7.87746	1.33e-08	120	FALSE	SERINC1	-19382
Atrial Fibrillation	AF	rs562616	6	122788186	G	C	0.041439	0.007269	0.250662	7.91344	1.22e-08	120	FALSE	SERINC1	-23687
Atrial Fibrillation	AF	rs1267941	6	122793033	A	G	0.041792	0.007321	0.248666	7.93285	1.17e-08	120	FALSE	PKIB	43
Atrial Fibrillation	AF	rs155458	6	122814781	C	T	0.040628	0.007443	0.23047	7.30863	4.91e-08	120	FALSE	PKIB	-21705
Atrial Fibrillation	AF	rs197683	6	122873422	T	C	0.04097	0.00749	0.230495	7.33731	4.6e-08	120	FALSE	PKIB	-80346
Atrial Fibrillation	AF	rs72962455	6	122884523	A	C	-0.040992	0.00749	0.769491	7.34314	4.54e-08	120	FALSE	PKIB	-91447
Atrial Fibrillation	AF	rs12211993	6	122891361	A	G	-0.041062	0.007491	0.76954	7.3646	4.32e-08	120	FALSE	PKIB	-98285
Atrial Fibrillation	AF	rs11154087	6	122896629	C	A	-0.041453	0.007491	0.769398	7.493	3.21e-08	120	FALSE	PKIB	-103553
Atrial Fibrillation	AF	rs11968579	6	122897095	T	C	-0.041398	0.007491	0.769372	7.475	3.35e-08	120	FALSE	PKIB	-104019
Atrial Fibrillation	AF	rs12212981	6	122901999	G	C	-0.042743	0.00758	0.779119	7.75537	1.76e-08	120	FALSE	PKIB	-108923
Atrial Fibrillation	AF	rs9490486	6	122908392	A	G	-0.044085	0.007693	0.783896	7.98882	1.03e-08	121	FALSE	PKIB	-115316
Atrial Fibrillation	AF	rs1430816	6	122913123	G	A	0.043996	0.007691	0.216726	7.96365	1.09e-08	121	FALSE	PKIB	-120047
Atrial Fibrillation	AF	rs2566819	6	122916538	T	C	0.044282	0.007692	0.216151	8.05631	8.78e-09	121	FALSE	PKIB	-123462
Atrial Fibrillation	AF	rs2082194	6	122917904	G	T	0.044689	0.007692	0.216209	8.1928	6.42e-09	121	TRUE	PKIB	-124828
Atrial Fibrillation	AF	rs4896104	6	135119089	C	T	0.033678	0.00616	0.354177	7.32965	4.68e-08	122	TRUE	NA	NA
Atrial Fibrillation	AF	rs2500527	6	149316200	G	A	-0.039013	0.007082	0.784037	7.43125	3.7e-08	123	FALSE	UST	-247736
Atrial Fibrillation	AF	rs2486393	6	149322443	C	T	-0.038636	0.006994	0.777265	7.46902	3.4e-08	123	FALSE	UST	-253979
Atrial Fibrillation	AF	rs6911303	6	149325028	T	C	0.040984	0.006727	0.250576	8.94089	1.15e-09	123	FALSE	UST	-256564
Atrial Fibrillation	AF	rs7759757	6	149328840	G	A	-0.038272	0.006993	0.777302	7.34376	4.53e-08	123	FALSE	UST	-260376
Atrial Fibrillation	AF	rs2500549	6	149344832	C	T	-0.046849	0.007062	0.792217	10.47	3.39e-11	123	FALSE	UST	-276368
Atrial Fibrillation	AF	rs7748978	6	149347912	T	C	0.043486	0.006763	0.230394	9.88127	1.31e-10	123	FALSE	UST	-279448
Atrial Fibrillation	AF	rs9377188	6	149351381	C	T	0.043346	0.006762	0.230409	9.82223	1.51e-10	123	FALSE	UST	-282917
Atrial Fibrillation	AF	rs6904550	6	149353758	T	A	0.045805	0.006724	0.242053	11.0003	9.99e-12	123	FALSE	UST	-285294
Atrial Fibrillation	AF	rs9399678	6	149354307	A	G	0.045893	0.006724	0.24219	11.0409	9.1e-12	123	TRUE	UST	-285843
Atrial Fibrillation	AF	rs10872629	6	149375647	T	C	0.034537	0.006302	0.301245	7.36271	4.34e-08	123	FALSE	UST	-307183
Atrial Fibrillation	AF	rs7738162	6	149376102	T	C	0.034532	0.006302	0.301238	7.36072	4.36e-08	123	FALSE	UST	-307638
Atrial Fibrillation	AF	rs2486411	6	149387231	G	A	-0.040388	0.006554	0.717997	9.13279	7.37e-10	123	FALSE	UST	-318767
Atrial Fibrillation	AF	rs2486409	6	149401466	G	A	-0.040291	0.006554	0.718079	9.09138	8.1e-10	123	FALSE	UST	3340
Atrial Fibrillation	AF	rs374071816	6	161103805	T	A	-0.11338	0.020089	0.93705	7.76864	1.7e-08	124	TRUE	LPA	16398
Atrial Fibrillation	AF	rs150746106	7	814188	G	A	-0.060242	0.009949	0.576275	8.83964	1.45e-09	125	FALSE	HEATR2	-47850
Atrial Fibrillation	AF	rs550782330	7	814199	T	C	-0.061427	0.009916	0.565296	9.22065	6.02e-10	125	FALSE	HEATR2	-47861
Atrial Fibrillation	AF	rs6461059	7	837828	A	G	0.066093	0.009907	0.442471	10.5801	2.63e-11	125	FALSE	HEATR2	8638
Atrial Fibrillation	AF	rs12699608	7	841253	G	A	-0.04628	0.007858	0.700648	8.39941	3.99e-09	125	FALSE	HEATR2	12063
Atrial Fibrillation	AF	rs6959154	7	856320	C	T	0.057936	0.010032	0.60254	8.10258	7.9e-09	125	FALSE	SUN1	-792
Atrial Fibrillation	AF	rs10215843	7	870594	C	G	-0.062962	0.009811	0.536136	9.84397	1.43e-10	125	FALSE	SUN1	-15066
Atrial Fibrillation	AF	rs34398649	7	889858	C	T	-0.045938	0.007037	0.685869	10.1612	6.9e-11	125	FALSE	SUN1	-34330
Atrial Fibrillation	AF	rs7792674	7	890978	T	C	-0.069793	0.009787	0.51574	11.9856	1.03e-12	125	TRUE	SUN1	-35450
Atrial Fibrillation	AF	rs7810182	7	894841	C	T	-0.064606	0.009819	0.541493	10.3111	4.88e-11	125	FALSE	SUN1	-39313
Atrial Fibrillation	AF	rs9639427	7	921411	G	A	-0.044328	0.007321	0.722105	8.84063	1.44e-09	125	FALSE	SUN1	-65883
Atrial Fibrillation	AF	rs798565	7	2752152	G	A	0.035581	0.006509	0.643404	7.32832	4.7e-08	126	FALSE	AMZ1	-32996
Atrial Fibrillation	AF	rs798562	7	2757938	C	T	0.036947	0.006517	0.649326	7.83222	1.47e-08	126	FALSE	AMZ1	-38782
Atrial Fibrillation	AF	rs798560	7	2758309	A	G	0.036642	0.006518	0.64977	7.71334	1.93e-08	126	FALSE	AMZ1	-39153
Atrial Fibrillation	AF	rs798559	7	2758341	T	C	0.038492	0.006451	0.638982	8.60389	2.49e-09	126	FALSE	AMZ1	-39185
Atrial Fibrillation	AF	rs798558	7	2758935	T	G	0.038506	0.00645	0.638726	8.61171	2.45e-09	126	FALSE	AMZ1	-39779
Atrial Fibrillation	AF	rs798557	7	2758982	G	A	0.03868	0.006451	0.638957	8.68224	2.08e-09	126	FALSE	AMZ1	-39826
Atrial Fibrillation	AF	rs798556	7	2759002	C	A	0.038625	0.00645	0.638726	8.66108	2.18e-09	126	FALSE	AMZ1	-39846
Atrial Fibrillation	AF	rs798555	7	2759473	T	C	0.038542	0.00645	0.638739	8.62732	2.36e-09	126	FALSE	AMZ1	-40317
Atrial Fibrillation	AF	rs798554	7	2759795	C	T	0.038597	0.00645	0.638983	8.64943	2.24e-09	126	FALSE	AMZ1	-40639
Atrial Fibrillation	AF	rs798552	7	2760124	G	A	0.038572	0.00645	0.639024	8.63986	2.29e-09	126	FALSE	AMZ1	-40968
Atrial Fibrillation	AF	rs798550	7	2760609	A	G	0.03868	0.00645	0.639026	8.68543	2.06e-09	126	FALSE	AMZ1	-41453
Atrial Fibrillation	AF	rs798548	7	2760935	T	C	0.04018	0.006435	0.629467	9.35761	4.39e-10	126	FALSE	AMZ1	-41779
Atrial Fibrillation	AF	rs798547	7	2761177	T	C	0.038784	0.006449	0.639029	8.72929	1.87e-09	126	FALSE	AMZ1	-42021
Atrial Fibrillation	AF	rs798546	7	2762126	C	T	0.038637	0.006449	0.639278	8.66777	2.15e-09	126	FALSE	AMZ1	-42970
Atrial Fibrillation	AF	rs798545	7	2762386	C	T	0.039072	0.006449	0.639083	8.85053	1.41e-09	126	FALSE	AMZ1	-43230
Atrial Fibrillation	AF	rs798544	7	2763102	C	T	0.038433	0.006448	0.639081	8.5864	2.59e-09	126	FALSE	AMZ1	-43946
Atrial Fibrillation	AF	rs798540	7	2764130	G	A	0.038643	0.006448	0.639106	8.67329	2.12e-09	126	FALSE	AMZ1	-44974
Atrial Fibrillation	AF	rs798528	7	2772431	A	C	0.041289	0.006393	0.634504	9.96182	1.09e-10	126	FALSE	AMZ1	-53275
Atrial Fibrillation	AF	rs798526	7	2775542	G	C	0.040669	0.006458	0.646192	9.50547	3.12e-10	126	FALSE	AMZ1	-56386
Atrial Fibrillation	AF	rs798518	7	2777825	A	G	0.039885	0.006411	0.646924	9.29285	5.1e-10	126	FALSE	AMZ1	-58669
Atrial Fibrillation	AF	rs798511	7	2783306	T	C	0.040969	0.00647	0.653713	9.60171	2.5e-10	126	FALSE	AMZ1	-64150
Atrial Fibrillation	AF	rs798508	7	2783815	C	G	0.041602	0.006466	0.651141	9.89037	1.29e-10	126	FALSE	AMZ1	-64659
Atrial Fibrillation	AF	rs798502	7	2789880	A	C	0.040721	0.00646	0.648351	9.52167	3.01e-10	126	FALSE	AMZ1	-70724
Atrial Fibrillation	AF	rs798500	7	2790685	T	C	0.042106	0.006445	0.638904	10.1761	6.67e-11	126	FALSE	AMZ1	-71529
Atrial Fibrillation	AF	rs798498	7	2795882	T	G	0.040873	0.006401	0.640357	9.75432	1.76e-10	126	FALSE	AMZ1	-76726
Atrial Fibrillation	AF	rs798497	7	2795957	A	G	0.042116	0.006449	0.641292	10.1702	6.76e-11	126	FALSE	AMZ1	-76801
Atrial Fibrillation	AF	rs798495	7	2797267	T	C	0.040396	0.006393	0.635394	9.56606	2.72e-10	126	FALSE	AMZ1	-78111
Atrial Fibrillation	AF	rs798494	7	2798294	C	A	0.042116	0.006449	0.641315	10.1708	6.75e-11	126	FALSE	AMZ1	-79138
Atrial Fibrillation	AF	rs798493	7	2798731	A	G	0.042245	0.006448	0.641317	10.2287	5.91e-11	126	FALSE	AMZ1	-79575
Atrial Fibrillation	AF	rs798491	7	2800521	A	G	0.042085	0.006448	0.641243	10.1569	6.97e-11	126	FALSE	AMZ1	-81365
Atrial Fibrillation	AF	rs798490	7	2801542	G	A	0.042602	0.006458	0.647045	10.3625	4.34e-11	126	FALSE	AMZ1	-82386
Atrial Fibrillation	AF	rs798489	7	2801803	C	T	0.039433	0.006622	0.660059	8.57127	2.68e-09	126	FALSE	AMZ1	-82647
Atrial Fibrillation	AF	rs798488	7	2802522	T	C	0.042118	0.006448	0.641203	10.172	6.73e-11	126	FALSE	AMZ1	-83366
Atrial Fibrillation	AF	rs798487	7	2802943	G	A	0.042206	0.006453	0.644215	10.1969	6.35e-11	126	FALSE	AMZ1	-83787
Atrial Fibrillation	AF	rs798486	7	2803037	A	G	0.042006	0.006453	0.644064	10.1083	7.79e-11	126	FALSE	AMZ1	-83881
Atrial Fibrillation	AF	rs798485	7	2803510	C	T	0.042272	0.006453	0.644072	10.2276	5.92e-11	126	FALSE	AMZ1	-84354
Atrial Fibrillation	AF	rs1182208	7	2808732	T	G	0.042666	0.006444	0.63871	10.4331	3.69e-11	126	FALSE	AMZ1	-89576
Atrial Fibrillation	AF	rs1182207	7	2810746	G	A	0.041939	0.006456	0.646592	10.0691	8.53e-11	126	FALSE	AMZ1	-91590
Atrial Fibrillation	AF	rs35957220	7	2812632	C	G	0.041793	0.006443	0.638428	10.0428	9.06e-11	126	FALSE	AMZ1	-93476
Atrial Fibrillation	AF	rs13243214	7	2817455	G	T	0.041962	0.006448	0.641317	10.1043	7.87e-11	126	FALSE	GNA12	-49709
Atrial Fibrillation	AF	rs2260230	7	2822986	T	A	0.042484	0.006452	0.643895	10.3253	4.73e-11	126	FALSE	GNA12	-55240
Atrial Fibrillation	AF	rs2644294	7	2823476	G	A	0.042412	0.006452	0.643823	10.2936	5.09e-11	126	FALSE	GNA12	-55730
Atrial Fibrillation	AF	rs7790322	7	2830498	C	T	0.037927	0.006062	0.544036	9.39048	4.07e-10	126	FALSE	GNA12	-62752
Atrial Fibrillation	AF	rs2644307	7	2832973	G	A	0.037977	0.006064	0.545936	9.40728	3.91e-10	126	FALSE	GNA12	-65227
Atrial Fibrillation	AF	rs2533884	7	2836848	T	G	0.041503	0.006447	0.640556	9.90287	1.25e-10	126	FALSE	GNA12	-69102
Atrial Fibrillation	AF	rs2644312	7	2841164	G	A	0.041118	0.006447	0.640507	9.73286	1.85e-10	126	FALSE	GNA12	-73418
Atrial Fibrillation	AF	rs2533882	7	2846894	G	T	0.041568	0.006447	0.640986	9.93052	1.17e-10	126	FALSE	GNA12	-79148
Atrial Fibrillation	AF	rs960273	7	2857876	T	C	0.041708	0.006446	0.641049	9.99512	1.01e-10	126	FALSE	GNA12	-90130
Atrial Fibrillation	AF	rs2533879	7	2859847	G	A	0.042118	0.006447	0.641111	10.1754	6.68e-11	126	FALSE	GNA12	-92101
Atrial Fibrillation	AF	rs1182199	7	2862542	C	A	0.04136	0.006397	0.639568	9.98096	1.04e-10	126	FALSE	GNA12	-94796
Atrial Fibrillation	AF	rs1182198	7	2862906	C	T	0.039247	0.006517	0.654941	8.75185	1.77e-09	126	FALSE	GNA12	-95160
Atrial Fibrillation	AF	rs1182197	7	2863289	A	C	0.04383	0.006164	0.609237	11.9187	1.21e-12	126	TRUE	GNA12	-95543
Atrial Fibrillation	AF	rs2158694	7	2863443	T	G	0.041763	0.006447	0.640955	10.0177	9.6e-11	126	FALSE	GNA12	-95697
Atrial Fibrillation	AF	rs2107964	7	2863574	G	A	0.039707	0.006527	0.660368	8.91709	1.21e-09	126	FALSE	GNA12	-95828
Atrial Fibrillation	AF	rs1636264	7	2864586	G	T	0.04036	0.006397	0.639633	9.53764	2.9e-10	126	FALSE	GNA12	-96840
Atrial Fibrillation	AF	rs1182189	7	2869522	G	A	0.040747	0.006455	0.645571	9.54743	2.84e-10	126	FALSE	GNA12	-101776
Atrial Fibrillation	AF	rs1182188	7	2869985	T	C	0.04098	0.006399	0.640226	9.80535	1.57e-10	126	FALSE	GNA12	-102239
Atrial Fibrillation	AF	rs1182187	7	2870454	T	G	0.040674	0.006399	0.640031	9.67093	2.13e-10	126	FALSE	GNA12	-102708
Atrial Fibrillation	AF	rs1182186	7	2871317	A	G	0.040602	0.006399	0.639912	9.63976	2.29e-10	126	FALSE	GNA12	-103571
Atrial Fibrillation	AF	rs1182185	7	2872233	A	G	0.040717	0.006399	0.639956	9.69082	2.04e-10	126	FALSE	GNA12	-104487
Atrial Fibrillation	AF	rs1182184	7	2872446	G	A	0.040895	0.006455	0.645392	9.61246	2.44e-10	126	FALSE	GNA12	-104700
Atrial Fibrillation	AF	rs1182183	7	2873136	C	T	0.040864	0.006455	0.645402	9.59865	2.52e-10	126	FALSE	GNA12	-105390
Atrial Fibrillation	AF	rs1182182	7	2873234	C	T	0.041009	0.006455	0.645401	9.6618	2.18e-10	126	FALSE	GNA12	-105488
Atrial Fibrillation	AF	rs1182181	7	2873247	C	G	0.039994	0.006446	0.639899	9.24723	5.66e-10	126	FALSE	GNA12	-105501
Atrial Fibrillation	AF	rs1182179	7	2873648	A	G	0.040444	0.006399	0.639956	9.57021	2.69e-10	126	FALSE	GNA12	-105902
Atrial Fibrillation	AF	rs1182178	7	2873763	G	A	0.041221	0.006447	0.640207	9.77789	1.67e-10	126	FALSE	GNA12	-106017
Atrial Fibrillation	AF	rs1182177	7	2874540	C	T	0.040516	0.006446	0.639979	9.47086	3.38e-10	126	FALSE	GNA12	-106794
Atrial Fibrillation	AF	rs1182176	7	2874601	A	G	0.040337	0.006446	0.639883	9.39355	4.04e-10	126	FALSE	GNA12	-106855
Atrial Fibrillation	AF	rs1182174	7	2875420	G	A	0.040688	0.006456	0.645417	9.52055	3.02e-10	126	FALSE	GNA12	-107674
Atrial Fibrillation	AF	rs1183085	7	2875570	G	A	0.040475	0.006447	0.639985	9.45237	3.53e-10	126	FALSE	GNA12	-107824
Atrial Fibrillation	AF	rs1182172	7	2878103	G	A	0.040719	0.006444	0.638298	9.56476	2.72e-10	126	FALSE	GNA12	-110357
Atrial Fibrillation	AF	rs1182171	7	2878510	A	G	0.040585	0.006444	0.638053	9.50703	3.11e-10	126	FALSE	GNA12	-110764
Atrial Fibrillation	AF	rs2533878	7	2878707	G	A	0.040092	0.006394	0.636117	9.43112	3.71e-10	126	FALSE	GNA12	-110961
Atrial Fibrillation	AF	rs1636247	7	2881917	A	G	0.037806	0.006466	0.65161	8.28949	5.13e-09	126	FALSE	GNA12	-114171
Atrial Fibrillation	AF	rs2533877	7	2882421	G	A	0.037441	0.00649	0.666438	8.0872	8.18e-09	126	FALSE	GNA12	-114675
Atrial Fibrillation	AF	rs2527677	7	2882621	A	G	0.037319	0.006618	0.666434	7.75723	1.75e-08	126	FALSE	GNA12	-114875
Atrial Fibrillation	AF	rs2644300	7	2883071	G	A	0.037407	0.006519	0.666438	8.00886	9.8e-09	126	FALSE	GNA12	-115325
Atrial Fibrillation	AF	rs1639040	7	2884116	G	T	0.037346	0.006817	0.666666	7.35666	4.4e-08	126	FALSE	GNA12	158
Atrial Fibrillation	AF	rs1636253	7	2885123	A	G	0.037239	0.00681	0.666451	7.33188	4.66e-08	126	FALSE	GNA12	1165
Atrial Fibrillation	AF	rs2533870	7	2885274	G	C	0.037245	0.006815	0.666454	7.32435	4.74e-08	126	FALSE	GNA12	1316
Atrial Fibrillation	AF	rs1636254	7	2885724	T	C	0.037276	0.006755	0.666456	7.45613	3.5e-08	126	FALSE	GNA12	1766
Atrial Fibrillation	AF	rs12700373	7	2886125	G	A	0.037284	0.006762	0.666454	7.44437	3.59e-08	126	FALSE	GNA12	2167
Atrial Fibrillation	AF	rs1614791	7	2888057	G	T	0.037257	0.00665	0.6664	7.66465	2.16e-08	126	FALSE	GNA12	4099
Atrial Fibrillation	AF	rs2644309	7	2889034	T	C	0.03713	0.006489	0.666287	7.96538	1.08e-08	126	FALSE	GNA12	5076
Atrial Fibrillation	AF	rs2533891	7	2891822	G	A	0.036687	0.006487	0.664702	7.79678	1.6e-08	126	FALSE	GNA12	7864
Atrial Fibrillation	AF	rs2527680	7	2892361	C	T	0.037716	0.006579	0.667803	7.99468	1.01e-08	126	FALSE	GNA12	8403
Atrial Fibrillation	AF	rs13230946	7	2893776	C	T	0.036455	0.006543	0.669001	7.58769	2.58e-08	126	FALSE	GNA12	9818
Atrial Fibrillation	AF	rs1713912	7	2895784	C	A	0.036724	0.006498	0.669392	7.78884	1.63e-08	126	FALSE	GNA12	11826
Atrial Fibrillation	AF	rs2533889	7	2900309	G	C	0.03648	0.006545	0.668991	7.59328	2.55e-08	126	FALSE	GNA12	16351
Atrial Fibrillation	AF	rs1183079	7	2904672	G	A	0.034467	0.00616	0.601019	7.64663	2.26e-08	126	FALSE	GNA12	20714
Atrial Fibrillation	AF	rs55734480	7	14372009	G	A	-0.053818	0.00693	0.760416	14.0702	8.51e-15	127	TRUE	DGKB	-187335
Atrial Fibrillation	AF	rs12112152	7	14372302	T	C	-0.051249	0.006916	0.756171	12.8825	1.31e-13	127	FALSE	DGKB	-187628
Atrial Fibrillation	AF	rs12154315	7	14373714	C	T	-0.053818	0.00693	0.760377	14.0703	8.5e-15	127	FALSE	DGKB	-189040
Atrial Fibrillation	AF	rs10234589	7	14385786	C	T	-0.051152	0.006851	0.732513	13.0655	8.6e-14	127	FALSE	DGKB	-201112
Atrial Fibrillation	AF	rs2099282	7	14386532	G	A	-0.059662	0.009127	0.879054	10.1867	6.51e-11	127	FALSE	DGKB	-201858
Atrial Fibrillation	AF	rs2391400	7	27276915	G	C	-0.124458	0.017645	0.087062	11.7415	1.81e-12	128	TRUE	EVX1	5249
Atrial Fibrillation	AF	rs200457050	7	27331705	G	T	0.098545	0.01613	0.89497	8.98677	1.03e-09	128	FALSE	EVX1	41593
Atrial Fibrillation	AF	rs140545803	7	27333356	G	A	0.098578	0.01613	0.894959	8.99227	1.02e-09	128	FALSE	EVX1	43244
Atrial Fibrillation	AF	rs11772490	7	28386991	T	C	-0.035126	0.006098	0.59596	8.06561	8.6e-09	129	FALSE	CREB5	-48051
Atrial Fibrillation	AF	rs2391663	7	28388137	G	A	-0.034636	0.006102	0.600987	7.84929	1.41e-08	129	FALSE	CREB5	-49197
Atrial Fibrillation	AF	rs12700878	7	28390827	T	C	-0.034859	0.006102	0.600958	7.9423	1.14e-08	129	FALSE	CREB5	-51887
Atrial Fibrillation	AF	rs11772815	7	28391047	G	A	-0.034473	0.006102	0.600843	7.78182	1.65e-08	129	FALSE	CREB5	-52107
Atrial Fibrillation	AF	rs11772770	7	28391091	C	T	-0.04235	0.006533	0.25374	10.0295	9.34e-11	129	FALSE	CREB5	-52151
Atrial Fibrillation	AF	rs12700883	7	28391463	A	T	-0.034927	0.006102	0.600958	7.97077	1.07e-08	129	FALSE	CREB5	-52523
Atrial Fibrillation	AF	rs17715174	7	28391805	G	C	0.037169	0.006732	0.775779	7.46199	3.45e-08	129	FALSE	CREB5	-52865
Atrial Fibrillation	AF	rs2191826	7	28392577	C	G	-0.034693	0.006102	0.600495	7.8745	1.34e-08	129	FALSE	CREB5	-53637
Atrial Fibrillation	AF	rs11761056	7	28393211	C	T	-0.034379	0.006102	0.600272	7.74381	1.8e-08	129	FALSE	CREB5	-54271
Atrial Fibrillation	AF	rs1541510	7	28393556	C	G	-0.034447	0.006102	0.600495	7.77238	1.69e-08	129	FALSE	CREB5	-54616
Atrial Fibrillation	AF	rs17642724	7	28396607	C	A	0.046839	0.00775	0.806063	8.81052	1.55e-09	129	FALSE	CREB5	-57667
Atrial Fibrillation	AF	rs7799687	7	28397794	C	A	0.047762	0.008573	0.798667	7.58604	2.59e-08	129	FALSE	CREB5	-58854
Atrial Fibrillation	AF	rs7799974	7	28397882	G	A	0.047951	0.008212	0.798723	8.26808	5.39e-09	129	FALSE	CREB5	-58942
Atrial Fibrillation	AF	rs7789122	7	28402913	A	G	-0.034094	0.006103	0.600255	7.62486	2.37e-08	129	FALSE	CREB5	-63973
Atrial Fibrillation	AF	rs4722787	7	28406824	C	T	-0.03447	0.006157	0.600377	7.65402	2.22e-08	129	FALSE	CREB5	-67884
Atrial Fibrillation	AF	rs73086452	7	28406935	G	A	0.042709	0.007475	0.837418	7.9449	1.14e-08	129	FALSE	CREB5	-67995
Atrial Fibrillation	AF	rs10254657	7	28408294	A	G	0.040125	0.006114	0.449475	10.2614	5.48e-11	129	FALSE	CREB5	-69354
Atrial Fibrillation	AF	rs6948592	7	28408309	T	C	0.040268	0.006244	0.403079	9.93401	1.16e-10	129	FALSE	CREB5	-69369
Atrial Fibrillation	AF	rs2041491	7	28409213	C	T	-0.061875	0.007367	0.169388	16.3225	4.76e-17	129	FALSE	CREB5	-70273
Atrial Fibrillation	AF	rs12700888	7	28409532	A	C	-0.061521	0.007294	0.172606	16.4532	3.52e-17	129	FALSE	CREB5	-70592
Atrial Fibrillation	AF	rs10237021	7	28410508	G	A	-0.061747	0.007368	0.169178	16.2556	5.55e-17	129	FALSE	CREB5	-71568
Atrial Fibrillation	AF	rs4722790	7	28410700	A	T	-0.061951	0.007368	0.169179	16.3581	4.38e-17	129	FALSE	CREB5	-71760
Atrial Fibrillation	AF	rs7782838	7	28411649	G	T	-0.061575	0.007369	0.169113	16.1663	6.82e-17	129	FALSE	CREB5	-72709
Atrial Fibrillation	AF	rs7782844	7	28411654	G	A	-0.061464	0.007295	0.172552	16.4212	3.79e-17	129	FALSE	CREB5	-72714
Atrial Fibrillation	AF	rs7782982	7	28411735	G	T	-0.061438	0.007368	0.169022	16.1	7.94e-17	129	FALSE	CREB5	-72795
Atrial Fibrillation	AF	rs4722791	7	28411872	A	C	-0.061711	0.007368	0.169108	16.2363	5.8e-17	129	FALSE	CREB5	-72932
Atrial Fibrillation	AF	rs73088530	7	28411982	G	T	0.061644	0.007368	0.830889	16.2029	6.27e-17	129	FALSE	CREB5	-73042
Atrial Fibrillation	AF	rs978236	7	28412207	C	T	-0.040002	0.006028	0.4505	10.4762	3.34e-11	129	FALSE	CREB5	-73267
Atrial Fibrillation	AF	rs10245527	7	28412677	G	A	-0.040057	0.006028	0.45051	10.5028	3.14e-11	129	FALSE	CREB5	-73737
Atrial Fibrillation	AF	rs6462078	7	28413187	C	A	-0.061749	0.007295	0.172575	16.568	2.7e-17	129	FALSE	CREB5	-74247
Atrial Fibrillation	AF	rs12535136	7	28414038	C	T	0.061919	0.007368	0.83084	16.3392	4.58e-17	129	FALSE	CREB5	-75098
Atrial Fibrillation	AF	rs12535186	7	28414188	G	A	0.061817	0.007369	0.830837	16.2877	5.16e-17	129	FALSE	CREB5	-75248
Atrial Fibrillation	AF	rs55909788	7	28414981	G	A	0.061913	0.007371	0.830991	16.3276	4.7e-17	129	FALSE	CREB5	-76041
Atrial Fibrillation	AF	rs6970304	7	28415612	C	A	-0.040249	0.006029	0.450541	10.5949	2.54e-11	129	FALSE	CREB5	-76672
Atrial Fibrillation	AF	rs6462079	7	28415827	G	A	-0.061441	0.007238	0.172595	16.6583	2.2e-17	129	TRUE	CREB5	-76887
Atrial Fibrillation	AF	rs10239810	7	28416417	G	A	-0.040161	0.006029	0.450406	10.5508	2.81e-11	129	FALSE	CREB5	-77477
Atrial Fibrillation	AF	rs9639575	7	28417214	C	A	-0.06085	0.007238	0.172615	16.3523	4.44e-17	129	FALSE	CREB5	-78274
Atrial Fibrillation	AF	rs6963615	7	28419716	C	A	-0.040095	0.006032	0.449323	10.5092	3.1e-11	129	FALSE	CREB5	-80776
Atrial Fibrillation	AF	rs12531567	7	28433505	C	T	0.041716	0.006886	0.787876	8.84792	1.42e-09	129	FALSE	CREB5	-94565
Atrial Fibrillation	AF	rs42698	7	28436730	G	C	0.039864	0.00692	0.796914	8.06502	8.61e-09	129	FALSE	CREB5	-97790
Atrial Fibrillation	AF	rs42699	7	28437116	A	C	0.039663	0.006919	0.796607	7.99394	1.01e-08	129	FALSE	CREB5	-98176
Atrial Fibrillation	AF	rs42700	7	28437585	T	G	0.039496	0.006919	0.796592	7.93256	1.17e-08	129	FALSE	CREB5	-98645
Atrial Fibrillation	AF	rs2109813	7	28443460	G	A	-0.039586	0.006918	0.203427	7.96612	1.08e-08	129	FALSE	CREB5	-104520
Atrial Fibrillation	AF	rs42705	7	28444358	A	C	0.040107	0.006975	0.796923	8.03752	9.17e-09	129	FALSE	CREB5	-105418
Atrial Fibrillation	AF	rs42706	7	28444466	A	C	0.039986	0.006975	0.796897	7.99379	1.01e-08	129	FALSE	CREB5	-105526
Atrial Fibrillation	AF	rs42707	7	28444622	G	C	0.040172	0.006976	0.796915	8.06011	8.71e-09	129	FALSE	CREB5	-105682
Atrial Fibrillation	AF	rs42710	7	28447164	A	G	0.040051	0.006986	0.796757	7.99553	1.01e-08	129	FALSE	CREB5	-108224
Atrial Fibrillation	AF	rs73137144	7	74073590	A	G	-0.046696	0.008086	0.857619	8.10231	7.9e-09	130	FALSE	GTF2I	-1596
Atrial Fibrillation	AF	rs68008267	7	74087465	C	T	-0.046219	0.008013	0.848752	8.08376	8.25e-09	130	FALSE	GTF2I	-15471
Atrial Fibrillation	AF	rs34324971	7	74107374	G	A	-0.045995	0.008068	0.848946	7.91188	1.22e-08	130	FALSE	GTF2I	-35380
Atrial Fibrillation	AF	rs67755137	7	74108135	G	A	-0.046577	0.008064	0.848579	8.10422	7.87e-09	130	FALSE	GTF2I	-36141
Atrial Fibrillation	AF	rs35275911	7	74108249	G	C	-0.046665	0.008012	0.848579	8.23087	5.88e-09	130	FALSE	GTF2I	-36255
Atrial Fibrillation	AF	rs74910854	7	74110705	A	G	-0.0899	0.0164		7.36536	4.31e-08	130	FALSE	GTF2I	-38711
Atrial Fibrillation	AF	rs35005436	7	74134911	T	C	-0.054023	0.008888	0.884803	8.90164	1.25e-09	130	TRUE	GTF2I	-62917
Atrial Fibrillation	AF	rs113160991	7	75094329	G	A	-0.045406	0.007995	0.849466	7.85723	1.39e-08	131	TRUE	POM121C	-48263
Atrial Fibrillation	AF	rs42044	7	92250140	T	G	0.040868	0.007224	0.74121	7.80249	1.58e-08	132	FALSE	CDK6	-15905
Atrial Fibrillation	AF	rs42046	7	92252203	C	G	0.041909	0.006794	0.745742	9.14883	7.1e-10	132	FALSE	CDK6	-17968
Atrial Fibrillation	AF	rs11767704	7	92256375	C	T	0.042122	0.006799	0.747076	9.22185	6e-10	132	FALSE	CDK6	-22140
Atrial Fibrillation	AF	rs17766836	7	92258961	C	T	0.042169	0.006804	0.748829	9.22946	5.9e-10	132	FALSE	CDK6	-24726
Atrial Fibrillation	AF	rs11771637	7	92260161	G	A	0.042132	0.006806	0.749513	9.20809	6.19e-10	132	FALSE	CDK6	-25926
Atrial Fibrillation	AF	rs17688839	7	92263350	A	T	0.045959	0.007602	0.796791	8.81517	1.53e-09	132	FALSE	CDK6	-29115
Atrial Fibrillation	AF	rs2282979	7	92264993	T	C	0.040904	0.007379	0.742549	7.51722	3.04e-08	132	FALSE	CDK6	-30758
Atrial Fibrillation	AF	rs73232024	7	92277315	G	A	0.042167	0.006802	0.748233	9.23352	5.84e-10	132	FALSE	CDK6	-43080
Atrial Fibrillation	AF	rs6960181	7	92277477	C	T	0.042233	0.006802	0.748233	9.26018	5.49e-10	132	FALSE	CDK6	-43242
Atrial Fibrillation	AF	rs56201652	7	92278116	G	A	0.04191	0.006802	0.748193	9.12981	7.42e-10	132	FALSE	CDK6	-43881
Atrial Fibrillation	AF	rs11765954	7	92280695	T	C	0.041923	0.006796	0.746095	9.14801	7.11e-10	132	FALSE	CDK6	-46460
Atrial Fibrillation	AF	rs6948097	7	92281953	C	T	0.042435	0.006802	0.748098	9.3424	4.55e-10	132	FALSE	CDK6	-47718
Atrial Fibrillation	AF	rs11764331	7	92282624	C	T	0.04237	0.006802	0.748099	9.31568	4.83e-10	132	FALSE	CDK6	-48389
Atrial Fibrillation	AF	rs6954221	7	92283262	C	T	0.042369	0.006802	0.748098	9.31527	4.84e-10	132	FALSE	CDK6	-49027
Atrial Fibrillation	AF	rs10264916	7	92286376	A	G	0.041838	0.006792	0.744815	9.12501	7.5e-10	132	FALSE	CDK6	-52141
Atrial Fibrillation	AF	rs17164683	7	92286980	C	T	0.041888	0.006797	0.746553	9.13327	7.36e-10	132	FALSE	CDK6	-52745
Atrial Fibrillation	AF	rs73232029	7	92287283	G	C	0.042302	0.006797	0.746664	9.30069	5e-10	132	FALSE	CDK6	-53048
Atrial Fibrillation	AF	rs7804293	7	92287849	T	G	0.04238	0.006797	0.746676	9.33168	4.66e-10	132	FALSE	CDK6	-53614
Atrial Fibrillation	AF	rs7804722	7	92288106	T	C	0.043248	0.006784	0.742358	9.72489	1.88e-10	132	TRUE	CDK6	-53871
Atrial Fibrillation	AF	rs62483619	7	106796537	C	T	-0.043883	0.007065	0.769755	9.26685	5.41e-10	133	FALSE	PRKAR2B	-111443
Atrial Fibrillation	AF	rs34021916	7	106817901	A	G	-0.037563	0.006772	0.726956	7.52548	2.98e-08	133	FALSE	HBP1	-8495
Atrial Fibrillation	AF	rs12670688	7	106821016	G	A	-0.045466	0.007064	0.769933	9.89802	1.26e-10	133	FALSE	HBP1	-11610
Atrial Fibrillation	AF	rs3801966	7	106824580	G	A	-0.045462	0.007018	0.770254	10.0182	9.59e-11	133	FALSE	HBP1	-15174
Atrial Fibrillation	AF	rs2283038	7	106835410	C	T	-0.045541	0.007004	0.767275	10.0882	8.16e-11	133	FALSE	HBP1	-26004
Atrial Fibrillation	AF	rs3801964	7	106836242	T	C	-0.045446	0.007003	0.767239	10.05	8.91e-11	133	FALSE	HBP1	-26836
Atrial Fibrillation	AF	rs2237658	7	106837866	T	G	-0.0376	0.006796	0.733812	7.48998	3.24e-08	133	FALSE	HBP1	-28460
Atrial Fibrillation	AF	rs2237659	7	106847492	T	G	-0.046512	0.007053	0.767978	10.3561	4.41e-11	133	TRUE	COG5	-5492
Atrial Fibrillation	AF	rs12672451	7	106853817	C	G	-0.045063	0.007057	0.769437	9.75242	1.77e-10	133	FALSE	COG5	-11817
Atrial Fibrillation	AF	rs62483627	7	106856002	G	A	-0.04593	0.007058	0.769318	10.1037	7.88e-11	133	FALSE	COG5	-14002
Atrial Fibrillation	AF	rs2237660	7	106862963	T	A	-0.045657	0.007054	0.768761	10.0017	9.96e-11	133	FALSE	COG5	-20963
Atrial Fibrillation	AF	rs2237661	7	106863123	T	C	-0.045852	0.007054	0.768774	10.081	8.3e-11	133	FALSE	COG5	-21123
Atrial Fibrillation	AF	rs62483629	7	106866178	T	C	-0.04572	0.007054	0.768666	10.0271	9.39e-11	133	FALSE	COG5	-24178
Atrial Fibrillation	AF	rs2301801	7	106870746	T	C	-0.044869	0.007001	0.767837	9.82113	1.51e-10	133	FALSE	COG5	-28746
Atrial Fibrillation	AF	rs62483633	7	106876644	T	G	-0.045061	0.006903	0.739623	10.1613	6.9e-11	133	FALSE	COG5	-34644
Atrial Fibrillation	AF	rs62483634	7	106878516	G	A	-0.044175	0.006906	0.740366	9.78405	1.64e-10	133	FALSE	COG5	-36516
Atrial Fibrillation	AF	rs2395868	7	106897500	T	C	-0.044752	0.006905	0.740393	10.0254	9.43e-11	133	FALSE	COG5	-55500
Atrial Fibrillation	AF	rs2107317	7	106899685	T	C	-0.044522	0.006907	0.740807	9.92618	1.19e-10	133	FALSE	COG5	-57685
Atrial Fibrillation	AF	rs62483640	7	106900214	T	G	-0.04461	0.006907	0.740813	9.96246	1.09e-10	133	FALSE	COG5	-58214
Atrial Fibrillation	AF	rs62483641	7	106901741	T	C	-0.044986	0.006906	0.740199	10.1215	7.56e-11	133	FALSE	COG5	-59741
Atrial Fibrillation	AF	rs2237665	7	106906998	T	C	-0.044787	0.00691	0.741086	10.0279	9.38e-11	133	FALSE	COG5	-64998
Atrial Fibrillation	AF	rs13230144	7	106909172	T	C	-0.044741	0.006906	0.740193	10.0188	9.58e-11	133	FALSE	COG5	-67172
Atrial Fibrillation	AF	rs17153981	7	106922106	A	G	-0.04511	0.006907	0.740323	10.1719	6.73e-11	133	FALSE	COG5	-80106
Atrial Fibrillation	AF	rs7803151	7	106934246	G	A	-0.044709	0.006912	0.741878	9.99085	1.02e-10	133	FALSE	COG5	-92246
Atrial Fibrillation	AF	rs2395869	7	106940098	C	A	-0.04414	0.006911	0.741588	9.75672	1.75e-10	133	FALSE	COG5	-98098
Atrial Fibrillation	AF	rs12112877	7	106941324	T	C	-0.038721	0.006492	0.695031	8.59717	2.53e-09	133	FALSE	COG5	-99324
Atrial Fibrillation	AF	rs2299421	7	106946195	C	G	-0.038343	0.006495	0.6968	8.43569	3.67e-09	133	FALSE	COG5	-104195
Atrial Fibrillation	AF	rs62482493	7	106951579	T	C	-0.043864	0.007089	0.75043	9.2017	6.28e-10	133	FALSE	COG5	-109579
Atrial Fibrillation	AF	rs62482495	7	106965009	A	G	-0.044974	0.006898	0.738512	10.138	7.28e-11	133	FALSE	COG5	-123009
Atrial Fibrillation	AF	rs982447	7	106973534	T	C	-0.044807	0.006898	0.7385	10.0684	8.54e-11	133	FALSE	COG5	-131534
Atrial Fibrillation	AF	rs62482499	7	106975059	C	G	-0.044061	0.006911	0.741802	9.72582	1.88e-10	133	FALSE	COG5	-133059
Atrial Fibrillation	AF	rs7788330	7	106985648	G	T	-0.04415	0.006903	0.739629	9.78236	1.65e-10	133	FALSE	COG5	-143648
Atrial Fibrillation	AF	rs7788271	7	106985873	A	G	-0.044777	0.006898	0.737982	10.0559	8.79e-11	133	FALSE	COG5	-143873
Atrial Fibrillation	AF	rs62482502	7	106987810	A	C	-0.038671	0.006496	0.696636	8.56848	2.7e-09	133	FALSE	COG5	-145810
Atrial Fibrillation	AF	rs62482503	7	106987988	A	G	-0.044619	0.006906	0.740578	9.96933	1.07e-10	133	FALSE	COG5	-145988
Atrial Fibrillation	AF	rs77395658	7	107000651	G	A	-0.044459	0.006906	0.740175	9.90339	1.25e-10	133	FALSE	COG5	-158651
Atrial Fibrillation	AF	rs17154040	7	107005246	T	C	-0.044812	0.006898	0.738495	10.0698	8.52e-11	133	FALSE	COG5	-163246
Atrial Fibrillation	AF	rs4730235	7	107022506	T	C	-0.044969	0.006905	0.740245	10.1154	7.67e-11	133	FALSE	COG5	-180506
Atrial Fibrillation	AF	rs62482507	7	107024488	T	G	-0.044724	0.006906	0.740335	10.0109	9.75e-11	133	FALSE	COG5	-182488
Atrial Fibrillation	AF	rs75617662	7	107030439	G	A	-0.044281	0.006908	0.740815	9.8221	1.51e-10	133	FALSE	COG5	-188439
Atrial Fibrillation	AF	rs58391518	7	107030787	T	C	-0.038915	0.006546	0.696683	8.54555	2.85e-09	133	FALSE	COG5	-188787
Atrial Fibrillation	AF	rs7790080	7	107031322	G	A	-0.04474	0.006906	0.740222	10.0187	9.58e-11	133	FALSE	COG5	-189322
Atrial Fibrillation	AF	rs9791733	7	107041730	T	C	-0.043091	0.007009	0.755528	9.09162	8.1e-10	133	FALSE	COG5	-199730
Atrial Fibrillation	AF	rs1858888	7	107046062	T	A	-0.042975	0.007017	0.757722	9.02766	9.38e-10	133	FALSE	COG5	-204062
Atrial Fibrillation	AF	rs4730237	7	107047554	C	T	-0.042731	0.007018	0.757863	8.93092	1.17e-09	133	FALSE	COG5	-205554
Atrial Fibrillation	AF	rs2237668	7	107050209	A	G	-0.042533	0.007018	0.757853	8.8553	1.4e-09	133	FALSE	COG5	-208209
Atrial Fibrillation	AF	rs4730238	7	107054787	G	A	-0.04285	0.007017	0.757652	8.9806	1.05e-09	133	FALSE	COG5	-212787
Atrial Fibrillation	AF	rs10224503	7	107075569	A	C	-0.040743	0.006962	0.755866	8.30253	4.98e-09	133	FALSE	COG5	-233569
Atrial Fibrillation	AF	rs17154077	7	107077941	T	C	-0.036174	0.006582	0.711228	7.40054	3.98e-08	133	FALSE	COG5	-235941
Atrial Fibrillation	AF	rs62482543	7	107080656	G	A	-0.036188	0.006581	0.711133	7.4073	3.91e-08	133	FALSE	COG5	-238656
Atrial Fibrillation	AF	rs1544336	7	107082415	G	C	-0.036127	0.006583	0.711827	7.38062	4.16e-08	133	FALSE	COG5	-240415
Atrial Fibrillation	AF	rs4727678	7	107083635	C	G	-0.042295	0.007012	0.756482	8.77749	1.67e-09	133	FALSE	COG5	-241635
Atrial Fibrillation	AF	rs17154091	7	107084790	T	C	-0.042196	0.007012	0.756439	8.74056	1.82e-09	133	FALSE	COG5	-242790
Atrial Fibrillation	AF	rs4727679	7	107085018	T	C	-0.042267	0.007011	0.756358	8.76829	1.7e-09	133	FALSE	COG5	-243018
Atrial Fibrillation	AF	rs7786801	7	107085889	C	T	-0.036256	0.006581	0.711145	7.43297	3.69e-08	133	FALSE	COG5	-243889
Atrial Fibrillation	AF	rs10234355	7	107086517	T	G	-0.036453	0.006531	0.711143	7.61278	2.44e-08	133	FALSE	COG5	-244517
Atrial Fibrillation	AF	rs12667527	7	107086969	T	C	-0.036318	0.006531	0.711145	7.5612	2.75e-08	133	FALSE	COG5	-244969
Atrial Fibrillation	AF	rs4730245	7	107087294	C	T	-0.036326	0.006531	0.711142	7.56447	2.73e-08	133	FALSE	COG5	-245294
Atrial Fibrillation	AF	rs4727680	7	107087407	T	G	-0.036326	0.006531	0.711142	7.56447	2.73e-08	133	FALSE	COG5	-245407
Atrial Fibrillation	AF	rs57452492	7	107088357	G	T	-0.036885	0.006581	0.711142	7.67033	2.14e-08	133	FALSE	COG5	-246357
Atrial Fibrillation	AF	rs2395883	7	107089670	T	C	-0.03625	0.006531	0.711138	7.53538	2.91e-08	133	FALSE	COG5	-247670
Atrial Fibrillation	AF	rs17154104	7	107090698	G	A	-0.036263	0.006531	0.711142	7.54045	2.88e-08	133	FALSE	COG5	-248698
Atrial Fibrillation	AF	rs10243340	7	107090955	A	G	-0.036189	0.006531	0.711152	7.51191	3.08e-08	133	FALSE	COG5	-248955
Atrial Fibrillation	AF	rs4727681	7	107096144	T	C	-0.036064	0.006531	0.711232	7.46416	3.43e-08	133	FALSE	COG5	-254144
Atrial Fibrillation	AF	rs7782057	7	107098877	T	A	-0.03587	0.006531	0.711137	7.39164	4.06e-08	134	FALSE	COG5	-256877
Atrial Fibrillation	AF	rs67982599	7	107100104	T	G	-0.035882	0.006531	0.711098	7.39609	4.02e-08	134	FALSE	COG5	-258104
Atrial Fibrillation	AF	rs987391	7	107100794	C	G	-0.035883	0.006531	0.711141	7.39653	4.01e-08	134	FALSE	COG5	-258794
Atrial Fibrillation	AF	rs986994	7	107104115	G	T	-0.036118	0.006531	0.711084	7.48552	3.27e-08	134	FALSE	COG5	-262115
Atrial Fibrillation	AF	rs28714607	7	107106253	T	C	-0.035979	0.006532	0.711271	7.43116	3.71e-08	134	FALSE	COG5	-264253
Atrial Fibrillation	AF	rs28687365	7	107106712	A	C	-0.035829	0.006531	0.711143	7.37624	4.2e-08	134	FALSE	COG5	-264712
Atrial Fibrillation	AF	rs12673675	7	107113220	T	C	-0.035795	0.006531	0.711061	7.36333	4.33e-08	134	FALSE	COG5	-271220
Atrial Fibrillation	AF	rs34325395	7	107113808	C	G	-0.041348	0.007015	0.756935	8.41327	3.86e-09	134	FALSE	COG5	-271808
Atrial Fibrillation	AF	rs3801954	7	107117048	C	T	-0.035698	0.006531	0.711237	7.32599	4.72e-08	134	FALSE	COG5	-275048
Atrial Fibrillation	AF	rs10251808	7	107120453	G	A	-0.035774	0.006531	0.711241	7.35467	4.42e-08	134	FALSE	COG5	-278453
Atrial Fibrillation	AF	rs2712193	7	107125885	A	C	-0.035824	0.006531	0.711237	7.37355	4.23e-08	134	FALSE	COG5	-283885
Atrial Fibrillation	AF	rs2712195	7	107127496	C	T	-0.041182	0.006966	0.757185	8.45768	3.49e-09	134	FALSE	COG5	-285496
Atrial Fibrillation	AF	rs2712196	7	107128797	G	T	-0.041223	0.006966	0.757101	8.47483	3.35e-09	134	FALSE	COG5	-286797
Atrial Fibrillation	AF	rs2237670	7	107131485	A	G	-0.035828	0.006531	0.71124	7.37476	4.22e-08	134	FALSE	COG5	-289485
Atrial Fibrillation	AF	rs2237671	7	107131528	A	T	-0.041863	0.006965	0.75695	8.72085	1.9e-09	134	TRUE	COG5	-289528
Atrial Fibrillation	AF	rs2237672	7	107131563	A	C	-0.035954	0.006531	0.711238	7.42226	3.78e-08	134	FALSE	COG5	-289563
Atrial Fibrillation	AF	rs2237673	7	107131580	T	C	-0.035954	0.006531	0.711238	7.42229	3.78e-08	134	FALSE	COG5	-289580
Atrial Fibrillation	AF	rs2520241	7	107135443	T	C	-0.036139	0.006532	0.711239	7.49169	3.22e-08	134	FALSE	COG5	-293443
Atrial Fibrillation	AF	rs1015411	7	107135612	G	A	-0.035951	0.006532	0.711305	7.41898	3.81e-08	134	FALSE	COG5	-293612
Atrial Fibrillation	AF	rs2520242	7	107136320	T	G	-0.036014	0.006532	0.711241	7.44371	3.6e-08	134	FALSE	COG5	-294320
Atrial Fibrillation	AF	rs2520243	7	107136973	T	C	-0.036014	0.006532	0.711249	7.44352	3.6e-08	134	FALSE	COG5	-294973
Atrial Fibrillation	AF	rs2520245	7	107137428	G	C	-0.036079	0.006532	0.71124	7.46827	3.4e-08	134	FALSE	COG5	-295428
Atrial Fibrillation	AF	rs2250414	7	107140987	T	G	-0.035899	0.006533	0.711415	7.39857	3.99e-08	134	FALSE	COG5	-298987
Atrial Fibrillation	AF	rs2712200	7	107142435	G	T	-0.036024	0.006532	0.711241	7.44739	3.57e-08	134	FALSE	COG5	-300435
Atrial Fibrillation	AF	rs3094383	7	107143164	G	A	-0.035961	0.006532	0.711241	7.42363	3.77e-08	134	FALSE	COG5	-301164
Atrial Fibrillation	AF	rs11535285	7	107143866	A	G	-0.041437	0.006966	0.757102	8.55526	2.78e-09	134	FALSE	COG5	-301866
Atrial Fibrillation	AF	rs2520247	7	107143946	A	T	-0.03596	0.006532	0.711241	7.4235	3.77e-08	134	FALSE	COG5	-301946
Atrial Fibrillation	AF	rs2712201	7	107145564	T	C	-0.035961	0.006532	0.711241	7.42371	3.77e-08	134	FALSE	COG5	-303564
Atrial Fibrillation	AF	rs2520250	7	107148700	C	T	-0.040997	0.006966	0.757103	8.3889	4.08e-09	134	FALSE	COG5	-306700
Atrial Fibrillation	AF	rs56967324	7	107158202	G	A	-0.036349	0.006582	0.711237	7.46581	3.42e-08	134	FALSE	COG5	-316202
Atrial Fibrillation	AF	rs2520256	7	107162515	C	T	-0.041579	0.006965	0.756992	8.61112	2.45e-09	134	FALSE	COG5	-320515
Atrial Fibrillation	AF	rs141541641	7	107175924	A	C	-0.035779	0.006532	0.711242	7.35592	4.41e-08	134	FALSE	COG5	-333924
Atrial Fibrillation	AF	rs2520265	7	107181231	A	G	-0.035781	0.006532	0.711263	7.35588	4.41e-08	134	FALSE	COG5	-339231
Atrial Fibrillation	AF	rs2712224	7	107181235	C	A	-0.041229	0.007016	0.757135	8.36614	4.3e-09	134	FALSE	COG5	-339235
Atrial Fibrillation	AF	rs2712191	7	107182724	C	G	-0.035929	0.006532	0.711281	7.41168	3.88e-08	134	FALSE	COG5	-340724
Atrial Fibrillation	AF	rs10264412	7	107183877	G	A	-0.040892	0.006966	0.757003	8.34915	4.48e-09	134	FALSE	COG5	-341877
Atrial Fibrillation	AF	rs62483722	7	107186349	C	T	-0.036561	0.006582	0.711276	7.54464	2.85e-08	134	FALSE	COG5	-344349
Atrial Fibrillation	AF	rs2066735	7	107188719	G	T	-0.035695	0.006532	0.711274	7.32312	4.75e-08	134	FALSE	COG5	-346719
Atrial Fibrillation	AF	rs2520268	7	107191161	T	A	-0.035711	0.006532	0.711279	7.32862	4.69e-08	134	FALSE	COG5	-349161
Atrial Fibrillation	AF	rs2237676	7	107198079	C	A	-0.035656	0.006533	0.71127	7.30755	4.93e-08	134	FALSE	COG5	-356079
Atrial Fibrillation	AF	rs2253271	7	107201252	G	C	-0.03571	0.006533	0.711243	7.32764	4.7e-08	134	FALSE	COG5	-359252
Atrial Fibrillation	AF	rs62483725	7	107201575	G	A	-0.041103	0.006967	0.757152	8.42623	3.75e-09	134	FALSE	COG5	-359575
Atrial Fibrillation	AF	rs2237678	7	107203265	T	G	-0.04091	0.006967	0.757152	8.35344	4.43e-09	134	FALSE	COG5	-361265
Atrial Fibrillation	AF	rs2253833	7	107205669	C	T	-0.040977	0.006959	0.754694	8.39638	4.01e-09	134	FALSE	DUS4L	-1740
Atrial Fibrillation	AF	rs58052742	7	107210003	A	G	0.03963	0.006939	0.251841	7.93936	1.15e-08	134	FALSE	DUS4L	-6074
Atrial Fibrillation	AF	rs2057837	7	107222725	G	C	0.036098	0.006551	0.282262	7.43629	3.66e-08	134	FALSE	BCAP29	-2303
Atrial Fibrillation	AF	rs6976607	7	107223401	A	C	0.03612	0.006551	0.282241	7.44406	3.6e-08	134	FALSE	BCAP29	-2979
Atrial Fibrillation	AF	rs7778250	7	107224565	C	A	0.036108	0.006551	0.282162	7.4392	3.64e-08	134	FALSE	BCAP29	-4143
Atrial Fibrillation	AF	rs7778270	7	107224667	A	G	0.035853	0.006551	0.282162	7.3435	4.53e-08	134	FALSE	BCAP29	-4245
Atrial Fibrillation	AF	rs4727684	7	107226470	T	C	0.036091	0.006551	0.282164	7.4327	3.69e-08	134	FALSE	BCAP29	-6048
Atrial Fibrillation	AF	rs2107713	7	107232369	T	C	0.036294	0.006602	0.282239	7.40465	3.94e-08	134	FALSE	BCAP29	-11947
Atrial Fibrillation	AF	rs7809950	7	107237807	T	C	0.036255	0.006603	0.282073	7.38778	4.09e-08	134	FALSE	BCAP29	-17385
Atrial Fibrillation	AF	rs3801948	7	107238447	T	A	0.036122	0.006601	0.282292	7.34167	4.55e-08	134	FALSE	BCAP29	-18025
Atrial Fibrillation	AF	rs10258385	7	107243350	T	C	0.036445	0.006599	0.284456	7.46677	3.41e-08	134	FALSE	BCAP29	-22928
Atrial Fibrillation	AF	rs10237948	7	107247528	G	T	0.036223	0.006599	0.283365	7.38281	4.14e-08	134	FALSE	BCAP29	-27106
Atrial Fibrillation	AF	rs3779495	7	107250260	G	A	0.040621	0.007009	0.246231	8.15606	6.98e-09	134	FALSE	BCAP29	-29838
Atrial Fibrillation	AF	rs3779494	7	107250355	G	A	0.036668	0.0066	0.283365	7.54898	2.82e-08	134	FALSE	BCAP29	-29933
Atrial Fibrillation	AF	rs7793613	7	107250484	A	G	0.036351	0.0066	0.283365	7.43046	3.71e-08	134	FALSE	BCAP29	-30062
Atrial Fibrillation	AF	rs2395907	7	107253304	A	G	0.037923	0.006614	0.277952	7.99756	1.01e-08	134	FALSE	BCAP29	-32882
Atrial Fibrillation	AF	rs3801944	7	107255548	T	C	0.037569	0.006614	0.278014	7.86066	1.38e-08	134	FALSE	BCAP29	-35126
Atrial Fibrillation	AF	rs10273733	7	107258121	T	C	0.037661	0.006667	0.277138	7.78162	1.65e-08	134	FALSE	BCAP29	-37699
Atrial Fibrillation	AF	rs2807	7	107260778	G	A	0.04156	0.007005	0.246627	8.5142	3.06e-09	134	FALSE	BCAP29	-40356
Atrial Fibrillation	AF	rs2808	7	107260856	A	G	0.037466	0.006611	0.279156	7.82705	1.49e-08	134	FALSE	BCAP29	-40434
Atrial Fibrillation	AF	rs10274041	7	107261556	C	T	0.037613	0.006611	0.27917	7.88357	1.31e-08	134	FALSE	BCAP29	-41134
Atrial Fibrillation	AF	rs2894475	7	107262558	T	A	0.037598	0.006611	0.279321	7.87684	1.33e-08	134	FALSE	BCAP29	-42136
Atrial Fibrillation	AF	rs2293658	7	107270567	T	C	0.037679	0.006669	0.277164	7.78296	1.65e-08	134	FALSE	BCAP29	952
Atrial Fibrillation	AF	rs2178497	7	107278901	T	C	0.037742	0.006675	0.276324	7.79509	1.6e-08	134	FALSE	BCAP29	9286
Atrial Fibrillation	AF	rs2222845	7	107281829	C	T	0.039986	0.007068	0.244579	7.8021	1.58e-08	134	FALSE	BCAP29	12214
Atrial Fibrillation	AF	rs2204833	7	107283069	T	C	0.041272	0.007022	0.258285	8.36956	4.27e-09	134	FALSE	BCAP29	13454
Atrial Fibrillation	AF	rs2701678	7	107283711	A	G	0.039982	0.006973	0.258526	7.99754	1.01e-08	134	FALSE	BCAP29	14096
Atrial Fibrillation	AF	rs2701679	7	107283908	A	G	0.039799	0.006973	0.258526	7.93055	1.17e-08	134	FALSE	BCAP29	14293
Atrial Fibrillation	AF	rs2712230	7	107294151	G	A	0.040317	0.007042	0.253637	7.97476	1.06e-08	134	FALSE	SLC26A4	6929
Atrial Fibrillation	AF	rs2712229	7	107295326	T	A	0.036591	0.006657	0.285349	7.40203	3.96e-08	134	FALSE	SLC26A4	5754
Atrial Fibrillation	AF	rs6979999	7	115290703	A	G	-0.071715	0.012277	0.20261	8.27419	5.32e-09	135	TRUE	NA	NA
Atrial Fibrillation	AF	rs79973761	7	115676778	G	A	-0.118912	0.021004	0.987442	7.81255	1.54e-08	136	FALSE	TFEC	-101576
Atrial Fibrillation	AF	rs148477560	7	115687449	G	A	-0.11749	0.021004	0.987444	7.64238	2.28e-08	136	FALSE	TFEC	-112247
Atrial Fibrillation	AF	rs7781365	7	115703469	A	G	-0.065244	0.011436	0.134182	7.92376	1.19e-08	136	FALSE	TFEC	-128267
Atrial Fibrillation	AF	rs34784488	7	115711860	T	C	0.083099	0.015073	0.943839	7.44285	3.61e-08	136	FALSE	TFEC	-136658
Atrial Fibrillation	AF	rs12706073	7	115734461	G	A	0.086368	0.015112	0.943918	7.949	1.12e-08	136	FALSE	TFEC	-159259
Atrial Fibrillation	AF	rs111978533	7	115744583	T	C	-0.117886	0.021271	0.98728	7.51438	3.06e-08	136	FALSE	TFEC	-169381
Atrial Fibrillation	AF	rs35924818	7	115745244	G	A	0.086999	0.015072	0.943868	8.09559	8.02e-09	136	FALSE	TFEC	-170042
Atrial Fibrillation	AF	rs78125164	7	115749716	T	G	-0.085393	0.013035	0.175384	10.2286	5.91e-11	136	FALSE	TFEC	-174514
Atrial Fibrillation	AF	rs112226265	7	115749956	A	G	-0.117028	0.020738	0.985964	7.76683	1.71e-08	136	FALSE	TFEC	-174754
Atrial Fibrillation	AF	rs2402036	7	115780581	T	C	-0.039185	0.006586	0.731801	8.55783	2.77e-09	136	FALSE	TFEC	-205379
Atrial Fibrillation	AF	rs4727827	7	115786350	G	A	-0.083881	0.009602	0.175381	17.591	2.56e-18	136	FALSE	TFEC	-211148
Atrial Fibrillation	AF	rs11978499	7	115823936	C	T	0.084145	0.015033	0.943937	7.65176	2.23e-08	136	FALSE	TFEC	23986
Atrial Fibrillation	AF	rs12668487	7	115844871	C	T	-0.050576	0.006012	0.538912	16.3725	4.24e-17	136	FALSE	TES	5676
Atrial Fibrillation	AF	rs13240764	7	115845714	C	T	-0.04687	0.006092	0.418299	13.824	1.5e-14	136	FALSE	TES	4833
Atrial Fibrillation	AF	rs28613932	7	115846280	G	A	-0.050199	0.006034	0.427631	16.0289	9.36e-17	136	FALSE	TES	4267
Atrial Fibrillation	AF	rs10279056	7	115846757	A	G	-0.050428	0.006034	0.427698	16.1719	6.73e-17	136	FALSE	TES	3790
Atrial Fibrillation	AF	rs10808180	7	115847524	A	G	-0.050191	0.006008	0.540983	16.1577	6.95e-17	136	FALSE	TES	3023
Atrial Fibrillation	AF	rs1319886	7	115850462	T	C	-0.057233	0.006088	0.421761	20.2408	5.74e-21	136	FALSE	TES	85
Atrial Fibrillation	AF	rs28411392	7	115850563	C	T	-0.056618	0.006088	0.421851	19.8265	1.49e-20	136	FALSE	TES	-16
Atrial Fibrillation	AF	rs11549785	7	115850675	C	T	-0.040599	0.007041	0.743019	8.0805	8.31e-09	136	FALSE	TES	-128
Atrial Fibrillation	AF	rs1866961	7	115850937	T	C	-0.057341	0.006088	0.421937	20.3154	4.84e-21	136	FALSE	TES	-390
Atrial Fibrillation	AF	rs13223583	7	115851487	T	C	-0.057787	0.006087	0.421995	20.6208	2.39e-21	136	TRUE	TES	-940
Atrial Fibrillation	AF	rs4428611	7	115851981	G	A	-0.079186	0.009797	0.151331	15.1754	6.68e-16	136	FALSE	TES	-1434
Atrial Fibrillation	AF	rs73220501	7	115852131	C	T	-0.050441	0.006009	0.542835	16.3055	4.95e-17	136	FALSE	TES	-1584
Atrial Fibrillation	AF	rs12672804	7	115852160	C	G	-0.057605	0.006088	0.42192	20.4908	3.23e-21	136	FALSE	TES	-1613
Atrial Fibrillation	AF	rs3807957	7	115852846	A	G	-0.050602	0.006009	0.542821	16.4061	3.93e-17	136	FALSE	TES	-2299
Atrial Fibrillation	AF	rs3807958	7	115853066	C	T	-0.050626	0.006009	0.542908	16.4205	3.8e-17	136	FALSE	TES	-2519
Atrial Fibrillation	AF	rs2402056	7	115853503	A	C	-0.057632	0.006088	0.422027	20.513	3.07e-21	136	FALSE	TES	-2956
Atrial Fibrillation	AF	rs3807974	7	115875941	T	C	0.079278	0.00983	0.848602	15.1134	7.7e-16	136	FALSE	TES	-25394
Atrial Fibrillation	AF	rs34378416	7	115883932	A	C	0.087825	0.014923	0.943938	8.38871	4.09e-09	136	FALSE	TES	-33385
Atrial Fibrillation	AF	rs71564551	7	115899412	T	C	0.087359	0.014887	0.943932	8.34374	4.53e-09	136	FALSE	TES	575
Atrial Fibrillation	AF	rs35037360	7	115942667	G	A	0.085174	0.009746	0.829437	17.6058	2.48e-18	137	FALSE	CAV2	-15233
Atrial Fibrillation	AF	rs6466574	7	115995461	G	A	0.080879	0.007548	0.765718	26.0302	9.33e-27	137	FALSE	CAV2	-68027
Atrial Fibrillation	AF	rs760444	7	115996856	A	G	0.080773	0.007497	0.763832	26.3083	4.92e-27	137	FALSE	CAV2	-69422
Atrial Fibrillation	AF	rs2040523	7	115997006	T	C	-0.071334	0.006048	0.413346	31.349	4.48e-32	137	FALSE	CAV2	-69572
Atrial Fibrillation	AF	rs10241333	7	115999842	G	A	-0.07122	0.006045	0.414849	31.2738	5.32e-32	137	FALSE	CAV2	-72408
Atrial Fibrillation	AF	rs62476379	7	116002326	G	A	0.081152	0.007549	0.765861	26.197	6.35e-27	137	FALSE	CAV2	-74892
Atrial Fibrillation	AF	rs17138638	7	116002473	G	A	0.081212	0.007549	0.765859	26.2345	5.83e-27	137	FALSE	CAV2	-75039
Atrial Fibrillation	AF	rs11760323	7	116003062	A	G	-0.07192	0.006047	0.413772	31.8512	1.41e-32	137	FALSE	CAV2	-75628
Atrial Fibrillation	AF	rs2068819	7	116003147	C	T	0.081083	0.007548	0.765856	26.1564	6.98e-27	137	FALSE	CAV2	-75713
Atrial Fibrillation	AF	rs10235210	7	116003445	C	T	-0.072166	0.006047	0.41393	32.0694	8.52e-33	137	FALSE	CAV2	-76011
Atrial Fibrillation	AF	rs2157799	7	116003990	A	T	-0.077322	0.006276	0.3814	34.1192	7.6e-35	137	FALSE	CAV2	-76556
Atrial Fibrillation	AF	rs11974466	7	116004461	C	T	0.081121	0.007547	0.765785	26.1881	6.48e-27	137	FALSE	CAV2	-77027
Atrial Fibrillation	AF	rs6968609	7	116008844	A	T	0.080991	0.007684	0.767695	25.217	6.07e-26	137	FALSE	CAV2	-81410
Atrial Fibrillation	AF	rs916649	7	116009293	T	C	-0.065606	0.006579	0.337055	22.6673	2.15e-23	137	FALSE	CAV2	-81859
Atrial Fibrillation	AF	rs4730736	7	116011674	A	T	-0.079453	0.010005	0.404444	14.678	2.1e-15	137	FALSE	CAV2	-84240
Atrial Fibrillation	AF	rs7780999	7	116012069	C	T	0.081242	0.007674	0.765136	25.4312	3.7e-26	137	FALSE	CAV2	-84635
Atrial Fibrillation	AF	rs113920204	7	116012520	C	A	0.081549	0.011717	0.935294	11.4512	3.54e-12	137	FALSE	CAV2	-85086
Atrial Fibrillation	AF	rs55912035	7	116013934	G	A	-0.081658	0.0062	0.404473	38.8473	1.42e-39	137	FALSE	CAV2	-86500
Atrial Fibrillation	AF	rs10259128	7	116014460	G	A	-0.07955	0.010004	0.404377	14.714	1.93e-15	137	FALSE	CAV2	-87026
Atrial Fibrillation	AF	rs36199300	7	116014776	C	A	0.081725	0.011685	0.767713	11.5558	2.78e-12	137	FALSE	CAV2	-87342
Atrial Fibrillation	AF	rs6973448	7	116015239	G	A	0.080868	0.007684	0.767693	25.1443	7.17e-26	137	FALSE	CAV2	-87805
Atrial Fibrillation	AF	rs139208513	7	116016076	T	C	-0.079942	0.009999	0.405238	14.8671	1.36e-15	137	FALSE	CAV2	-88642
Atrial Fibrillation	AF	rs721994	7	116017788	A	G	-0.066023	0.006579	0.337056	22.9461	1.13e-23	137	FALSE	CAV2	-90354
Atrial Fibrillation	AF	rs11982034	7	116017978	G	T	0.077337	0.011569	0.931722	10.6212	2.39e-11	137	FALSE	CAV2	-90544
Atrial Fibrillation	AF	rs1728723	7	116018179	G	T	-0.065734	0.006579	0.337229	22.7532	1.77e-23	137	FALSE	CAV2	-90745
Atrial Fibrillation	AF	rs2697060	7	116021088	G	A	-0.081807	0.0062	0.40555	38.9898	1.02e-39	137	FALSE	CAV2	-93654
Atrial Fibrillation	AF	rs13229728	7	116022351	G	A	0.08144	0.007668	0.764238	25.5935	2.55e-26	137	FALSE	CAV2	-94917
Atrial Fibrillation	AF	rs1633714	7	116022538	T	C	-0.081973	0.0062	0.405645	39.1384	7.27e-40	137	FALSE	CAV2	-95104
Atrial Fibrillation	AF	rs62468949	7	116022666	C	A	0.074597	0.011291	0.933777	10.3912	4.06e-11	137	FALSE	CAV2	-95232
Atrial Fibrillation	AF	rs1180293	7	116028555	G	A	-0.065865	0.006578	0.339806	22.8439	1.43e-23	137	FALSE	CAV2	-101121
Atrial Fibrillation	AF	rs2049902	7	116028923	C	T	-0.081272	0.006201	0.406153	38.4773	3.33e-39	137	FALSE	CAV2	-101489
Atrial Fibrillation	AF	rs11772846	7	116034634	G	A	-0.0716	0.0096		13.0386	9.15e-14	137	FALSE	CAV2	-107200
Atrial Fibrillation	AF	rs11772856	7	116034844	C	T	-0.081753	0.00625	0.407202	38.3251	4.73e-39	137	FALSE	CAV2	-107410
Atrial Fibrillation	AF	rs62468950	7	116035444	C	T	0.074811	0.0113	0.934108	10.4315	3.7e-11	137	FALSE	CAV2	-108010
Atrial Fibrillation	AF	rs62468951	7	116035521	G	A	0.076043	0.01136	0.934246	10.6469	2.25e-11	137	FALSE	CAV2	-108087
Atrial Fibrillation	AF	rs1633731	7	116036160	T	C	0.066914	0.006831	0.786902	21.9034	1.25e-22	137	FALSE	CAV2	-108726
Atrial Fibrillation	AF	rs36125850	7	116039918	C	T	0.093504	0.009751	0.824046	21.0254	9.43e-22	137	FALSE	CAV2	-112484
Atrial Fibrillation	AF	rs1180286	7	116040539	T	C	0.066191	0.006818	0.783784	21.5309	2.95e-22	137	FALSE	CAV2	-113105
Atrial Fibrillation	AF	rs58217805	7	116040712	T	C	0.058083	0.010251	0.939215	7.82389	1.5e-08	137	FALSE	CAV2	-113278
Atrial Fibrillation	AF	rs56382464	7	116040828	C	G	0.093696	0.009777	0.823937	20.9983	1e-21	137	FALSE	CAV2	-113394
Atrial Fibrillation	AF	rs62468955	7	116042422	G	A	0.075786	0.011223	0.93101	10.8231	1.5e-11	137	FALSE	CAV2	-114988
Atrial Fibrillation	AF	rs10252986	7	116043100	G	A	0.058282	0.010365	0.941966	7.7153	1.93e-08	137	FALSE	CAV2	-115666
Atrial Fibrillation	AF	rs1633728	7	116043524	A	G	0.065992	0.006817	0.783794	21.4067	3.92e-22	137	FALSE	CAV2	-116090
Atrial Fibrillation	AF	rs1918923	7	116044566	A	G	0.057643	0.010299	0.941967	7.65049	2.24e-08	137	FALSE	CAV2	-117132
Atrial Fibrillation	AF	rs1918924	7	116044688	G	T	0.057719	0.010299	0.941967	7.669	2.14e-08	137	FALSE	CAV2	-117254
Atrial Fibrillation	AF	rs34979439	7	116046731	G	A	0.1037	0.0148		11.596	2.54e-12	137	FALSE	CAV2	-119297
Atrial Fibrillation	AF	rs10247800	7	116047190	G	A	0.057946	0.010299	0.94197	7.72434	1.89e-08	137	FALSE	CAV2	-119756
Atrial Fibrillation	AF	rs10255816	7	116049205	C	T	0.066314	0.006824	0.785467	21.5673	2.71e-22	137	FALSE	CAV2	-121771
Atrial Fibrillation	AF	rs147306708	7	116049867	G	A	0.087562	0.013023	0.8239	10.7355	1.84e-11	137	FALSE	CAV2	-122433
Atrial Fibrillation	AF	rs7788470	7	116049922	T	C	0.095756	0.010082	0.608716	20.6426	2.28e-21	137	FALSE	CAV2	-122488
Atrial Fibrillation	AF	rs7788491	7	116049977	T	C	0.096169	0.010086	0.609075	20.7981	1.59e-21	137	FALSE	CAV2	-122543
Atrial Fibrillation	AF	rs7805270	7	116049984	C	T	0.09622	0.010086	0.609099	20.8161	1.53e-21	137	FALSE	CAV2	-122550
Atrial Fibrillation	AF	rs62468956	7	116049989	G	A	0.096195	0.010084	0.609007	20.8158	1.53e-21	137	FALSE	CAV2	-122555
Atrial Fibrillation	AF	rs57669655	7	116049992	C	A	0.096214	0.010081	0.608871	20.8363	1.46e-21	137	FALSE	CAV2	-122558
Atrial Fibrillation	AF	rs36199027	7	116050535	T	C	0.087486	0.013023	0.823933	10.7185	1.91e-11	137	FALSE	CAV2	-123101
Atrial Fibrillation	AF	rs9770220	7	116050593	G	A	0.095796	0.010079	0.60864	20.6674	2.15e-21	137	FALSE	CAV2	-123159
Atrial Fibrillation	AF	rs28845545	7	116052399	A	C	0.090381	0.011626	0.763347	14.0987	7.97e-15	137	FALSE	CAV2	-124965
Atrial Fibrillation	AF	rs36200748	7	116052627	C	T	0.087658	0.01303	0.824046	10.7474	1.79e-11	137	FALSE	CAV2	-125193
Atrial Fibrillation	AF	rs10237417	7	116057028	A	G	0.056859	0.01025	0.939298	7.52638	2.98e-08	137	FALSE	CAV2	-129594
Atrial Fibrillation	AF	rs62471162	7	116057705	T	G	0.076259	0.011228	0.93127	10.9395	1.15e-11	137	FALSE	CAV2	-130271
Atrial Fibrillation	AF	rs62471178	7	116057837	A	G	0.079625	0.011367	0.932472	11.5897	2.57e-12	137	FALSE	CAV2	-130403
Atrial Fibrillation	AF	rs1858810	7	116058859	A	G	0.095585	0.006092	0.58005	54.7064	1.97e-55	137	FALSE	CAV2	-131425
Atrial Fibrillation	AF	rs6952334	7	116063402	A	G	0.056933	0.01025	0.939298	7.54441	2.85e-08	137	FALSE	CAV2	-135968
Atrial Fibrillation	AF	rs66910042	7	116063520	G	T	0.057084	0.01025	0.939298	7.581	2.62e-08	137	FALSE	CAV2	-136086
Atrial Fibrillation	AF	rs62471180	7	116065380	G	A	0.076873	0.011289	0.933744	10.9925	1.02e-11	137	FALSE	CAV2	-137946
Atrial Fibrillation	AF	rs10256207	7	116066433	A	C	0.05716	0.01025	0.939298	7.59933	2.52e-08	137	FALSE	CAV2	-138999
Atrial Fibrillation	AF	rs1018859	7	116067347	C	T	0.094212	0.009743	0.823535	21.3634	4.33e-22	137	FALSE	CAV2	-139913
Atrial Fibrillation	AF	rs4540346	7	116067883	T	C	-0.067324	0.006558	0.244357	23.9654	1.08e-24	137	FALSE	CAV2	-140449
Atrial Fibrillation	AF	rs34295495	7	116068266	C	A	0.094197	0.009743	0.823535	21.3567	4.4e-22	137	FALSE	CAV2	-140832
Atrial Fibrillation	AF	rs10265144	7	116068976	A	T	0.057084	0.010296	0.941855	7.51989	3.02e-08	137	FALSE	CAV2	-141542
Atrial Fibrillation	AF	rs1476451	7	116069311	C	G	-0.095573	0.006091	0.420825	54.7152	1.93e-55	137	FALSE	CAV2	-141877
Atrial Fibrillation	AF	rs7781492	7	116069975	G	C	-0.095574	0.006091	0.420825	54.7156	1.92e-55	137	FALSE	CAV2	-142541
Atrial Fibrillation	AF	rs7800663	7	116070169	T	G	-0.054796	0.007393	0.183658	12.8857	1.3e-13	137	FALSE	CAV2	-142735
Atrial Fibrillation	AF	rs17138684	7	116070698	G	C	-0.0684	0.008		16.8863	1.3e-17	137	FALSE	CAV2	-143264
Atrial Fibrillation	AF	rs6963408	7	116072835	A	G	0.056687	0.01025	0.939298	7.48487	3.27e-08	137	FALSE	CAV2	-145401
Atrial Fibrillation	AF	rs10282315	7	116073292	A	G	0.056913	0.010296	0.941854	7.47879	3.32e-08	137	FALSE	CAV2	-145858
Atrial Fibrillation	AF	rs10464649	7	116073567	C	T	-0.095534	0.006091	0.420825	54.6713	2.13e-55	137	FALSE	CAV2	-146133
Atrial Fibrillation	AF	rs67982517	7	116075363	A	G	0.094034	0.009743	0.823535	21.2859	5.18e-22	137	FALSE	CAV2	-147929
Atrial Fibrillation	AF	rs13225166	7	116075451	T	C	-0.0927	0.0077		32.6172	2.41e-33	137	FALSE	CAV2	-148017
Atrial Fibrillation	AF	rs10261897	7	116076317	T	C	0.05688	0.010251	0.939302	7.53118	2.94e-08	137	FALSE	CAV2	-148883
Atrial Fibrillation	AF	rs34645128	7	116078382	T	A	0.094311	0.009743	0.823535	21.4062	3.92e-22	137	FALSE	CAV2	-150948
Atrial Fibrillation	AF	rs34205980	7	116078406	T	A	0.094312	0.009743	0.823535	21.4068	3.92e-22	137	FALSE	CAV2	-150972
Atrial Fibrillation	AF	rs6466577	7	116079236	G	A	0.056932	0.010251	0.939306	7.54378	2.86e-08	137	FALSE	CAV2	-151802
Atrial Fibrillation	AF	rs56180538	7	116079711	C	T	0.094271	0.009743	0.823534	21.3886	4.09e-22	137	FALSE	CAV2	-152277
Atrial Fibrillation	AF	rs4730738	7	116081121	T	C	-0.054844	0.00734	0.183581	13.0837	8.25e-14	137	FALSE	CAV2	-153687
Atrial Fibrillation	AF	rs10225153	7	116082291	T	C	0.056998	0.010251	0.939307	7.55986	2.76e-08	137	FALSE	CAV2	-154857
Atrial Fibrillation	AF	rs13221364	7	116083544	C	T	0.09428	0.009743	0.823534	21.3926	4.05e-22	137	FALSE	CAV2	-156110
Atrial Fibrillation	AF	rs12706089	7	116084367	T	C	-0.09585	0.006091	0.420825	55.0224	9.5e-56	137	FALSE	CAV2	-156933
Atrial Fibrillation	AF	rs10215761	7	116084717	C	T	0.056297	0.010246	0.939053	7.39721	4.01e-08	137	FALSE	CAV2	-157283
Atrial Fibrillation	AF	rs10215954	7	116086428	G	T	0.057064	0.010251	0.939315	7.57501	2.66e-08	137	FALSE	CAV2	-158994
Atrial Fibrillation	AF	rs7796627	7	116086716	T	C	-0.067384	0.006559	0.244379	24.0053	9.88e-25	137	FALSE	CAV2	-159282
Atrial Fibrillation	AF	rs62471182	7	116087150	C	G	0.079181	0.011442	0.935176	11.33	4.68e-12	137	FALSE	CAV2	-159716
Atrial Fibrillation	AF	rs7782281	7	116087346	G	A	-0.054728	0.00734	0.183653	13.0325	9.28e-14	137	FALSE	CAV2	-159912
Atrial Fibrillation	AF	rs1011442	7	116088301	G	A	-0.067182	0.006558	0.244368	23.8677	1.36e-24	137	FALSE	CAV2	-160867
Atrial Fibrillation	AF	rs1011441	7	116088721	A	G	-0.081336	0.006676	0.678976	33.3832	4.14e-34	137	FALSE	CAV2	-161287
Atrial Fibrillation	AF	rs10235964	7	116089989	T	C	-0.054984	0.007393	0.183719	12.9705	1.07e-13	137	FALSE	CAV2	-162555
Atrial Fibrillation	AF	rs62471184	7	116090300	G	A	0.094047	0.009743	0.823597	21.2929	5.09e-22	137	FALSE	CAV2	-162866
Atrial Fibrillation	AF	rs73454998	7	116091318	T	G	0.060251	0.010604	0.943672	7.86423	1.37e-08	137	FALSE	CAV2	-163884
Atrial Fibrillation	AF	rs73454999	7	116092864	G	A	0.060461	0.010604	0.943677	7.91428	1.22e-08	137	FALSE	CAV2	-165430
Atrial Fibrillation	AF	rs4730739	7	116093757	C	G	-0.055137	0.007243	0.192032	13.5522	2.8e-14	137	FALSE	CAV2	-166323
Atrial Fibrillation	AF	rs4727831	7	116093983	A	G	-0.095882	0.00609	0.421096	55.0832	8.26e-56	137	FALSE	CAV2	-166549
Atrial Fibrillation	AF	rs4273775	7	116094656	T	C	-0.068399	0.006547	0.248354	24.7937	1.61e-25	137	FALSE	CAV2	-167222
Atrial Fibrillation	AF	rs9656238	7	116095006	A	G	0.060834	0.010604	0.943678	8.00399	9.91e-09	137	FALSE	CAV2	-167572
Atrial Fibrillation	AF	rs13247015	7	116095623	A	C	0.092868	0.009789	0.827331	20.5978	2.52e-21	137	FALSE	CAV2	-168189
Atrial Fibrillation	AF	rs12667050	7	116098020	C	T	-0.067132	0.011387	0.248747	8.41574	3.84e-09	137	FALSE	CAV2	-170586
Atrial Fibrillation	AF	rs10235658	7	116098907	C	T	-0.100801	0.00995	0.421104	23.3648	4.32e-24	137	FALSE	CAV2	-171473
Atrial Fibrillation	AF	rs9655822	7	116099365	T	C	0.060602	0.01067	0.943678	7.85892	1.38e-08	137	FALSE	CAV2	-171931
Atrial Fibrillation	AF	rs76160518	7	116099441	T	C	-0.100195	0.009954	0.420671	23.078	8.36e-24	137	FALSE	CAV2	-172007
Atrial Fibrillation	AF	rs62471187	7	116100384	G	A	0.086036	0.013109	0.826701	10.2628	5.46e-11	137	FALSE	CAV2	-172950
Atrial Fibrillation	AF	rs56001716	7	116100660	T	C	0.085823	0.013113	0.827247	10.2104	6.16e-11	137	FALSE	CAV2	-173226
Atrial Fibrillation	AF	rs55726675	7	116100698	G	A	0.085823	0.013113	0.827247	10.2104	6.16e-11	137	FALSE	CAV2	-173264
Atrial Fibrillation	AF	rs56161415	7	116100844	G	T	0.092409	0.009805	0.828524	20.3397	4.57e-21	137	FALSE	CAV2	-173410
Atrial Fibrillation	AF	rs28494601	7	116101261	A	C	-0.095574	0.00609	0.420651	54.7266	1.88e-55	137	FALSE	CAV2	-173827
Atrial Fibrillation	AF	rs62471189	7	116101588	G	A	0.09308	0.009785	0.827247	20.7011	1.99e-21	137	FALSE	CAV2	-174154
Atrial Fibrillation	AF	rs4292624	7	116102724	A	C	0.093114	0.009815	0.827247	20.5968	2.53e-21	137	FALSE	CAV2	-175290
Atrial Fibrillation	AF	rs55803834	7	116103141	C	T	0.093125	0.009785	0.827247	20.7201	1.9e-21	137	FALSE	CAV2	-175707
Atrial Fibrillation	AF	rs56250718	7	116103303	A	G	0.093158	0.009815	0.827247	20.6155	2.42e-21	137	FALSE	CAV2	-175869
Atrial Fibrillation	AF	rs11769417	7	116103778	A	G	-0.095858	0.00609	0.420996	55.0498	8.92e-56	137	FALSE	CAV2	-176344
Atrial Fibrillation	AF	rs12706090	7	116104045	C	T	0.093037	0.009785	0.827247	20.6825	2.08e-21	137	FALSE	CAV2	-176611
Atrial Fibrillation	AF	rs62471192	7	116104454	G	A	0.1023	0.0147		11.4491	3.56e-12	137	FALSE	CAV2	-177020
Atrial Fibrillation	AF	rs35866921	7	116104458	G	A	0.092921	0.009786	0.827259	20.6321	2.33e-21	137	FALSE	CAV2	-177024
Atrial Fibrillation	AF	rs35505552	7	116104867	T	A	0.09317	0.009785	0.827247	20.7392	1.82e-21	137	FALSE	CAV2	-177433
Atrial Fibrillation	AF	rs35210394	7	116104911	C	G	0.093209	0.009786	0.827271	20.7542	1.76e-21	137	FALSE	CAV2	-177477
Atrial Fibrillation	AF	rs56034786	7	116106360	T	C	0.085826	0.013113	0.827247	10.2112	6.15e-11	137	FALSE	CAV2	-178926
Atrial Fibrillation	AF	rs34228114	7	116106986	C	T	0.09317	0.009785	0.827247	20.7396	1.82e-21	137	FALSE	CAV2	-179552
Atrial Fibrillation	AF	rs9649392	7	116107386	G	A	-0.095673	0.00609	0.420846	54.8374	1.45e-55	137	FALSE	CAV2	-179952
Atrial Fibrillation	AF	rs62471198	7	116107963	T	C	0.09317	0.009785	0.827247	20.7397	1.82e-21	137	FALSE	CAV2	-180529
Atrial Fibrillation	AF	rs56275709	7	116108489	A	G	0.09317	0.009785	0.827247	20.7397	1.82e-21	137	FALSE	CAV2	-181055
Atrial Fibrillation	AF	rs768107	7	116108623	G	C	0.078221	0.011453	0.935662	11.0536	8.84e-12	137	FALSE	CAV2	-181189
Atrial Fibrillation	AF	rs768108	7	116108658	A	G	-0.095904	0.00609	0.420913	55.1	7.94e-56	137	FALSE	CAV2	-181224
Atrial Fibrillation	AF	rs17138706	7	116109019	A	G	0.093215	0.009785	0.827247	20.7586	1.74e-21	137	FALSE	CAV2	-181585
Atrial Fibrillation	AF	rs17138708	7	116109062	T	G	0.09317	0.009785	0.827247	20.7397	1.82e-21	137	FALSE	CAV2	-181628
Atrial Fibrillation	AF	rs2188243	7	116109293	G	A	0.093126	0.009785	0.827247	20.7208	1.9e-21	137	FALSE	CAV2	-181859
Atrial Fibrillation	AF	rs35364754	7	116109716	T	G	0.093171	0.009785	0.827247	20.7399	1.82e-21	137	FALSE	CAV2	-182282
Atrial Fibrillation	AF	rs9640770	7	116109913	C	A	0.077916	0.008326	0.748931	20.062	8.67e-21	137	FALSE	CAV2	-182479
Atrial Fibrillation	AF	rs67652573	7	116109958	T	C	0.093126	0.009785	0.827247	20.721	1.9e-21	137	FALSE	CAV2	-182524
Atrial Fibrillation	AF	rs1007751	7	116110055	A	T	-0.095765	0.005977	0.442953	56.9933	1.02e-57	137	FALSE	CAV2	-182621
Atrial Fibrillation	AF	rs35800776	7	116110069	C	A	0.093082	0.009785	0.827247	20.7021	1.99e-21	137	FALSE	CAV2	-182635
Atrial Fibrillation	AF	rs55833477	7	116110375	C	G	0.093082	0.009785	0.827247	20.7022	1.99e-21	137	FALSE	CAV2	-182941
Atrial Fibrillation	AF	rs7809755	7	116110732	C	T	0.093082	0.009785	0.827247	20.7022	1.99e-21	137	FALSE	CAV2	-183298
Atrial Fibrillation	AF	rs55977427	7	116110768	C	T	0.093215	0.009785	0.827247	20.7589	1.74e-21	137	FALSE	CAV2	-183334
Atrial Fibrillation	AF	rs7810505	7	116111078	G	T	-0.095576	0.005977	0.442953	56.772	1.69e-57	137	FALSE	CAV2	-183644
Atrial Fibrillation	AF	rs12672236	7	116111369	C	T	0.092506	0.009785	0.827247	20.4573	3.49e-21	137	FALSE	CAV2	-183935
Atrial Fibrillation	AF	rs28485381	7	116112450	C	T	0.077852	0.008003	0.748894	21.6128	2.44e-22	137	FALSE	CAV2	-185016
Atrial Fibrillation	AF	rs62471202	7	116112562	G	A	0.093038	0.009785	0.827247	20.6835	2.07e-21	137	FALSE	CAV2	-185128
Atrial Fibrillation	AF	rs717957	7	116113107	G	C	-0.095642	0.005977	0.442953	56.8497	1.41e-57	137	FALSE	CAV2	-185673
Atrial Fibrillation	AF	rs13247987	7	116113344	A	C	0.093039	0.009785	0.827246	20.6836	2.07e-21	137	FALSE	CAV2	-185910
Atrial Fibrillation	AF	rs13235720	7	116113663	T	C	0.093054	0.009787	0.827287	20.6848	2.07e-21	137	FALSE	CAV2	-186229
Atrial Fibrillation	AF	rs28495552	7	116113744	C	G	-0.095579	0.005977	0.442953	56.7764	1.67e-57	137	FALSE	CAV2	-186310
Atrial Fibrillation	AF	rs7781530	7	116113959	T	C	-0.054472	0.007244	0.191785	13.2398	5.76e-14	137	FALSE	CAV2	-186525
Atrial Fibrillation	AF	rs34234085	7	116114066	G	A	0.093083	0.009785	0.827246	20.7025	1.98e-21	137	FALSE	CAV2	-186632
Atrial Fibrillation	AF	rs17138714	7	116114274	C	T	0.093216	0.009785	0.827246	20.7592	1.74e-21	137	FALSE	CAV2	-186840
Atrial Fibrillation	AF	rs34752288	7	116114942	T	G	0.09304	0.009785	0.827246	20.6841	2.07e-21	137	FALSE	CAV2	-187508
Atrial Fibrillation	AF	rs12671606	7	116115841	G	T	-0.095493	0.005979	0.442548	56.6385	2.3e-57	137	FALSE	CAV2	-188407
Atrial Fibrillation	AF	rs34870046	7	116115954	G	A	0.092952	0.009786	0.827265	20.6448	2.27e-21	137	FALSE	CAV2	-188520
Atrial Fibrillation	AF	rs28557111	7	116116264	G	A	-0.095583	0.005977	0.442953	56.7805	1.66e-57	137	FALSE	CAV2	-188830
Atrial Fibrillation	AF	rs56298491	7	116116687	C	T	0.09314	0.009785	0.827219	20.7264	1.88e-21	137	FALSE	CAV2	-189253
Atrial Fibrillation	AF	rs62468965	7	116116793	G	A	0.077814	0.011453	0.935662	10.9464	1.13e-11	137	FALSE	CAV2	-189359
Atrial Fibrillation	AF	rs77633323	7	116116935	C	T	0.061519	0.010669	0.943625	8.08014	8.32e-09	137	FALSE	CAV2	-189501
Atrial Fibrillation	AF	rs35037267	7	116117587	A	T	0.093128	0.009785	0.827246	20.7218	1.9e-21	137	FALSE	CAV2	-190153
Atrial Fibrillation	AF	rs35538349	7	116117896	C	T	0.092895	0.009782	0.826959	20.635	2.32e-21	137	FALSE	CAV2	-190462
Atrial Fibrillation	AF	rs926197	7	116118330	C	A	-0.099915	0.009897	0.442925	23.2087	6.18e-24	137	FALSE	CAV2	-190896
Atrial Fibrillation	AF	rs36011826	7	116118336	G	A	0.093129	0.009785	0.827246	20.7219	1.9e-21	137	FALSE	CAV2	-190902
Atrial Fibrillation	AF	rs34424131	7	116119002	G	A	0.093129	0.009785	0.827246	20.7219	1.9e-21	137	FALSE	CAV2	-191568
Atrial Fibrillation	AF	rs6979182	7	116119345	T	G	0.093248	0.009786	0.82725	20.7716	1.69e-21	137	FALSE	CAV2	-191911
Atrial Fibrillation	AF	rs62468967	7	116119813	T	C	0.078018	0.011453	0.935662	10.9999	1e-11	137	FALSE	CAV2	-192379
Atrial Fibrillation	AF	rs36200236	7	116119899	T	C	0.085831	0.013113	0.827246	10.2124	6.13e-11	137	FALSE	CAV2	-192465
Atrial Fibrillation	AF	rs200126836	7	116120243	A	G	0.08581	0.013118	0.827321	10.1997	6.31e-11	137	FALSE	CAV2	-192809
Atrial Fibrillation	AF	rs368082240	7	116120255	T	C	0.085818	0.013116	0.827284	10.2057	6.23e-11	137	FALSE	CAV2	-192821
Atrial Fibrillation	AF	rs35595472	7	116122306	G	A	0.093174	0.009785	0.827246	20.7414	1.81e-21	137	FALSE	CAV2	-194872
Atrial Fibrillation	AF	rs34325296	7	116122409	C	T	0.093484	0.009785	0.827246	20.8739	1.34e-21	137	FALSE	CAV2	-194975
Atrial Fibrillation	AF	rs6976316	7	116122943	G	A	-0.09553	0.005977	0.442951	56.7189	1.91e-57	137	FALSE	CAV2	-195509
Atrial Fibrillation	AF	rs35800921	7	116124041	G	A	0.093297	0.009787	0.827298	20.7865	1.63e-21	137	FALSE	CAV2	-196607
Atrial Fibrillation	AF	rs12670840	7	116125172	C	T	0.078342	0.007994	0.748774	21.9221	1.2e-22	137	FALSE	CAV2	-197738
Atrial Fibrillation	AF	rs62468973	7	116125834	G	T	0.093436	0.009788	0.827425	20.8408	1.44e-21	137	FALSE	CAV2	-198400
Atrial Fibrillation	AF	rs6975548	7	116126165	C	T	-0.095843	0.005977	0.442954	57.0824	8.27e-58	137	FALSE	CAV2	-198731
Atrial Fibrillation	AF	rs34916272	7	116126285	T	C	0.1019	0.0147		11.3655	4.31e-12	137	FALSE	CAV2	-198851
Atrial Fibrillation	AF	rs36004201	7	116126310	C	A	0.093403	0.009789	0.827425	20.8257	1.49e-21	137	FALSE	CAV2	-198876
Atrial Fibrillation	AF	rs6980387	7	116126882	A	G	-0.095863	0.005978	0.44313	57.1003	7.94e-58	137	FALSE	CAV2	-199448
Atrial Fibrillation	AF	rs62468976	7	116126891	C	G	0.093499	0.009789	0.827425	20.8657	1.36e-21	137	FALSE	CAV2	-199457
Atrial Fibrillation	AF	rs62468977	7	116126972	A	G	0.077591	0.011453	0.935667	10.8879	1.29e-11	137	FALSE	CAV2	-199538
Atrial Fibrillation	AF	rs62468978	7	116127099	A	G	0.093552	0.009789	0.827423	20.888	1.29e-21	137	FALSE	CAV2	-199665
Atrial Fibrillation	AF	rs74808736	7	116127303	G	A	0.077092	0.011454	0.935682	10.7563	1.75e-11	137	FALSE	CAV2	-199869
Atrial Fibrillation	AF	rs12530912	7	116127529	T	G	0.078374	0.00829	0.749003	20.461	3.46e-21	137	FALSE	CAV2	-200095
Atrial Fibrillation	AF	rs12672717	7	116128270	G	A	0.095552	0.009847	0.829409	21.5103	3.09e-22	137	FALSE	CAV2	-200836
Atrial Fibrillation	AF	rs2402078	7	116128648	A	C	0.095336	0.009844	0.829151	21.429	3.72e-22	137	FALSE	CAV2	-201214
Atrial Fibrillation	AF	rs2402079	7	116128670	T	A	0.095336	0.009844	0.829151	21.4288	3.73e-22	137	FALSE	CAV2	-201236
Atrial Fibrillation	AF	rs12531767	7	116129005	T	A	-0.0922	0.0077		32.2765	5.29e-33	137	FALSE	CAV2	-201571
Atrial Fibrillation	AF	rs62468979	7	116129088	C	T	0.077244	0.011398	0.935709	10.8958	1.27e-11	137	FALSE	CAV2	-201654
Atrial Fibrillation	AF	rs6954077	7	116129153	G	A	-0.096514	0.005979	0.441223	57.837	1.46e-58	137	FALSE	CAV2	-201719
Atrial Fibrillation	AF	rs6953982	7	116129290	C	T	-0.096512	0.005979	0.441222	57.8349	1.46e-58	137	FALSE	CAV2	-201856
Atrial Fibrillation	AF	rs66985071	7	116130433	C	T	0.09553	0.009844	0.829149	21.5114	3.08e-22	137	FALSE	CAV2	-202999
Atrial Fibrillation	AF	rs12706091	7	116130783	G	C	0.095577	0.009844	0.829149	21.5319	2.94e-22	137	FALSE	CAV2	-203349
Atrial Fibrillation	AF	rs10487350	7	116131593	A	T	0.077924	0.011397	0.935707	11.0761	8.39e-12	137	FALSE	CAV2	-204159
Atrial Fibrillation	AF	rs10228178	7	116132211	G	A	-0.096831	0.005979	0.441212	58.2186	6.05e-59	137	FALSE	CAV2	-204777
Atrial Fibrillation	AF	rs6973611	7	116132320	A	G	0.077514	0.011396	0.935691	10.9698	1.07e-11	137	FALSE	CAV2	-204886
Atrial Fibrillation	AF	rs6974053	7	116132341	G	A	0.077515	0.011396	0.935691	10.9703	1.07e-11	137	FALSE	CAV2	-204907
Atrial Fibrillation	AF	rs17587314	7	116132643	T	A	0.096989	0.00781	0.765045	34.6417	2.28e-35	137	FALSE	CAV2	-205209
Atrial Fibrillation	AF	rs17138747	7	116132670	G	A	0.095766	0.009818	0.82936	21.7219	1.9e-22	137	FALSE	CAV2	-205236
Atrial Fibrillation	AF	rs17138749	7	116133098	A	C	0.097358	0.007809	0.764818	34.9137	1.22e-35	137	FALSE	CAV2	-205664
Atrial Fibrillation	AF	rs35184471	7	116133246	G	A	0.095676	0.009844	0.829134	21.5731	2.67e-22	137	FALSE	CAV2	-205812
Atrial Fibrillation	AF	rs17138750	7	116134170	A	G	0.095682	0.009844	0.829134	21.5758	2.66e-22	137	FALSE	CAV2	-206736
Atrial Fibrillation	AF	rs17515508	7	116134179	T	C	0.07791	0.011395	0.935683	11.0762	8.39e-12	137	FALSE	CAV2	-206745
Atrial Fibrillation	AF	rs79824816	7	116134222	G	A	0.077909	0.011395	0.935683	11.076	8.39e-12	137	FALSE	CAV2	-206788
Atrial Fibrillation	AF	rs987790	7	116134633	T	A	0.095682	0.009844	0.829134	21.5761	2.65e-22	137	FALSE	CAV2	-207199
Atrial Fibrillation	AF	rs987791	7	116134701	A	G	0.095683	0.009844	0.829134	21.5767	2.65e-22	137	FALSE	CAV2	-207267
Atrial Fibrillation	AF	rs2402080	7	116135016	G	C	-0.096876	0.005978	0.441161	58.283	5.21e-59	137	FALSE	CAV2	-207582
Atrial Fibrillation	AF	rs62468983	7	116135123	G	A	0.07777	0.011395	0.93568	11.0395	9.13e-12	137	FALSE	CAV2	-207689
Atrial Fibrillation	AF	rs17138755	7	116135188	A	C	0.077975	0.011395	0.93568	11.0937	8.06e-12	137	FALSE	CAV2	-207754
Atrial Fibrillation	AF	rs17138756	7	116135253	A	G	0.078115	0.011395	0.93568	11.1313	7.39e-12	137	FALSE	CAV2	-207819
Atrial Fibrillation	AF	rs2024209	7	116135336	T	C	0.095331	0.009844	0.829133	21.4248	3.76e-22	137	FALSE	CAV2	-207902
Atrial Fibrillation	AF	rs6962355	7	116135692	G	A	0.077976	0.011395	0.93568	11.0941	8.05e-12	137	FALSE	CAV2	-208258
Atrial Fibrillation	AF	rs62468984	7	116136882	G	A	0.078525	0.011395	0.935679	11.2408	5.74e-12	137	FALSE	CAV2	-209448
Atrial Fibrillation	AF	rs13223362	7	116137006	G	A	-0.09713	0.005978	0.441187	58.5906	2.57e-59	137	FALSE	CAV2	-209572
Atrial Fibrillation	AF	rs6968230	7	116137049	G	T	0.1059	0.0147		12.2157	6.09e-13	137	FALSE	CAV2	-209615
Atrial Fibrillation	AF	rs13226307	7	116137485	A	T	0.096435	0.009814	0.829133	22.0313	9.3e-23	137	FALSE	CAV2	-210051
Atrial Fibrillation	AF	rs17138765	7	116137526	G	A	0.077754	0.011396	0.935758	11.0337	9.25e-12	137	FALSE	CAV2	-210092
Atrial Fibrillation	AF	rs17138767	7	116137677	A	G	0.096424	0.009818	0.829257	22.0128	9.71e-23	137	FALSE	CAV2	-210243
Atrial Fibrillation	AF	rs4730742	7	116137892	T	G	0.053215	0.008767	0.91929	8.88089	1.32e-09	137	FALSE	CAV2	-210458
Atrial Fibrillation	AF	rs2191498	7	116138569	C	T	0.09658	0.009844	0.829143	21.9675	1.08e-22	137	FALSE	CAV2	-211135
Atrial Fibrillation	AF	rs12669740	7	116138576	T	C	0.09649	0.009844	0.829143	21.9282	1.18e-22	137	FALSE	CAV2	-211142
Atrial Fibrillation	AF	rs2191499	7	116138599	C	T	0.096533	0.009844	0.829142	21.9471	1.13e-22	137	FALSE	CAV2	-211165
Atrial Fibrillation	AF	rs2191500	7	116138666	C	A	-0.050954	0.006736	0.208524	13.3897	4.08e-14	137	FALSE	CAV2	-211232
Atrial Fibrillation	AF	rs2191501	7	116138831	G	T	0.096358	0.009844	0.829142	21.8709	1.35e-22	137	FALSE	CAV2	-211397
Atrial Fibrillation	AF	rs112945480	7	116138915	C	T	0.076	0.0139		7.33089	4.67e-08	137	FALSE	CAV2	-211481
Atrial Fibrillation	AF	rs3735625	7	116139718	T	G	-0.051627	0.00676	0.202333	13.6335	2.33e-14	137	FALSE	CAV2	-212284
Atrial Fibrillation	AF	rs13235183	7	116140149	G	T	0.096656	0.009851	0.829571	21.97	1.07e-22	137	FALSE	CAV2	-212715
Atrial Fibrillation	AF	rs2270188	7	116140524	G	T	-0.101409	0.005972	0.445295	63.8826	1.31e-64	137	FALSE	CAV2	-213090
Atrial Fibrillation	AF	rs2270189	7	116140616	A	G	-0.101531	0.005973	0.445104	64.0234	9.47e-65	137	FALSE	CAV2	-213182
Atrial Fibrillation	AF	rs62468993	7	116140764	G	A	0.07726	0.010966	0.932106	11.7154	1.93e-12	137	FALSE	CAV2	-213330
Atrial Fibrillation	AF	rs28503222	7	116140931	G	C	0.052953	0.008785	0.921166	8.76621	1.71e-09	137	FALSE	CAV2	-213497
Atrial Fibrillation	AF	rs3779511	7	116141778	T	G	0.097116	0.006385	0.682247	51.4738	3.36e-52	137	FALSE	CAV2	-214344
Atrial Fibrillation	AF	rs76633992	7	116141830	G	T	0.079861	0.011019	0.931886	12.3552	4.41e-13	137	FALSE	CAV2	-214396
Atrial Fibrillation	AF	rs35062002	7	116142458	G	A	0.096439	0.009844	0.829186	21.9043	1.25e-22	137	FALSE	CAV2	-215024
Atrial Fibrillation	AF	rs11983864	7	116142460	A	C	0.097253	0.006385	0.682239	51.616	2.42e-52	137	FALSE	CAV2	-215026
Atrial Fibrillation	AF	rs11983865	7	116142462	A	G	0.09719	0.006385	0.682239	51.5498	2.82e-52	137	FALSE	CAV2	-215028
Atrial Fibrillation	AF	rs11980719	7	116142808	T	A	0.09719	0.006385	0.682239	51.5498	2.82e-52	137	FALSE	CAV2	-215374
Atrial Fibrillation	AF	rs10233003	7	116143662	C	A	0.072434	0.007322	0.852851	22.3206	4.78e-23	137	FALSE	CAV2	-216228
Atrial Fibrillation	AF	rs13229461	7	116143802	C	T	0.096804	0.006384	0.682037	51.1584	6.94e-52	137	FALSE	CAV2	-216368
Atrial Fibrillation	AF	rs7796429	7	116144369	T	C	0.096456	0.009815	0.829186	22.0386	9.15e-23	137	FALSE	CAV2	-216935
Atrial Fibrillation	AF	rs10253097	7	116144904	T	C	0.051438	0.00877	0.919942	8.33642	4.61e-09	137	FALSE	CAV2	-217470
Atrial Fibrillation	AF	rs12668473	7	116145639	C	T	0.096562	0.006382	0.68103	50.9428	1.14e-51	137	FALSE	CAV2	-218205
Atrial Fibrillation	AF	rs28587043	7	116145696	G	A	0.096721	0.006383	0.681213	51.096	8.02e-52	137	FALSE	CAV2	-218262
Atrial Fibrillation	AF	rs10271007	7	116145849	A	G	-0.101302	0.005973	0.445469	63.7452	1.8e-64	137	FALSE	CAV2	-218415
Atrial Fibrillation	AF	rs75396674	7	116145937	T	A	0.08041	0.011019	0.931886	12.5153	3.05e-13	137	FALSE	CAV2	-218503
Atrial Fibrillation	AF	rs4730743	7	116145957	A	T	-0.101242	0.005973	0.445469	63.6713	2.13e-64	137	FALSE	CAV2	-218523
Atrial Fibrillation	AF	rs8940	7	116146074	C	G	0.051508	0.008771	0.920031	8.35573	4.41e-09	137	FALSE	CAV2	-218640
Atrial Fibrillation	AF	rs10278782	7	116147401	A	G	0.05127	0.00877	0.919938	8.28696	5.16e-09	137	FALSE	CAV2	-219967
Atrial Fibrillation	AF	rs10249656	7	116147537	C	T	0.051284	0.00877	0.919942	8.29064	5.12e-09	137	FALSE	CAV2	-220103
Atrial Fibrillation	AF	rs4727833	7	116147908	C	G	-0.102076	0.009875	0.445442	24.2882	5.15e-25	137	FALSE	CAV2	-220474
Atrial Fibrillation	AF	rs1052990	7	116148370	T	G	0.096595	0.006382	0.681084	50.985	1.04e-51	137	FALSE	CAV2	-220936
Atrial Fibrillation	AF	rs10224685	7	116148900	A	C	0.051207	0.00877	0.919942	8.26781	5.4e-09	137	FALSE	CAV2	305
Atrial Fibrillation	AF	rs17515960	7	116149576	A	G	0.08089	0.011021	0.931935	12.6507	2.24e-13	137	FALSE	CAV2	981
Atrial Fibrillation	AF	rs62469000	7	116149844	C	T	0.079998	0.011019	0.931886	12.3951	4.03e-13	137	FALSE	CAV2	1249
Atrial Fibrillation	AF	rs12536639	7	116149845	G	A	0.051207	0.00877	0.919942	8.26781	5.4e-09	137	FALSE	CAV2	1250
Atrial Fibrillation	AF	rs55701446	7	116150077	G	T	0.098656	0.011614	0.761088	16.6785	2.1e-17	137	FALSE	CAV2	1482
Atrial Fibrillation	AF	rs10258482	7	116150095	C	A	0.072091	0.007316	0.851827	22.153	7.03e-23	137	FALSE	CAV2	1500
Atrial Fibrillation	AF	rs56309428	7	116150137	G	T	0.096597	0.009845	0.829201	21.9721	1.07e-22	137	FALSE	CAV2	1542
Atrial Fibrillation	AF	rs10262524	7	116150952	C	A	0.072134	0.007316	0.851828	22.1781	6.64e-23	137	FALSE	CAV2	2357
Atrial Fibrillation	AF	rs6466579	7	116151155	T	C	-0.10123	0.005972	0.445523	63.6625	2.18e-64	137	FALSE	CAV2	2560
Atrial Fibrillation	AF	rs10281637	7	116151338	T	C	0.072134	0.007316	0.851828	22.1782	6.63e-23	137	FALSE	CAV2	2743
Atrial Fibrillation	AF	rs3919515	7	116151784	G	C	-0.101266	0.005973	0.445442	63.7013	1.99e-64	137	FALSE	CAV2	3189
Atrial Fibrillation	AF	rs2024210	7	116153011	C	T	0.081025	0.011019	0.931886	12.6959	2.01e-13	137	FALSE	CAV2	4416
Atrial Fibrillation	AF	rs2024211	7	116153025	A	C	0.072277	0.007316	0.851828	22.2625	5.46e-23	137	FALSE	CAV2	4430
Atrial Fibrillation	AF	rs10281661	7	116153329	A	G	0.072277	0.007316	0.851828	22.2625	5.46e-23	137	FALSE	CAV2	4734
Atrial Fibrillation	AF	rs17588172	7	116154015	T	G	0.096624	0.006382	0.681029	51.0067	9.85e-52	137	FALSE	CAV2	5420
Atrial Fibrillation	AF	rs17516287	7	116154186	C	G	0.096687	0.006382	0.681029	51.0725	8.46e-52	137	FALSE	CAV2	5591
Atrial Fibrillation	AF	rs34082946	7	116154313	G	A	0.096464	0.009845	0.829201	21.9138	1.22e-22	137	FALSE	CAV2	5718
Atrial Fibrillation	AF	rs6466580	7	116154726	T	C	0.09656	0.006382	0.681029	50.9405	1.15e-51	137	FALSE	CAV2	6131
Atrial Fibrillation	AF	rs7801950	7	116154783	C	T	0.09648	0.009815	0.829201	22.0477	8.96e-23	137	FALSE	CAV2	6188
Atrial Fibrillation	AF	rs35515812	7	116156032	C	G	0.096342	0.009847	0.829309	21.8499	1.41e-22	137	FALSE	CAV2	7437
Atrial Fibrillation	AF	rs7811851	7	116156731	A	T	0.096673	0.006383	0.681163	51.0506	8.9e-52	137	FALSE	CAV1	8108
Atrial Fibrillation	AF	rs7795510	7	116156961	T	C	-0.101462	0.005974	0.44501	63.9197	1.2e-64	137	FALSE	CAV1	7878
Atrial Fibrillation	AF	rs34652384	7	116157011	T	C	0.096478	0.009845	0.829238	21.9175	1.21e-22	137	FALSE	CAV1	7828
Atrial Fibrillation	AF	rs12540035	7	116159526	G	A	0.072393	0.007315	0.85167	22.3375	4.6e-23	137	FALSE	CAV1	5313
Atrial Fibrillation	AF	rs2109514	7	116159961	G	A	-0.10227	0.005973	0.445371	64.9435	1.14e-65	137	FALSE	CAV1	4878
Atrial Fibrillation	AF	rs34936262	7	116160022	G	A	0.096487	0.009845	0.8292	21.9237	1.19e-22	137	FALSE	CAV1	4817
Atrial Fibrillation	AF	rs4730745	7	116160259	A	T	0.072538	0.007315	0.85167	22.4233	3.77e-23	137	FALSE	CAV1	4580
Atrial Fibrillation	AF	rs55883210	7	116160524	G	A	-0.102132	0.005973	0.445579	64.7675	1.71e-65	137	FALSE	CAV1	4315
Atrial Fibrillation	AF	rs6950798	7	116161585	T	C	0.072539	0.007315	0.85167	22.4237	3.77e-23	137	FALSE	CAV1	3254
Atrial Fibrillation	AF	rs6950964	7	116161671	T	C	0.076568	0.013911	0.851671	7.42079	3.79e-08	137	FALSE	CAV1	3168
Atrial Fibrillation	AF	rs10227696	7	116161947	G	A	0.052395	0.008768	0.919782	8.62766	2.36e-09	137	FALSE	CAV1	2892
Atrial Fibrillation	AF	rs10257125	7	116162306	A	T	0.072613	0.007315	0.851672	22.4673	3.41e-23	137	FALSE	CAV1	2533
Atrial Fibrillation	AF	rs35867035	7	116162619	C	G	0.080959	0.011019	0.931888	12.6761	2.11e-13	137	FALSE	CAV1	2220
Atrial Fibrillation	AF	rs4236601	7	116162729	G	A	0.07269	0.007315	0.851656	22.5133	3.07e-23	137	FALSE	CAV1	2110
Atrial Fibrillation	AF	rs6466581	7	116162985	T	A	-0.072252	0.006315	0.274401	29.5549	2.79e-30	137	FALSE	CAV1	1854
Atrial Fibrillation	AF	rs4385407	7	116162988	G	A	0.072631	0.007315	0.85167	22.4756	3.34e-23	137	FALSE	CAV1	1851
Atrial Fibrillation	AF	rs2215449	7	116163954	A	G	0.081173	0.011077	0.93191	12.6136	2.43e-13	137	FALSE	CAV1	885
Atrial Fibrillation	AF	rs56014347	7	116166400	C	T	0.08975	0.0115	0.93321	14.203	6.27e-15	137	FALSE	CAV1	-1561
Atrial Fibrillation	AF	rs926198	7	116167208	C	T	-0.051932	0.006746	0.206141	13.8386	1.45e-14	137	FALSE	CAV1	-2369
Atrial Fibrillation	AF	rs917664	7	116167444	A	T	-0.051805	0.006747	0.206151	13.7741	1.68e-14	137	FALSE	CAV1	-2605
Atrial Fibrillation	AF	rs4730748	7	116167595	A	G	0.052011	0.008775	0.919993	8.5002	3.16e-09	137	FALSE	CAV1	-2756
Atrial Fibrillation	AF	rs11973363	7	116169115	C	G	0.056338	0.008791	0.920926	9.81954	1.52e-10	137	FALSE	CAV1	-4276
Atrial Fibrillation	AF	rs7778733	7	116169443	A	C	-0.088004	0.011343	0.670228	14.0454	9.01e-15	137	FALSE	CAV1	-4604
Atrial Fibrillation	AF	rs926200	7	116170195	T	A	-0.078749	0.006391	0.26762	34.122	7.55e-35	137	FALSE	CAV1	-5356
Atrial Fibrillation	AF	rs3779512	7	116171063	T	G	-0.078166	0.006335	0.267723	34.2143	6.11e-35	137	FALSE	CAV1	-6224
Atrial Fibrillation	AF	rs9649394	7	116171510	A	G	-0.07721	0.006389	0.268406	32.8603	1.38e-33	137	FALSE	CAV1	-6671
Atrial Fibrillation	AF	rs56063232	7	116172808	G	T	0.097126	0.00981	0.828715	22.3536	4.43e-23	137	FALSE	CAV1	-7969
Atrial Fibrillation	AF	rs55930206	7	116172850	C	T	0.097126	0.00981	0.828714	22.3536	4.43e-23	137	FALSE	CAV1	-8011
Atrial Fibrillation	AF	rs56010123	7	116173046	C	T	0.096769	0.00981	0.828714	22.1963	6.36e-23	137	FALSE	CAV1	-8207
Atrial Fibrillation	AF	rs73208106	7	116173263	G	A	0.097304	0.00981	0.828714	22.4326	3.69e-23	137	FALSE	CAV1	-8424
Atrial Fibrillation	AF	rs10256914	7	116175711	T	C	0.080247	0.007471	0.856229	26.1525	7.04e-27	137	FALSE	CAV1	-10872
Atrial Fibrillation	AF	rs3807986	7	116177825	G	A	-0.071278	0.006913	0.296125	24.1706	6.75e-25	137	FALSE	CAV1	-12986
Atrial Fibrillation	AF	rs3779513	7	116178992	T	C	0.0967	0.009811	0.828758	22.1643	6.85e-23	137	FALSE	CAV1	-14153
Atrial Fibrillation	AF	rs3807987	7	116179834	G	A	0.096444	0.009809	0.828533	22.0571	8.77e-23	137	FALSE	CAV1	-14995
Atrial Fibrillation	AF	rs3807988	7	116180735	A	C	0.096604	0.00981	0.828721	22.1247	7.5e-23	137	FALSE	CAV1	-15896
Atrial Fibrillation	AF	rs4730751	7	116180850	C	A	0.080073	0.007472	0.856291	26.0377	9.17e-27	137	FALSE	CAV1	-16011
Atrial Fibrillation	AF	rs13233553	7	116182232	C	G	0.096788	0.009811	0.828758	22.2034	6.26e-23	137	FALSE	CAV1	-17393
Atrial Fibrillation	AF	rs10270569	7	116182782	C	T	0.080338	0.007465	0.855309	26.2489	5.64e-27	137	FALSE	CAV1	-17943
Atrial Fibrillation	AF	rs10241283	7	116183003	A	G	0.083502	0.007936	0.879255	25.132	7.38e-26	137	FALSE	CAV1	-18164
Atrial Fibrillation	AF	rs3807989	7	116186241	A	G	-0.114366	0.006086	0.428943	77.9962	1.01e-78	137	FALSE	CAV1	-21402
Atrial Fibrillation	AF	rs12672038	7	116187106	G	A	0.101452	0.009781	0.830095	24.4472	3.57e-25	137	FALSE	CAV1	-22267
Atrial Fibrillation	AF	rs1474511	7	116187330	G	A	0.106523	0.013775	0.944583	13.9583	1.1e-14	137	FALSE	CAV1	-22491
Atrial Fibrillation	AF	rs12668226	7	116187690	A	C	0.099155	0.009673	0.824207	23.8988	1.26e-24	137	FALSE	CAV1	-22851
Atrial Fibrillation	AF	rs2052105	7	116187979	T	C	0.099335	0.009673	0.824207	23.9827	1.04e-24	137	FALSE	CAV1	-23140
Atrial Fibrillation	AF	rs13243017	7	116189371	G	A	0.101561	0.009781	0.830081	24.5002	3.16e-25	137	FALSE	CAV1	-24532
Atrial Fibrillation	AF	rs13242816	7	116189376	C	T	0.101652	0.009781	0.830081	24.5425	2.87e-25	137	FALSE	CAV1	-24537
Atrial Fibrillation	AF	rs34678019	7	116189490	A	G	0.101785	0.00975	0.830064	24.755	1.76e-25	137	FALSE	CAV1	-24651
Atrial Fibrillation	AF	rs3801993	7	116190382	C	G	0.099394	0.009673	0.824203	24.0088	9.8e-25	137	FALSE	CAV1	-25543
Atrial Fibrillation	AF	rs3801994	7	116190469	G	A	0.099345	0.009673	0.824217	23.9853	1.03e-24	137	FALSE	CAV1	-25630
Atrial Fibrillation	AF	rs3801995	7	116190597	C	T	0.118974	0.006926	0.720526	65.365	4.32e-66	137	FALSE	CAV1	-25758
Atrial Fibrillation	AF	rs3815412	7	116190693	T	C	0.118979	0.006926	0.72051	65.3705	4.26e-66	137	FALSE	CAV1	-25854
Atrial Fibrillation	AF	rs66916956	7	116190713	C	T	0.106214	0.0087	0.896188	33.5128	3.07e-34	137	FALSE	CAV1	-25874
Atrial Fibrillation	AF	rs11773845	7	116191301	C	A	-0.114393	0.006082	0.435744	78.1295	7.42e-79	137	TRUE	CAV1	-26462
Atrial Fibrillation	AF	rs9886215	7	116191651	A	G	0.106253	0.008702	0.89631	33.5234	3e-34	137	FALSE	CAV1	-26812
Atrial Fibrillation	AF	rs9886216	7	116191697	A	G	0.118798	0.006926	0.720509	65.1744	6.69e-66	137	FALSE	CAV1	-26858
Atrial Fibrillation	AF	rs9885998	7	116191812	G	A	0.117261	0.011027	0.720522	25.6503	2.24e-26	137	FALSE	CAV1	-26973
Atrial Fibrillation	AF	rs9886219	7	116191868	A	T	0.106254	0.008702	0.89631	33.5232	3e-34	137	FALSE	CAV1	-27029
Atrial Fibrillation	AF	rs2109516	7	116192069	C	G	0.106256	0.008702	0.89631	33.5243	2.99e-34	137	FALSE	CAV1	-27230
Atrial Fibrillation	AF	rs75022895	7	116192330	C	T	0.100509	0.011747	0.934615	16.9091	1.23e-17	137	FALSE	CAV1	-27491
Atrial Fibrillation	AF	rs1022436	7	116193231	C	G	0.105856	0.008703	0.896308	33.2719	5.35e-34	137	FALSE	CAV1	-28392
Atrial Fibrillation	AF	rs3757732	7	116193705	C	A	0.118694	0.006929	0.720472	65.006	9.86e-66	137	FALSE	CAV1	-28866
Atrial Fibrillation	AF	rs3757733	7	116193729	T	A	0.118753	0.006929	0.72047	65.0687	8.54e-66	137	FALSE	CAV1	-28890
Atrial Fibrillation	AF	rs7804372	7	116194228	T	A	0.118941	0.006929	0.720469	65.2715	5.35e-66	137	FALSE	CAV1	-29389
Atrial Fibrillation	AF	rs7789117	7	116194384	C	T	0.118695	0.006929	0.720469	65.0055	9.87e-66	137	FALSE	CAV1	-29545
Atrial Fibrillation	AF	rs729949	7	116194905	G	A	0.118634	0.006929	0.720543	64.9291	1.18e-65	137	FALSE	CAV1	-30066
Atrial Fibrillation	AF	rs62469031	7	116195841	A	G	0.098967	0.009711	0.824132	23.6319	2.33e-24	137	FALSE	CAV1	-31002
Atrial Fibrillation	AF	rs3807990	7	116196763	C	T	0.118409	0.006929	0.720464	64.6852	2.06e-65	137	FALSE	CAV1	-31924
Atrial Fibrillation	AF	rs3807992	7	116197245	G	A	0.118414	0.00693	0.720449	64.6898	2.04e-65	137	FALSE	CAV1	-32406
Atrial Fibrillation	AF	rs3807993	7	116197572	T	A	0.099156	0.009712	0.82413	23.7153	1.93e-24	137	FALSE	CAV1	-32733
Atrial Fibrillation	AF	rs3807994	7	116197579	G	A	0.118414	0.00693	0.720448	64.6902	2.04e-65	137	FALSE	CAV1	-32740
Atrial Fibrillation	AF	rs3807995	7	116197976	C	T	0.098977	0.009712	0.82413	23.633	2.33e-24	137	FALSE	CAV1	-33137
Atrial Fibrillation	AF	rs6466587	7	116198001	A	G	0.105376	0.008704	0.896317	32.9743	1.06e-33	137	FALSE	CAV1	-33162
Atrial Fibrillation	AF	rs6466588	7	116198090	A	T	0.118388	0.00693	0.720314	64.6574	2.2e-65	137	FALSE	CAV1	-33251
Atrial Fibrillation	AF	rs10953822	7	116198466	G	C	0.118355	0.00693	0.720448	64.6264	2.36e-65	137	FALSE	CAV1	-33627
Atrial Fibrillation	AF	rs1997571	7	116198621	G	A	-0.113757	0.006085	0.436026	77.2109	6.15e-78	137	FALSE	CAV1	-33782
Atrial Fibrillation	AF	rs1997572	7	116198828	A	G	-0.1141	0.0077		48.906	1.24e-49	137	FALSE	CAV1	-33989
Atrial Fibrillation	AF	rs1049314	7	116199695	C	A	0.105445	0.008704	0.896319	33.0156	9.65e-34	137	FALSE	CAV1	-34856
Atrial Fibrillation	AF	rs8713	7	116199797	A	C	0.105374	0.008704	0.896319	32.9722	1.07e-33	137	FALSE	CAV1	-34958
Atrial Fibrillation	AF	rs9920	7	116200092	T	C	0.105379	0.01065	0.925509	22.3297	4.68e-23	137	FALSE	CAV1	-35253
Atrial Fibrillation	AF	rs1049334	7	116200380	G	A	0.098607	0.009713	0.824134	23.4604	3.46e-24	137	FALSE	CAV1	-35541
Atrial Fibrillation	AF	rs6867	7	116200523	G	A	0.105514	0.00871	0.896916	33.0117	9.73e-34	137	FALSE	CAV1	-35684
Atrial Fibrillation	AF	rs1049337	7	116200587	C	T	-0.086174	0.00664	0.678097	37.7487	1.78e-38	137	FALSE	CAV1	-35748
Atrial Fibrillation	AF	rs6961215	7	116202530	C	T	0.105694	0.008711	0.896974	33.1153	7.67e-34	137	FALSE	CAV1	1297
Atrial Fibrillation	AF	rs6961388	7	116202737	A	G	0.105694	0.008711	0.896974	33.1154	7.67e-34	137	FALSE	CAV1	1504
Atrial Fibrillation	AF	rs10280730	7	116203173	A	T	0.105551	0.008711	0.896974	33.0285	9.37e-34	137	FALSE	CAV1	1940
Atrial Fibrillation	AF	rs10232369	7	116203323	C	A	0.109199	0.016326	0.896974	10.6325	2.33e-11	137	FALSE	CAV1	2090
Atrial Fibrillation	AF	rs6959106	7	116204058	T	C	0.106464	0.008849	0.898428	32.5793	2.63e-33	137	FALSE	CAV1	2825
Atrial Fibrillation	AF	rs55691296	7	116204090	G	A	-0.08557	0.006569	0.25999	38.0242	9.46e-39	137	FALSE	CAV1	2857
Atrial Fibrillation	AF	rs7802124	7	116205914	T	C	0.106651	0.008849	0.89849	32.6864	2.06e-33	137	FALSE	CAV1	4681
Atrial Fibrillation	AF	rs7802438	7	116206200	T	A	0.106579	0.008849	0.898489	32.6434	2.27e-33	137	FALSE	CAV1	4967
Atrial Fibrillation	AF	rs2052106	7	116206665	A	G	-0.085399	0.006569	0.260008	37.8751	1.33e-38	137	FALSE	CAV1	5432
Atrial Fibrillation	AF	rs11979486	7	116206894	T	G	0.106617	0.008849	0.898428	32.6684	2.15e-33	137	FALSE	CAV1	5661
Atrial Fibrillation	AF	rs10273326	7	116209533	T	C	0.106706	0.00891	0.898407	32.2838	5.2e-33	137	FALSE	CAV1	8300
Atrial Fibrillation	AF	rs556004122	7	116209748	T	A	0.11212	0.016454	0.898497	11.0076	9.83e-12	137	FALSE	CAV1	8515
Atrial Fibrillation	AF	rs6466589	7	116211973	G	C	-0.049287	0.007692	0.178195	9.81716	1.52e-10	137	FALSE	CAV1	10740
Atrial Fibrillation	AF	rs7795356	7	116217029	T	C	-0.049356	0.007743	0.179059	9.72163	1.9e-10	137	FALSE	CAV1	15796
Atrial Fibrillation	AF	rs741869	7	116221836	T	C	-0.048352	0.007755	0.175856	9.33033	4.67e-10	137	FALSE	CAV1	20603
Atrial Fibrillation	AF	rs2191503	7	116222192	T	C	-0.048551	0.007756	0.175853	9.4017	3.97e-10	137	FALSE	CAV1	20959
Atrial Fibrillation	AF	rs13246051	7	116223537	A	T	-0.0847	0.0081		24.834	1.47e-25	137	FALSE	CAV1	22304
Atrial Fibrillation	AF	rs4727835	7	116224149	A	G	-0.048595	0.007757	0.17542	9.41356	3.86e-10	137	FALSE	CAV1	22916
Atrial Fibrillation	AF	rs7800573	7	116224638	G	T	-0.048235	0.007678	0.181559	9.46274	3.45e-10	137	FALSE	CAV1	23405
Atrial Fibrillation	AF	rs74757593	7	128398605	C	T	-0.097793	0.017335	0.952288	7.7619	1.73e-08	138	FALSE	CALU	-19259
Atrial Fibrillation	AF	rs55985730	7	128417044	T	G	-0.110068	0.015038	0.918395	12.5846	2.6e-13	138	FALSE	OPN1SW	1200
Atrial Fibrillation	AF	rs113392740	7	128438172	T	C	-0.067966	0.011393	0.752326	8.60132	2.5e-09	138	FALSE	CCDC136	-7361
Atrial Fibrillation	AF	rs144518867	7	128507871	G	A	-0.116408	0.014816	0.929851	14.3853	4.12e-15	138	TRUE	ATP6V1F	1973
Atrial Fibrillation	AF	rs142712949	7	128533421	G	C	-0.113201	0.014655	0.92916	13.9294	1.18e-14	138	FALSE	ATP6V1F	27523
Atrial Fibrillation	AF	rs117158823	7	128545490	A	G	-0.112999	0.014555	0.929111	14.0626	8.66e-15	138	FALSE	IRF5	32176
Atrial Fibrillation	AF	rs2301257	7	150555547	C	T	0.04209	0.007706	0.805155	7.3166	4.82e-08	139	FALSE	AOC1	-33832
Atrial Fibrillation	AF	rs2071517	7	150558399	G	A	0.042944	0.007706	0.805258	7.58965	2.57e-08	139	FALSE	AOC1	-36684
Atrial Fibrillation	AF	rs4725378	7	150563308	C	T	-0.039507	0.007081	0.773311	7.6076	2.47e-08	139	FALSE	AOC1	4716
Atrial Fibrillation	AF	rs56142806	7	150563687	C	T	-0.039514	0.007082	0.773802	7.60654	2.47e-08	139	FALSE	AOC1	5095
Atrial Fibrillation	AF	rs10280024	7	150564283	C	T	0.048701	0.007887	0.810366	9.16629	6.82e-10	139	FALSE	AOC1	5691
Atrial Fibrillation	AF	rs10250704	7	150564418	A	C	-0.039667	0.007082	0.773803	7.6602	2.19e-08	139	FALSE	AOC1	5826
Atrial Fibrillation	AF	rs12374688	7	150565449	G	A	-0.039065	0.007086	0.774713	7.4422	3.61e-08	139	FALSE	AOC1	6857
Atrial Fibrillation	AF	rs7784377	7	150572775	G	A	0.045373	0.007654	0.794396	8.50173	3.15e-09	139	FALSE	AOC1	14183
Atrial Fibrillation	AF	rs6464118	7	150573270	C	T	0.045435	0.007654	0.794395	8.52266	3e-09	139	FALSE	AOC1	14678
Atrial Fibrillation	AF	rs10250036	7	150576867	G	C	-0.032884	0.006022	0.566264	7.31381	4.85e-08	139	FALSE	AOC1	18275
Atrial Fibrillation	AF	rs9918559	7	150581822	A	C	-0.034529	0.006128	0.630174	7.74572	1.8e-08	139	FALSE	AOC1	23230
Atrial Fibrillation	AF	rs9918698	7	150582094	G	A	-0.034658	0.006128	0.630358	7.79719	1.6e-08	139	FALSE	AOC1	23502
Atrial Fibrillation	AF	rs9918699	7	150582217	G	T	-0.034585	0.006132	0.631102	7.75961	1.74e-08	139	FALSE	AOC1	23625
Atrial Fibrillation	AF	rs4725976	7	150583169	C	T	-0.034465	0.006128	0.630174	7.71939	1.91e-08	139	FALSE	AOC1	24577
Atrial Fibrillation	AF	rs2373882	7	150583180	A	G	-0.034808	0.006159	0.65274	7.78735	1.63e-08	139	FALSE	AOC1	24588
Atrial Fibrillation	AF	rs2888690	7	150583237	G	T	-0.034781	0.006128	0.630174	7.84956	1.41e-08	139	FALSE	AOC1	24645
Atrial Fibrillation	AF	rs11523694	7	150584107	G	A	-0.0347	0.006128	0.630034	7.81589	1.53e-08	139	FALSE	AOC1	25515
Atrial Fibrillation	AF	rs55663106	7	150584551	G	A	-0.034779	0.006128	0.630175	7.84851	1.42e-08	139	FALSE	AOC1	25959
Atrial Fibrillation	AF	rs10260730	7	150584597	C	A	-0.034779	0.006128	0.630175	7.84851	1.42e-08	139	FALSE	AOC1	26005
Atrial Fibrillation	AF	rs10261305	7	150584910	G	A	-0.034714	0.006128	0.630162	7.82157	1.51e-08	139	FALSE	AOC1	26318
Atrial Fibrillation	AF	rs10234744	7	150585180	A	G	-0.034752	0.006128	0.630173	7.83725	1.45e-08	139	FALSE	AOC1	26588
Atrial Fibrillation	AF	rs10264571	7	150585231	G	A	-0.034399	0.006128	0.630174	7.69228	2.03e-08	139	FALSE	AOC1	26639
Atrial Fibrillation	AF	rs62492394	7	150585605	G	A	-0.034842	0.006128	0.630174	7.87481	1.33e-08	139	FALSE	AOC1	27013
Atrial Fibrillation	AF	rs12538514	7	150586430	G	C	-0.034778	0.006128	0.630175	7.84814	1.42e-08	139	FALSE	AOC1	27838
Atrial Fibrillation	AF	rs12530900	7	150586697	T	C	-0.034696	0.006128	0.630143	7.81432	1.53e-08	139	FALSE	AOC1	28105
Atrial Fibrillation	AF	rs12530905	7	150586768	T	C	-0.034725	0.006128	0.63015	7.82615	1.49e-08	139	FALSE	AOC1	28176
Atrial Fibrillation	AF	rs62492395	7	150587186	A	G	-0.034783	0.006128	0.630176	7.84974	1.41e-08	139	FALSE	AOC1	28594
Atrial Fibrillation	AF	rs67733113	7	150587321	A	G	-0.034862	0.006128	0.63025	7.88166	1.31e-08	139	FALSE	AOC1	28729
Atrial Fibrillation	AF	rs12673124	7	150587599	C	A	-0.034784	0.006128	0.630177	7.85	1.41e-08	139	FALSE	AOC1	29007
Atrial Fibrillation	AF	rs12673154	7	150587615	G	A	-0.034214	0.006128	0.630177	7.61635	2.42e-08	139	FALSE	AOC1	29023
Atrial Fibrillation	AF	rs12668934	7	150587805	A	G	-0.034849	0.006128	0.630178	7.87704	1.33e-08	139	FALSE	AOC1	29213
Atrial Fibrillation	AF	rs4725382	7	150588207	C	T	-0.03482	0.006128	0.630235	7.86443	1.37e-08	139	FALSE	AOC1	29615
Atrial Fibrillation	AF	rs12703105	7	150594658	C	A	0.046867	0.007692	0.792568	8.9434	1.14e-09	139	FALSE	AOC1	36066
Atrial Fibrillation	AF	rs2968858	7	150606288	T	C	-0.034006	0.006026	0.575233	7.76576	1.71e-08	139	FALSE	KCNH2	35761
Atrial Fibrillation	AF	rs2968856	7	150614934	T	C	-0.045818	0.007276	0.827209	9.50562	3.12e-10	139	FALSE	KCNH2	27115
Atrial Fibrillation	AF	rs113843864	7	150618509	G	A	-0.046194	0.007278	0.827613	9.64556	2.26e-10	139	FALSE	KCNH2	23540
Atrial Fibrillation	AF	rs6972137	7	150620701	T	G	0.059035	0.00795	0.821313	12.9321	1.17e-13	139	FALSE	KCNH2	21348
Atrial Fibrillation	AF	rs2968864	7	150622162	T	C	-0.046539	0.00722	0.827549	9.92538	1.19e-10	139	FALSE	KCNH2	19887
Atrial Fibrillation	AF	rs2968863	7	150623137	C	T	-0.046562	0.007219	0.827543	9.93614	1.16e-10	139	FALSE	KCNH2	18912
Atrial Fibrillation	AF	rs2888691	7	150629639	G	A	0.061255	0.008268	0.826014	12.876	1.33e-13	139	FALSE	KCNH2	12410
Atrial Fibrillation	AF	rs758887	7	150634448	C	T	0.049325	0.007081	0.716133	11.47	3.39e-12	139	FALSE	KCNH2	7601
Atrial Fibrillation	AF	rs13228494	7	150637094	A	G	0.0543	0.0093		8.26733	5.4e-09	139	FALSE	KCNH2	4955
Atrial Fibrillation	AF	rs2968854	7	150637834	C	T	-0.047039	0.007229	0.829663	10.0998	7.95e-11	139	FALSE	KCNH2	4215
Atrial Fibrillation	AF	rs4725982	7	150637863	C	T	0.049285	0.007081	0.716035	11.4533	3.52e-12	139	FALSE	KCNH2	4186
Atrial Fibrillation	AF	rs2907948	7	150638484	G	A	-0.046975	0.007229	0.829644	10.0746	8.42e-11	139	FALSE	KCNH2	3565
Atrial Fibrillation	AF	rs1547958	7	150640285	C	T	-0.04701	0.007229	0.829648	10.0903	8.12e-11	139	FALSE	KCNH2	1764
Atrial Fibrillation	AF	rs1805123	7	150645534	T	G	-0.0518	0.0088		8.3918	4.06e-09	139	FALSE	KCNH2	-3485
Atrial Fibrillation	AF	rs2072413	7	150647969	C	T	-0.05277	0.006919	0.759959	13.5989	2.52e-14	139	FALSE	KCNH2	-5920
Atrial Fibrillation	AF	rs2072412	7	150647970	C	G	-0.053339	0.006919	0.759959	13.8769	1.33e-14	139	FALSE	KCNH2	-5921
Atrial Fibrillation	AF	rs1805120	7	150649531	G	A	0.05054	0.007058	0.708821	12.0776	8.36e-13	139	FALSE	KCNH2	-7482
Atrial Fibrillation	AF	rs2269000	7	150650792	G	A	0.050931	0.007058	0.708644	12.2544	5.57e-13	139	FALSE	KCNH2	-8743
Atrial Fibrillation	AF	rs2269001	7	150651816	G	A	0.050984	0.007101	0.708653	12.1382	7.27e-13	139	FALSE	KCNH2	-9767
Atrial Fibrillation	AF	rs4725385	7	150654820	T	C	0.03554	0.006339	0.631705	7.67361	2.12e-08	139	FALSE	KCNH2	-12771
Atrial Fibrillation	AF	rs758891	7	150655624	T	C	0.035731	0.006339	0.631718	7.74919	1.78e-08	139	FALSE	KCNH2	-13575
Atrial Fibrillation	AF	rs758890	7	150655643	G	A	0.035791	0.006339	0.631719	7.77312	1.69e-08	139	FALSE	KCNH2	-13594
Atrial Fibrillation	AF	rs56282717	7	150657095	G	A	-0.04621	0.007276	0.826631	9.65503	2.21e-10	139	FALSE	KCNH2	-15046
Atrial Fibrillation	AF	rs12668582	7	150657201	A	C	0.035587	0.006339	0.631768	7.69229	2.03e-08	139	FALSE	KCNH2	-15152
Atrial Fibrillation	AF	rs6947240	7	150657209	G	A	-0.045674	0.00727	0.825433	9.46294	3.44e-10	139	FALSE	KCNH2	-15160
Atrial Fibrillation	AF	rs34657537	7	150657808	G	A	0.050556	0.007058	0.708799	12.0864	8.2e-13	139	FALSE	KCNH2	-15759
Atrial Fibrillation	AF	rs3823587	7	150657890	A	C	0.050925	0.007059	0.708913	12.249	5.64e-13	139	FALSE	KCNH2	-15841
Atrial Fibrillation	AF	rs3807376	7	150658199	T	C	0.05158	0.007058	0.708778	12.5489	2.83e-13	139	FALSE	KCNH2	-16150
Atrial Fibrillation	AF	rs35760656	7	150658678	G	A	0.050944	0.007102	0.708948	12.1188	7.61e-13	139	FALSE	KCNH2	-16629
Atrial Fibrillation	AF	rs3778874	7	150659051	G	A	0.051287	0.007101	0.709077	12.2737	5.32e-13	139	FALSE	KCNH2	-17002
Atrial Fibrillation	AF	rs4725386	7	150660239	C	T	-0.040791	0.007194	0.810357	7.83395	1.47e-08	139	FALSE	KCNH2	-18190
Atrial Fibrillation	AF	rs7789146	7	150661409	G	A	0.061275	0.007659	0.77197	14.8848	1.3e-15	139	TRUE	KCNH2	-19360
Atrial Fibrillation	AF	rs7789585	7	150661633	G	A	0.060852	0.007656	0.771585	14.7025	1.98e-15	139	FALSE	KCNH2	-19584
Atrial Fibrillation	AF	rs10236214	7	150668070	C	T	0.036159	0.006352	0.303489	7.89191	1.28e-08	139	FALSE	KCNH2	-26021
Atrial Fibrillation	AF	rs4725984	7	150668514	T	C	0.036053	0.006352	0.30369	7.84959	1.41e-08	139	FALSE	KCNH2	-26465
Atrial Fibrillation	AF	rs3778873	7	150669867	C	G	0.060495	0.007768	0.774765	14.1456	7.15e-15	139	FALSE	KCNH2	-27818
Atrial Fibrillation	AF	rs3778872	7	150669976	C	G	0.060328	0.007769	0.774788	14.0695	8.52e-15	139	FALSE	KCNH2	-27927
Atrial Fibrillation	AF	rs35963991	8	11495702	G	T	-0.047536	0.008637	0.881493	7.4195	3.81e-08	140	FALSE	GATA4	38766
Atrial Fibrillation	AF	rs113537199	8	11497376	C	A	-0.046165	0.008407	0.876045	7.38893	4.08e-08	140	FALSE	GATA4	37092
Atrial Fibrillation	AF	rs2169888	8	11498774	G	C	-0.047253	0.008412	0.876169	7.70118	1.99e-08	140	TRUE	GATA4	35694
Atrial Fibrillation	AF	rs35620480	8	11499908	A	C	-0.046256	0.008409	0.876004	7.41292	3.86e-08	140	FALSE	GATA4	34560
Atrial Fibrillation	AF	rs9774603	8	11777406	C	T	-0.039792	0.006329	0.648287	9.47758	3.33e-10	141	FALSE	CTSB	50449
Atrial Fibrillation	AF	rs7824564	8	11780180	A	G	-0.039726	0.006328	0.648182	9.44968	3.55e-10	141	FALSE	DEFB136	51266
Atrial Fibrillation	AF	rs7011924	8	11780593	G	A	-0.039925	0.006328	0.648256	9.5381	2.9e-10	141	FALSE	DEFB136	50853
Atrial Fibrillation	AF	rs7012446	8	11780944	G	C	-0.040975	0.006328	0.648076	10.0092	9.79e-11	141	TRUE	DEFB136	50502
Atrial Fibrillation	AF	rs4841634	8	11781880	T	C	-0.039828	0.006326	0.648125	9.50053	3.16e-10	141	FALSE	DEFB136	49566
Atrial Fibrillation	AF	rs13256329	8	11782214	G	A	-0.039771	0.006326	0.648105	9.47671	3.34e-10	141	FALSE	DEFB136	49232
Atrial Fibrillation	AF	rs13268217	8	11782609	T	A	-0.039955	0.006325	0.648091	9.56001	2.75e-10	141	FALSE	DEFB136	48837
Atrial Fibrillation	AF	rs13264994	8	11782759	G	A	-0.04002	0.006325	0.648086	9.5895	2.57e-10	141	FALSE	DEFB136	48687
Atrial Fibrillation	AF	rs13275808	8	11782815	T	C	-0.040003	0.006324	0.647979	9.58324	2.61e-10	141	FALSE	DEFB136	48631
Atrial Fibrillation	AF	rs12216858	8	11783118	C	T	-0.040192	0.006324	0.647976	9.66763	2.15e-10	141	FALSE	DEFB136	48328
Atrial Fibrillation	AF	rs12216731	8	11783234	A	G	-0.039879	0.006324	0.647975	9.52881	2.96e-10	141	FALSE	DEFB136	48212
Atrial Fibrillation	AF	rs35585289	8	11783524	A	G	-0.040009	0.006324	0.648015	9.58591	2.59e-10	141	FALSE	DEFB136	47922
Atrial Fibrillation	AF	rs36057214	8	11783690	C	T	-0.04013	0.006324	0.64797	9.64044	2.29e-10	141	FALSE	DEFB136	47756
Atrial Fibrillation	AF	rs28641694	8	11784045	T	C	-0.039879	0.006324	0.647971	9.52886	2.96e-10	141	FALSE	DEFB136	47401
Atrial Fibrillation	AF	rs7015814	8	11784403	A	T	-0.039911	0.006324	0.648034	9.54235	2.87e-10	141	FALSE	DEFB136	47043
Atrial Fibrillation	AF	rs6996342	8	11784541	C	T	-0.040014	0.006274	0.647971	9.73038	1.86e-10	141	FALSE	DEFB136	46905
Atrial Fibrillation	AF	rs60635378	8	11784861	T	C	-0.040095	0.006274	0.647985	9.76674	1.71e-10	141	FALSE	DEFB136	46585
Atrial Fibrillation	AF	rs61468577	8	11784925	A	C	-0.040292	0.006325	0.648224	9.71039	1.95e-10	141	FALSE	DEFB136	46521
Atrial Fibrillation	AF	rs61426048	8	11784956	A	G	-0.040469	0.006275	0.648148	9.93404	1.16e-10	141	FALSE	DEFB136	46490
Atrial Fibrillation	AF	rs35010200	8	11785655	G	A	-0.040413	0.006275	0.647963	9.91029	1.23e-10	141	FALSE	DEFB136	45791
Atrial Fibrillation	AF	rs13255498	8	11787203	C	T	-0.040377	0.006274	0.648025	9.89482	1.27e-10	141	FALSE	DEFB136	44243
Atrial Fibrillation	AF	rs10216693	8	11792902	C	T	-0.038567	0.006223	0.647942	9.22715	5.93e-10	141	FALSE	DEFB136	38544
Atrial Fibrillation	AF	rs13261820	8	11793654	T	G	-0.038754	0.006223	0.647917	9.31	4.9e-10	141	FALSE	DEFB136	37792
Atrial Fibrillation	AF	rs56094399	8	11797470	G	A	-0.038576	0.006224	0.647721	9.23024	5.89e-10	141	FALSE	DEFB136	33976
Atrial Fibrillation	AF	rs13265816	8	11797485	G	A	0.038021	0.006223	0.352137	8.98703	1.03e-09	141	FALSE	DEFB136	33961
Atrial Fibrillation	AF	rs4841642	8	11798334	C	T	0.037813	0.006172	0.352096	9.03356	9.26e-10	141	FALSE	DEFB136	33112
Atrial Fibrillation	AF	rs4841644	8	11798433	A	C	0.037807	0.006172	0.352073	9.03047	9.32e-10	141	FALSE	DEFB136	33013
Atrial Fibrillation	AF	rs4841645	8	11798684	T	G	0.037552	0.006171	0.35218	8.92279	1.19e-09	141	FALSE	DEFB136	32762
Atrial Fibrillation	AF	rs4841646	8	11798707	C	G	0.037835	0.006172	0.352111	9.04316	9.05e-10	141	FALSE	DEFB136	32739
Atrial Fibrillation	AF	rs6998690	8	11798796	A	T	0.037845	0.006172	0.352091	9.0476	8.96e-10	141	FALSE	DEFB136	32650
Atrial Fibrillation	AF	rs10903345	8	11799148	A	G	0.038738	0.006173	0.351276	9.44479	3.59e-10	141	FALSE	DEFB136	32298
Atrial Fibrillation	AF	rs4240678	8	11802426	C	T	-0.039267	0.006225	0.649338	9.53494	2.92e-10	141	FALSE	DEFB136	29020
Atrial Fibrillation	AF	rs35657308	8	11804402	G	A	-0.038565	0.006173	0.648511	9.36538	4.31e-10	141	FALSE	DEFB136	27044
Atrial Fibrillation	AF	rs6601634	8	11806456	T	C	-0.038644	0.006224	0.647791	9.26003	5.5e-10	141	FALSE	DEFB136	24990
Atrial Fibrillation	AF	rs11250182	8	11807576	T	A	0.03847	0.006224	0.35215	9.18318	6.56e-10	141	FALSE	DEFB136	23870
Atrial Fibrillation	AF	rs56001613	8	11809480	G	C	-0.038557	0.006226	0.648314	9.21502	6.1e-10	141	FALSE	DEFB136	21966
Atrial Fibrillation	AF	rs425553	8	17635436	A	G	0.046194	0.008409	0.844824	7.3947	4.03e-08	142	FALSE	MTUS1	-134132
Atrial Fibrillation	AF	rs418124	8	17635475	T	A	0.046238	0.008409	0.84488	7.4063	3.92e-08	142	FALSE	MTUS1	-134171
Atrial Fibrillation	AF	rs430238	8	17636728	G	A	0.048551	0.008759	0.865858	7.51651	3.04e-08	142	FALSE	MTUS1	-135424
Atrial Fibrillation	AF	rs398329	8	17637448	C	T	0.046271	0.008367	0.845775	7.48508	3.27e-08	142	FALSE	MTUS1	-136144
Atrial Fibrillation	AF	rs7459701	8	17637655	A	T	0.046466	0.008415	0.845693	7.46454	3.43e-08	142	FALSE	MTUS1	-136351
Atrial Fibrillation	AF	rs389236	8	17638630	C	T	0.045665	0.008361	0.84516	7.31633	4.83e-08	142	FALSE	MTUS1	-137326
Atrial Fibrillation	AF	rs416244	8	17639459	C	A	0.046004	0.008342	0.843265	7.44653	3.58e-08	142	FALSE	MTUS1	-138155
Atrial Fibrillation	AF	rs2027923	8	17639982	A	C	0.045699	0.008285	0.841963	7.4494	3.55e-08	142	FALSE	MTUS1	-138678
Atrial Fibrillation	AF	rs7464619	8	17640922	A	G	0.045883	0.008394	0.84385	7.32705	4.71e-08	142	FALSE	MTUS1	-139618
Atrial Fibrillation	AF	rs7461437	8	17641099	C	T	0.045692	0.008346	0.843878	7.34856	4.48e-08	142	FALSE	MTUS1	-139795
Atrial Fibrillation	AF	rs7465360	8	17641103	T	C	0.045945	0.008394	0.84385	7.34515	4.52e-08	142	FALSE	MTUS1	-139799
Atrial Fibrillation	AF	rs17125425	8	17641196	C	T	0.045771	0.008346	0.84385	7.37218	4.24e-08	142	FALSE	MTUS1	-139892
Atrial Fibrillation	AF	rs17125426	8	17641216	A	G	0.045907	0.008346	0.84386	7.41188	3.87e-08	142	FALSE	MTUS1	-139912
Atrial Fibrillation	AF	rs11203914	8	17642244	C	T	-0.045867	0.008348	0.156081	7.39594	4.02e-08	142	FALSE	MTUS1	-140940
Atrial Fibrillation	AF	rs7815547	8	17642354	T	C	-0.04598	0.008346	0.156143	7.43356	3.69e-08	142	FALSE	MTUS1	-141050
Atrial Fibrillation	AF	rs4636241	8	17643316	G	T	-0.045487	0.008344	0.156249	7.29086	5.12e-08	142	FALSE	MTUS1	-142012
Atrial Fibrillation	AF	rs4506257	8	17643383	A	G	-0.045488	0.008344	0.156249	7.29099	5.12e-08	142	FALSE	MTUS1	-142079
Atrial Fibrillation	AF	rs10094836	8	17654390	C	G	-0.048149	0.008747	0.135152	7.42196	3.78e-08	142	FALSE	MTUS1	-153086
Atrial Fibrillation	AF	rs10093997	8	17654427	G	C	-0.048524	0.008747	0.134988	7.5275	2.97e-08	142	FALSE	MTUS1	-153123
Atrial Fibrillation	AF	rs12547142	8	17657001	T	A	-0.047755	0.008752	0.134542	7.30349	4.97e-08	142	FALSE	MTUS1	-155697
Atrial Fibrillation	AF	rs6586651	8	17657562	A	T	-0.048454	0.008686	0.136524	7.60516	2.48e-08	142	FALSE	MTUS1	-156258
Atrial Fibrillation	AF	rs6994371	8	17659081	C	G	-0.047327	0.00861	0.139104	7.40241	3.96e-08	142	FALSE	MTUS1	655
Atrial Fibrillation	AF	rs7005261	8	17661166	C	A	-0.05035	0.008611	0.13905	8.28923	5.14e-09	142	FALSE	MTUS1	2740
Atrial Fibrillation	AF	rs371308	8	17661541	G	T	-0.050284	0.008611	0.13905	8.2692	5.38e-09	142	FALSE	MTUS1	3115
Atrial Fibrillation	AF	rs547624	8	17662170	G	A	-0.05122	0.008615	0.13851	8.54682	2.84e-09	142	FALSE	MTUS1	3744
Atrial Fibrillation	AF	rs6586652	8	17662664	G	C	-0.052302	0.008742	0.135968	8.64668	2.26e-09	142	FALSE	MTUS1	4238
Atrial Fibrillation	AF	rs384778	8	17665030	C	A	-0.048798	0.00862	0.138113	7.81189	1.54e-08	142	FALSE	MTUS1	6604
Atrial Fibrillation	AF	rs411316	8	17665127	C	T	-0.04347	0.007895	0.188481	7.42514	3.76e-08	142	FALSE	MTUS1	6701
Atrial Fibrillation	AF	rs364462	8	17666427	G	A	-0.051374	0.008614	0.138616	8.59651	2.53e-09	142	FALSE	MTUS1	8001
Atrial Fibrillation	AF	rs398818	8	17667705	A	G	-0.053199	0.008863	0.133481	8.69852	2e-09	142	FALSE	MTUS1	9279
Atrial Fibrillation	AF	rs433271	8	17668039	C	T	-0.053321	0.008814	0.133465	8.82577	1.49e-09	142	FALSE	MTUS1	9613
Atrial Fibrillation	AF	rs508500	8	17668124	C	T	-0.053113	0.008813	0.133481	8.76293	1.73e-09	142	FALSE	MTUS1	9698
Atrial Fibrillation	AF	rs375306	8	17669780	A	G	-0.05293	0.008815	0.133473	8.70483	1.97e-09	142	FALSE	MTUS1	11354
Atrial Fibrillation	AF	rs665563	8	17669879	G	T	-0.051338	0.008737	0.135954	8.36373	4.33e-09	142	FALSE	MTUS1	11453
Atrial Fibrillation	AF	rs429337	8	17670351	T	G	-0.050966	0.008743	0.135409	8.24334	5.71e-09	142	FALSE	MTUS1	11925
Atrial Fibrillation	AF	rs437683	8	17670528	G	A	-0.051373	0.008737	0.135985	8.37412	4.23e-09	142	FALSE	MTUS1	12102
Atrial Fibrillation	AF	rs385738	8	17671355	A	G	-0.05296	0.008864	0.13348	8.62609	2.37e-09	142	FALSE	MTUS1	12929
Atrial Fibrillation	AF	rs386162	8	17671550	G	C	-0.050996	0.008738	0.135964	8.26139	5.48e-09	142	FALSE	MTUS1	13124
Atrial Fibrillation	AF	rs424592	8	17672645	C	T	-0.052555	0.008864	0.13348	8.50396	3.13e-09	142	FALSE	MTUS1	14219
Atrial Fibrillation	AF	rs403930	8	17672670	A	G	-0.052672	0.008864	0.133585	8.53966	2.89e-09	142	FALSE	MTUS1	14244
Atrial Fibrillation	AF	rs421781	8	17673765	T	A	-0.057907	0.008545	0.151761	10.8936	1.28e-11	142	FALSE	MTUS1	15339
Atrial Fibrillation	AF	rs414872	8	17674459	A	G	-0.057884	0.008546	0.151732	10.8847	1.3e-11	142	FALSE	MTUS1	16033
Atrial Fibrillation	AF	rs429412	8	17674988	G	A	-0.048574	0.008154	0.170424	8.57912	2.64e-09	142	FALSE	MTUS1	16562
Atrial Fibrillation	AF	rs429438	8	17675026	C	A	-0.048327	0.008154	0.170424	8.4988	3.17e-09	142	FALSE	MTUS1	16600
Atrial Fibrillation	AF	rs398950	8	17678844	G	A	-0.045633	0.007598	0.20623	8.70899	1.95e-09	142	FALSE	MTUS1	20418
Atrial Fibrillation	AF	rs420511	8	17679301	T	G	-0.047711	0.008101	0.170778	8.39982	3.98e-09	142	FALSE	MTUS1	20875
Atrial Fibrillation	AF	rs381479	8	17681321	A	C	-0.048538	0.008034	0.173007	8.80425	1.57e-09	142	FALSE	MTUS1	22895
Atrial Fibrillation	AF	rs414677	8	17681402	G	A	-0.045479	0.007599	0.205999	8.65298	2.22e-09	142	FALSE	MTUS1	22976
Atrial Fibrillation	AF	rs427308	8	17682060	C	G	-0.045356	0.007601	0.205454	8.60381	2.49e-09	142	FALSE	MTUS1	23634
Atrial Fibrillation	AF	rs2517283	8	17682999	C	G	-0.04848	0.008034	0.173006	8.78499	1.64e-09	142	FALSE	MTUS1	24573
Atrial Fibrillation	AF	rs2653420	8	17683178	A	T	-0.045254	0.007602	0.205543	8.56822	2.7e-09	142	FALSE	MTUS1	24752
Atrial Fibrillation	AF	rs364808	8	17683793	T	A	-0.045557	0.007602	0.205331	8.67285	2.12e-09	142	FALSE	MTUS1	25367
Atrial Fibrillation	AF	rs448418	8	17684455	G	T	-0.048296	0.008034	0.17288	8.72346	1.89e-09	142	FALSE	MTUS1	26029
Atrial Fibrillation	AF	rs447945	8	17686553	T	G	-0.048414	0.008032	0.172926	8.7656	1.72e-09	142	FALSE	MTUS1	28127
Atrial Fibrillation	AF	rs396056	8	17687526	T	C	-0.048212	0.008036	0.172373	8.69158	2.03e-09	142	FALSE	MTUS1	29100
Atrial Fibrillation	AF	rs393715	8	17688384	T	C	-0.048353	0.008035	0.172374	8.73962	1.82e-09	142	FALSE	MTUS1	29958
Atrial Fibrillation	AF	rs607803	8	17688733	G	C	-0.048538	0.008035	0.172374	8.80164	1.58e-09	142	FALSE	MTUS1	30307
Atrial Fibrillation	AF	rs545483	8	17688933	A	G	-0.048705	0.008037	0.172409	8.85438	1.4e-09	142	FALSE	MTUS1	30507
Atrial Fibrillation	AF	rs389044	8	17689163	C	G	-0.06227	0.011312	0.930538	7.42208	3.78e-08	142	FALSE	MTUS1	30737
Atrial Fibrillation	AF	rs678965	8	17690806	A	G	-0.048343	0.008032	0.17288	8.74326	1.81e-09	142	FALSE	FGL1	31083
Atrial Fibrillation	AF	rs414589	8	17691601	A	C	-0.048206	0.008035	0.172361	8.69081	2.04e-09	142	FALSE	FGL1	30288
Atrial Fibrillation	AF	rs409412	8	17692146	A	G	-0.048456	0.008035	0.172325	8.77348	1.68e-09	142	FALSE	FGL1	29743
Atrial Fibrillation	AF	rs376247	8	17692414	T	C	-0.048385	0.008035	0.172352	8.75054	1.78e-09	142	FALSE	FGL1	29475
Atrial Fibrillation	AF	rs381200	8	17692843	C	A	-0.048286	0.008031	0.172947	8.72626	1.88e-09	142	FALSE	FGL1	29046
Atrial Fibrillation	AF	rs440124	8	17692943	C	G	-0.048416	0.008031	0.172894	8.76833	1.7e-09	142	FALSE	FGL1	28946
Atrial Fibrillation	AF	rs412206	8	17692975	C	T	-0.048262	0.008035	0.172352	8.7098	1.95e-09	142	FALSE	FGL1	28914
Atrial Fibrillation	AF	rs431848	8	17693074	G	C	-0.048263	0.008035	0.172352	8.71004	1.95e-09	142	FALSE	FGL1	28815
Atrial Fibrillation	AF	rs612764	8	17693204	T	C	-0.04896	0.00802	0.174404	8.97362	1.06e-09	142	FALSE	FGL1	28685
Atrial Fibrillation	AF	rs453360	8	17693321	A	T	-0.048204	0.008035	0.172352	8.69056	2.04e-09	142	FALSE	FGL1	28568
Atrial Fibrillation	AF	rs450904	8	17693500	C	G	-0.048018	0.008035	0.172352	8.62898	2.35e-09	142	FALSE	FGL1	28389
Atrial Fibrillation	AF	rs434532	8	17693964	T	C	-0.048332	0.008035	0.172352	8.73352	1.85e-09	142	FALSE	FGL1	27925
Atrial Fibrillation	AF	rs448705	8	17694702	A	G	-0.06373	0.00989	0.888303	9.92015	1.2e-10	142	FALSE	FGL1	27187
Atrial Fibrillation	AF	rs540092	8	17694903	G	T	-0.062154	0.01061	0.909833	8.31764	4.81e-09	142	FALSE	FGL1	26986
Atrial Fibrillation	AF	rs443701	8	17695793	T	C	-0.049192	0.008034	0.172401	9.02386	9.47e-10	142	FALSE	FGL1	26096
Atrial Fibrillation	AF	rs2517284	8	17696167	A	T	-0.063437	0.009891	0.88837	9.83384	1.47e-10	142	FALSE	FGL1	25722
Atrial Fibrillation	AF	rs375279	8	17696352	G	A	-0.063556	0.009891	0.888369	9.86802	1.36e-10	142	FALSE	FGL1	25537
Atrial Fibrillation	AF	rs391392	8	17696456	C	T	-0.104904	0.016391	0.951896	9.79504	1.6e-10	142	FALSE	FGL1	25433
Atrial Fibrillation	AF	rs440550	8	17696519	G	C	-0.048584	0.008034	0.172448	8.8189	1.52e-09	142	FALSE	FGL1	25370
Atrial Fibrillation	AF	rs71526164	8	17696534	T	C	-0.063501	0.009891	0.88839	9.85094	1.41e-10	142	FALSE	FGL1	25355
Atrial Fibrillation	AF	rs68028958	8	17696632	C	T	-0.063548	0.009891	0.888369	9.86548	1.36e-10	142	FALSE	FGL1	25257
Atrial Fibrillation	AF	rs71526165	8	17696665	T	G	-0.06313	0.009891	0.888369	9.74551	1.8e-10	142	FALSE	FGL1	25224
Atrial Fibrillation	AF	rs3901863	8	17696742	G	A	-0.048908	0.00803	0.17294	8.93524	1.16e-09	142	FALSE	FGL1	25147
Atrial Fibrillation	AF	rs2427726	8	17697047	G	C	-0.063524	0.009886	0.888104	9.86718	1.36e-10	142	FALSE	FGL1	24842
Atrial Fibrillation	AF	rs672109	8	17697233	G	A	-0.048657	0.00803	0.172938	8.85102	1.41e-09	142	FALSE	FGL1	24656
Atrial Fibrillation	AF	rs387926	8	17697723	G	A	-0.063333	0.009887	0.888155	9.81072	1.55e-10	142	FALSE	FGL1	24166
Atrial Fibrillation	AF	rs379407	8	17698128	T	C	-0.048523	0.008034	0.172547	8.79946	1.59e-09	142	FALSE	FGL1	23761
Atrial Fibrillation	AF	rs687105	8	17698251	T	C	-0.06355	0.009887	0.888153	9.87399	1.34e-10	142	FALSE	FGL1	23638
Atrial Fibrillation	AF	rs591610	8	17698679	T	C	-0.063375	0.009887	0.888129	9.82255	1.5e-10	142	FALSE	FGL1	23210
Atrial Fibrillation	AF	rs394716	8	17698848	T	G	-0.063037	0.009884	0.887863	9.73142	1.86e-10	142	FALSE	FGL1	23041
Atrial Fibrillation	AF	rs394966	8	17698909	A	G	-0.063203	0.00989	0.888229	9.76852	1.7e-10	142	FALSE	FGL1	22980
Atrial Fibrillation	AF	rs396876	8	17699508	T	G	-0.063498	0.009887	0.888155	9.85791	1.39e-10	142	FALSE	FGL1	22381
Atrial Fibrillation	AF	rs411529	8	17700038	T	C	-0.105164	0.016391	0.951895	9.84015	1.44e-10	142	FALSE	FGL1	21851
Atrial Fibrillation	AF	rs406146	8	17700075	T	C	-0.06349	0.009887	0.888155	9.85544	1.39e-10	142	FALSE	FGL1	21814
Atrial Fibrillation	AF	rs387617	8	17700159	G	C	-0.048565	0.008034	0.172394	8.81304	1.54e-09	142	FALSE	FGL1	21730
Atrial Fibrillation	AF	rs378986	8	17700223	C	G	-0.063667	0.009887	0.888156	9.90645	1.24e-10	142	FALSE	FGL1	21666
Atrial Fibrillation	AF	rs365777	8	17700342	T	A	-0.06355	0.009887	0.888156	9.87259	1.34e-10	142	FALSE	FGL1	21547
Atrial Fibrillation	AF	rs2467078	8	17700841	G	A	-0.063307	0.009887	0.888156	9.80271	1.58e-10	142	FALSE	FGL1	21048
Atrial Fibrillation	AF	rs2427728	8	17701014	C	A	-0.062961	0.009888	0.888177	9.70296	1.98e-10	142	FALSE	FGL1	20875
Atrial Fibrillation	AF	rs850839	8	17702247	C	T	-0.048063	0.008034	0.172404	8.64677	2.26e-09	142	FALSE	FGL1	19642
Atrial Fibrillation	AF	rs850840	8	17703736	T	A	-0.048512	0.008034	0.172384	8.79586	1.6e-09	142	FALSE	FGL1	18153
Atrial Fibrillation	AF	rs850841	8	17704148	T	C	-0.045352	0.007595	0.205945	8.61523	2.43e-09	142	FALSE	FGL1	17741
Atrial Fibrillation	AF	rs850842	8	17704244	T	A	-0.045414	0.007595	0.205944	8.63688	2.31e-09	142	FALSE	FGL1	17645
Atrial Fibrillation	AF	rs850843	8	17704276	G	C	-0.04838	0.008034	0.172379	8.7519	1.77e-09	142	FALSE	FGL1	17613
Atrial Fibrillation	AF	rs739341	8	17708154	C	T	-0.044844	0.007588	0.207178	8.4526	3.53e-09	142	FALSE	FGL1	13735
Atrial Fibrillation	AF	rs850845	8	17708904	C	T	-0.103937	0.016427	0.951857	9.5888	2.58e-10	142	FALSE	FGL1	12985
Atrial Fibrillation	AF	rs1875571	8	17710280	A	G	-0.048541	0.008023	0.173719	8.82686	1.49e-09	142	FALSE	FGL1	11609
Atrial Fibrillation	AF	rs1875569	8	17710552	G	C	-0.04841	0.008023	0.173701	8.7829	1.65e-09	142	FALSE	FGL1	11337
Atrial Fibrillation	AF	rs118144328	8	17711253	G	A	-0.070051	0.010896	0.914304	9.87705	1.33e-10	142	FALSE	FGL1	10636
Atrial Fibrillation	AF	rs13255913	8	17714562	C	T	-0.048473	0.008022	0.173813	8.80685	1.56e-09	142	FALSE	FGL1	7327
Atrial Fibrillation	AF	rs13257835	8	17714789	A	G	-0.051358	0.008023	0.173692	9.79856	1.59e-10	142	FALSE	FGL1	7100
Atrial Fibrillation	AF	rs13256762	8	17714790	C	T	-0.0501	0.008071	0.173692	9.25493	5.56e-10	142	FALSE	FGL1	7099
Atrial Fibrillation	AF	rs35058339	8	17714818	G	A	-0.069883	0.010896	0.914288	9.83331	1.47e-10	142	FALSE	FGL1	7071
Atrial Fibrillation	AF	rs7012297	8	17715621	G	A	-0.048779	0.008022	0.173811	8.91007	1.23e-09	142	FALSE	FGL1	6268
Atrial Fibrillation	AF	rs7013578	8	17715690	C	T	-0.048872	0.008021	0.173883	8.9416	1.14e-09	142	FALSE	FGL1	6199
Atrial Fibrillation	AF	rs34817808	8	17715864	G	C	-0.068649	0.010846	0.914299	9.59519	2.54e-10	142	FALSE	FGL1	6025
Atrial Fibrillation	AF	rs13275796	8	17716504	C	G	-0.05004	0.008022	0.173755	9.33941	4.58e-10	142	FALSE	FGL1	5385
Atrial Fibrillation	AF	rs13275825	8	17716536	C	A	-0.049378	0.00807	0.173811	9.01242	9.72e-10	142	FALSE	FGL1	5353
Atrial Fibrillation	AF	rs13249257	8	17716540	T	C	-0.04993	0.00807	0.173811	9.19967	6.31e-10	142	FALSE	FGL1	5349
Atrial Fibrillation	AF	rs13276439	8	17716758	C	T	-0.068855	0.010896	0.914398	9.56714	2.71e-10	142	FALSE	FGL1	5131
Atrial Fibrillation	AF	rs11203922	8	17716948	T	C	-0.048964	0.008022	0.173812	8.97261	1.07e-09	142	FALSE	FGL1	4941
Atrial Fibrillation	AF	rs11203923	8	17717089	T	C	-0.048905	0.008022	0.173801	8.95252	1.12e-09	142	FALSE	FGL1	4800
Atrial Fibrillation	AF	rs11203924	8	17717246	A	G	-0.049034	0.008023	0.17367	8.99326	1.02e-09	142	FALSE	FGL1	4643
Atrial Fibrillation	AF	rs10086901	8	17717508	C	T	-0.048887	0.008022	0.173737	8.9456	1.13e-09	142	FALSE	FGL1	4381
Atrial Fibrillation	AF	rs10102044	8	17718000	A	G	-0.048983	0.008022	0.17375	8.97844	1.05e-09	142	FALSE	FGL1	3889
Atrial Fibrillation	AF	rs13257487	8	17718220	G	A	-0.048656	0.008022	0.173809	8.86748	1.36e-09	142	FALSE	FGL1	3669
Atrial Fibrillation	AF	rs7005657	8	17719139	C	T	-0.048739	0.008022	0.173759	8.89611	1.27e-09	142	FALSE	FGL1	2750
Atrial Fibrillation	AF	rs7005819	8	17719223	C	T	-0.048615	0.008022	0.173759	8.85449	1.4e-09	142	FALSE	FGL1	2666
Atrial Fibrillation	AF	rs7004717	8	17719243	G	A	-0.048628	0.008022	0.173759	8.85919	1.38e-09	142	FALSE	FGL1	2646
Atrial Fibrillation	AF	rs6586663	8	17719569	T	C	-0.048582	0.008022	0.17376	8.84346	1.43e-09	142	FALSE	FGL1	2320
Atrial Fibrillation	AF	rs116412579	8	17719724	A	G	-0.103653	0.016395	0.951968	9.57471	2.66e-10	142	FALSE	FGL1	2165
Atrial Fibrillation	AF	rs7826626	8	17719821	T	A	-0.048555	0.008022	0.173759	8.83447	1.46e-09	142	FALSE	FGL1	2068
Atrial Fibrillation	AF	rs7822956	8	17719930	A	G	-0.046309	0.007955	0.176266	8.22136	6.01e-09	142	FALSE	FGL1	1959
Atrial Fibrillation	AF	rs2055465	8	17720157	G	A	-0.048533	0.008023	0.173647	8.82492	1.5e-09	142	FALSE	FGL1	1732
Atrial Fibrillation	AF	rs2055464	8	17720407	C	A	-0.048687	0.008025	0.173289	8.8715	1.34e-09	142	FALSE	FGL1	1482
Atrial Fibrillation	AF	rs13272149	8	17720739	T	C	-0.069912	0.010892	0.914223	9.84679	1.42e-10	142	FALSE	FGL1	1150
Atrial Fibrillation	AF	rs2517330	8	17721720	C	T	-0.069188	0.010895	0.914359	9.6537	2.22e-10	142	FALSE	FGL1	169
Atrial Fibrillation	AF	rs2517332	8	17722615	A	C	-0.052049	0.007459	0.19197	11.5076	3.11e-12	142	FALSE	FGL1	-726
Atrial Fibrillation	AF	rs2517287	8	17724142	T	C	-0.07058	0.010943	0.914349	9.93689	1.16e-10	142	FALSE	FGL1	-2253
Atrial Fibrillation	AF	rs2517288	8	17724307	G	C	-0.051451	0.007457	0.192168	11.2662	5.42e-12	142	FALSE	FGL1	-2418
Atrial Fibrillation	AF	rs2653418	8	17725344	C	T	-0.049657	0.007084	0.23036	11.6049	2.48e-12	142	FALSE	FGL1	-3455
Atrial Fibrillation	AF	rs2653417	8	17725423	G	A	-0.051846	0.007456	0.192291	11.4319	3.7e-12	142	FALSE	FGL1	-3534
Atrial Fibrillation	AF	rs2517289	8	17725652	T	C	-0.049068	0.0071	0.226369	11.3017	4.99e-12	142	FALSE	FGL1	-3763
Atrial Fibrillation	AF	rs2653416	8	17725863	C	A	-0.051784	0.007455	0.192723	11.4101	3.89e-12	142	FALSE	FGL1	-3974
Atrial Fibrillation	AF	rs2653415	8	17725917	A	T	-0.070456	0.010943	0.914394	9.9034	1.25e-10	142	FALSE	FGL1	-4028
Atrial Fibrillation	AF	rs2653413	8	17726837	G	A	-0.051963	0.007456	0.192184	11.4788	3.32e-12	142	FALSE	FGL1	-4948
Atrial Fibrillation	AF	rs2517290	8	17726994	G	C	-0.069941	0.010943	0.914365	9.77072	1.7e-10	142	FALSE	FGL1	-5105
Atrial Fibrillation	AF	rs2259844	8	17727298	A	G	-0.052126	0.007457	0.192109	11.5451	2.85e-12	142	FALSE	FGL1	-5409
Atrial Fibrillation	AF	rs2299579	8	17727972	G	A	-0.052001	0.007454	0.192807	11.5016	3.15e-12	142	FALSE	FGL1	-6083
Atrial Fibrillation	AF	rs2653411	8	17728054	C	G	-0.069492	0.010945	0.914482	9.65132	2.23e-10	142	FALSE	FGL1	-6165
Atrial Fibrillation	AF	rs2262244	8	17728281	G	A	-0.049383	0.007098	0.226759	11.4423	3.61e-12	142	FALSE	FGL1	-6392
Atrial Fibrillation	AF	rs2276473	8	17728689	A	C	-0.04935	0.007098	0.226887	11.43	3.72e-12	142	FALSE	FGL1	-6800
Atrial Fibrillation	AF	rs2653410	8	17729208	G	A	-0.04931	0.007098	0.226762	11.4115	3.88e-12	142	FALSE	FGL1	-7319
Atrial Fibrillation	AF	rs2653409	8	17729478	A	G	-0.052028	0.007454	0.192792	11.5126	3.07e-12	142	FALSE	FGL1	-7589
Atrial Fibrillation	AF	rs7846018	8	17730059	A	G	-0.052065	0.007455	0.192571	11.5263	2.98e-12	142	FALSE	FGL1	-8170
Atrial Fibrillation	AF	rs2517292	8	17730266	C	T	-0.103191	0.016393	0.951996	9.49782	3.18e-10	142	FALSE	FGL1	-8377
Atrial Fibrillation	AF	rs2517293	8	17730623	G	C	-0.051957	0.007454	0.192678	11.4824	3.29e-12	142	FALSE	FGL1	-8734
Atrial Fibrillation	AF	rs2653408	8	17731324	G	A	-0.048639	0.007099	0.226545	11.1191	7.6e-12	142	FALSE	FGL1	-9435
Atrial Fibrillation	AF	rs2653407	8	17731409	G	A	-0.051466	0.007456	0.19235	11.2745	5.32e-12	142	FALSE	FGL1	-9520
Atrial Fibrillation	AF	rs2653406	8	17731961	G	A	-0.070166	0.010894	0.914376	9.91028	1.23e-10	142	FALSE	FGL1	-10072
Atrial Fibrillation	AF	rs2653403	8	17732250	C	G	-0.051561	0.007457	0.192282	11.3115	4.88e-12	142	FALSE	FGL1	-10361
Atrial Fibrillation	AF	rs2157649	8	17732388	A	G	-0.103364	0.016351	0.951895	9.57319	2.67e-10	142	FALSE	FGL1	-10499
Atrial Fibrillation	AF	rs12164202	8	17732957	T	C	-0.055	0.0093		8.46437	3.43e-09	142	FALSE	FGL1	-11068
Atrial Fibrillation	AF	rs2517295	8	17733260	C	T	-0.051126	0.007463	0.191181	11.1172	7.63e-12	142	FALSE	FGL1	-11371
Atrial Fibrillation	AF	rs2517299	8	17734012	C	T	-0.051115	0.007463	0.191185	11.1127	7.71e-12	142	FALSE	FGL1	-12123
Atrial Fibrillation	AF	rs2517300	8	17734018	T	A	-0.050807	0.007463	0.191252	10.9882	1.03e-11	142	FALSE	FGL1	-12129
Atrial Fibrillation	AF	rs2517301	8	17734211	A	T	-0.051174	0.007463	0.191187	11.1368	7.3e-12	142	FALSE	FGL1	-12322
Atrial Fibrillation	AF	rs2517302	8	17734930	C	T	-0.051171	0.007464	0.191129	11.1337	7.35e-12	142	FALSE	FGL1	-13041
Atrial Fibrillation	AF	rs2517304	8	17735224	C	T	-0.050833	0.007463	0.191192	10.9986	1e-11	142	FALSE	FGL1	-13335
Atrial Fibrillation	AF	rs2517306	8	17735313	G	A	-0.050962	0.007463	0.191193	11.0509	8.89e-12	142	FALSE	FGL1	-13424
Atrial Fibrillation	AF	rs2517307	8	17735405	A	G	-0.050982	0.007463	0.191226	11.0587	8.73e-12	142	FALSE	FGL1	-13516
Atrial Fibrillation	AF	rs2517308	8	17735414	T	C	-0.050916	0.007463	0.191227	11.032	9.29e-12	142	FALSE	FGL1	-13525
Atrial Fibrillation	AF	rs2517309	8	17735719	T	C	-0.050888	0.007463	0.191196	11.0209	9.53e-12	142	FALSE	FGL1	-13830
Atrial Fibrillation	AF	rs2517310	8	17736044	C	T	-0.050693	0.007463	0.191198	10.9423	1.14e-11	142	FALSE	FGL1	-14155
Atrial Fibrillation	AF	rs2517311	8	17736125	T	G	-0.05023	0.007463	0.191097	10.7556	1.76e-11	142	FALSE	FGL1	-14236
Atrial Fibrillation	AF	rs2653401	8	17736176	A	T	-0.050861	0.007463	0.19119	11.0099	9.78e-12	142	FALSE	FGL1	-14287
Atrial Fibrillation	AF	rs2517313	8	17736734	A	G	-0.048414	0.007104	0.225396	11.0104	9.76e-12	142	FALSE	FGL1	-14845
Atrial Fibrillation	AF	rs2517314	8	17736952	G	T	-0.051446	0.007456	0.192626	11.269	5.38e-12	142	FALSE	FGL1	-15063
Atrial Fibrillation	AF	rs2517316	8	17737145	G	A	-0.050711	0.007462	0.191264	10.9509	1.12e-11	142	FALSE	FGL1	-15256
Atrial Fibrillation	AF	rs7827713	8	17737491	G	C	-0.050924	0.007463	0.191207	11.0367	9.19e-12	142	FALSE	FGL1	-15602
Atrial Fibrillation	AF	rs2427731	8	17737589	T	C	-0.070402	0.010839	0.914128	10.0674	8.56e-11	142	FALSE	FGL1	-15700
Atrial Fibrillation	AF	rs2073563	8	17742953	T	G	-0.105101	0.016313	0.951901	9.91649	1.21e-10	142	FALSE	FGL1	-21064
Atrial Fibrillation	AF	rs484373	8	17743020	G	A	-0.051369	0.007403	0.192369	11.386	4.11e-12	142	FALSE	FGL1	-21131
Atrial Fibrillation	AF	rs2517321	8	17744027	G	C	-0.105931	0.016327	0.952097	10.0469	8.98e-11	142	FALSE	FGL1	-22138
Atrial Fibrillation	AF	rs402124	8	17746785	G	A	-0.049586	0.00746	0.191564	10.5077	3.11e-11	142	FALSE	FGL1	-24896
Atrial Fibrillation	AF	rs2106036	8	17746838	C	T	-0.106978	0.016374	0.952297	10.177	6.65e-11	142	FALSE	FGL1	-24949
Atrial Fibrillation	AF	rs423944	8	17748693	G	C	-0.10722	0.016332	0.952185	10.2691	5.38e-11	142	FALSE	FGL1	-26804
Atrial Fibrillation	AF	rs420063	8	17749097	G	A	-0.106709	0.01634	0.952298	10.1686	6.78e-11	142	FALSE	FGL1	-27208
Atrial Fibrillation	AF	rs378468	8	17749739	T	C	-0.106681	0.01634	0.952297	10.1636	6.86e-11	142	FALSE	FGL1	-27850
Atrial Fibrillation	AF	rs509038	8	17749868	A	G	-0.106731	0.01634	0.952297	10.1724	6.72e-11	142	FALSE	FGL1	-27979
Atrial Fibrillation	AF	rs380257	8	17750230	T	C	-0.049724	0.007461	0.191369	10.5614	2.75e-11	142	FALSE	FGL1	-28341
Atrial Fibrillation	AF	rs414789	8	17750247	G	A	-0.049724	0.007461	0.191369	10.5613	2.75e-11	142	FALSE	FGL1	-28358
Atrial Fibrillation	AF	rs391297	8	17752707	T	C	-0.106356	0.016376	0.952302	10.0654	8.6e-11	142	FALSE	FGL1	-30818
Atrial Fibrillation	AF	rs387271	8	17752830	G	C	-0.106599	0.016333	0.95219	10.1572	6.96e-11	142	FALSE	FGL1	-30941
Atrial Fibrillation	AF	rs2517323	8	17754225	C	T	-0.106435	0.016348	0.952343	10.1107	7.75e-11	142	FALSE	FGL1	-32336
Atrial Fibrillation	AF	rs2653426	8	17754461	G	A	-0.107917	0.016348	0.952343	10.3742	4.22e-11	142	FALSE	FGL1	-32572
Atrial Fibrillation	AF	rs2073568	8	17754482	A	G	-0.044912	0.007095	0.227972	9.59744	2.53e-10	142	FALSE	FGL1	-32593
Atrial Fibrillation	AF	rs504992	8	17755132	G	A	-0.107643	0.016348	0.952283	10.3257	4.72e-11	142	FALSE	FGL1	-33243
Atrial Fibrillation	AF	rs384582	8	17755291	G	A	-0.107465	0.016383	0.952346	10.2529	5.59e-11	142	FALSE	FGL1	-33402
Atrial Fibrillation	AF	rs452075	8	17755571	C	T	-0.107385	0.016384	0.952352	10.2378	5.78e-11	142	FALSE	FGL1	-33682
Atrial Fibrillation	AF	rs393221	8	17755668	G	A	-0.107507	0.016384	0.952355	10.2592	5.51e-11	142	FALSE	FGL1	-33779
Atrial Fibrillation	AF	rs393804	8	17755813	G	A	-0.050366	0.007463	0.191393	10.8099	1.55e-11	142	FALSE	FGL1	-33924
Atrial Fibrillation	AF	rs365940	8	17756536	A	G	-0.108211	0.016418	0.95235	10.3447	4.52e-11	142	FALSE	FGL1	-34647
Atrial Fibrillation	AF	rs2653425	8	17756881	G	A	-0.050647	0.007463	0.191627	10.9236	1.19e-11	142	FALSE	FGL1	-34992
Atrial Fibrillation	AF	rs2517325	8	17756886	A	G	-0.108433	0.016386	0.95238	10.4219	3.79e-11	142	FALSE	FGL1	-34997
Atrial Fibrillation	AF	rs2653424	8	17756931	G	C	-0.108443	0.016385	0.952373	10.4251	3.76e-11	142	FALSE	FGL1	-35042
Atrial Fibrillation	AF	rs426838	8	17757019	T	C	-0.108443	0.016385	0.952373	10.4251	3.76e-11	142	FALSE	FGL1	-35130
Atrial Fibrillation	AF	rs377085	8	17757402	G	C	-0.109767	0.016385	0.952373	10.6634	2.17e-11	142	FALSE	FGL1	-35513
Atrial Fibrillation	AF	rs377178	8	17757483	T	C	-0.108639	0.016385	0.952373	10.4602	3.47e-11	142	FALSE	FGL1	-35594
Atrial Fibrillation	AF	rs426354	8	17757596	G	A	-0.108443	0.016385	0.952373	10.4251	3.76e-11	142	FALSE	FGL1	-35707
Atrial Fibrillation	AF	rs418656	8	17757807	A	G	-0.108591	0.016385	0.952373	10.4515	3.54e-11	142	FALSE	FGL1	-35918
Atrial Fibrillation	AF	rs378608	8	17757876	G	C	-0.108266	0.016316	0.952379	10.4752	3.35e-11	142	FALSE	FGL1	-35987
Atrial Fibrillation	AF	rs381302	8	17757886	C	T	-0.108588	0.016389	0.952397	10.4467	3.58e-11	142	FALSE	FGL1	-35997
Atrial Fibrillation	AF	rs556255	8	17758154	C	G	-0.108687	0.016385	0.952379	10.4685	3.4e-11	142	FALSE	FGL1	-36265
Atrial Fibrillation	AF	rs389032	8	17758578	A	C	-0.108835	0.01642	0.952383	10.4543	3.51e-11	142	FALSE	FGL1	-36689
Atrial Fibrillation	AF	rs415586	8	17758584	C	A	-0.108737	0.01642	0.952383	10.4367	3.66e-11	142	FALSE	FGL1	-36695
Atrial Fibrillation	AF	rs389048	8	17758597	T	C	-0.108839	0.01642	0.952383	10.4549	3.51e-11	142	FALSE	FGL1	-36708
Atrial Fibrillation	AF	rs560125	8	17758643	G	A	-0.106346	0.016487	0.952383	9.93759	1.15e-10	142	FALSE	FGL1	-36754
Atrial Fibrillation	AF	rs426390	8	17758938	T	G	-0.108771	0.016385	0.952383	10.4835	3.28e-11	142	FALSE	FGL1	-37049
Atrial Fibrillation	AF	rs432070	8	17758989	G	A	-0.107907	0.016419	0.952378	10.2892	5.14e-11	142	FALSE	FGL1	-37100
Atrial Fibrillation	AF	rs438536	8	17759481	G	A	-0.107957	0.01642	0.952384	10.2979	5.04e-11	142	FALSE	FGL1	-37592
Atrial Fibrillation	AF	rs432608	8	17759702	A	G	-0.109069	0.016385	0.952384	10.5371	2.9e-11	142	FALSE	FGL1	-37813
Atrial Fibrillation	AF	rs537523	8	17759863	C	A	-0.050625	0.007463	0.19143	10.9161	1.21e-11	142	FALSE	FGL1	-37974
Atrial Fibrillation	AF	rs483100	8	17759916	C	T	-0.108726	0.016385	0.952384	10.4754	3.35e-11	142	FALSE	FGL1	-38027
Atrial Fibrillation	AF	rs439398	8	17759993	G	A	-0.108726	0.016385	0.952384	10.4754	3.35e-11	142	FALSE	FGL1	-38104
Atrial Fibrillation	AF	rs423386	8	17760007	C	T	-0.108104	0.01642	0.952384	10.3239	4.74e-11	142	FALSE	FGL1	-38118
Atrial Fibrillation	AF	rs408586	8	17760584	G	C	-0.108971	0.016385	0.952384	10.5195	3.02e-11	142	FALSE	FGL1	-38695
Atrial Fibrillation	AF	rs408933	8	17760760	T	C	-0.108873	0.016385	0.952384	10.5018	3.15e-11	142	FALSE	FGL1	-38871
Atrial Fibrillation	AF	rs443923	8	17760896	G	A	-0.108873	0.016385	0.952384	10.5018	3.15e-11	142	FALSE	FGL1	-39007
Atrial Fibrillation	AF	rs443949	8	17760941	G	A	-0.108383	0.016385	0.952384	10.4139	3.86e-11	142	FALSE	FGL1	-39052
Atrial Fibrillation	AF	rs375283	8	17761373	A	G	-0.108334	0.016385	0.952384	10.4052	3.93e-11	142	FALSE	FGL1	-39484
Atrial Fibrillation	AF	rs417147	8	17761620	T	C	-0.108383	0.016385	0.952384	10.4139	3.86e-11	142	FALSE	FGL1	-39731
Atrial Fibrillation	AF	rs365338	8	17762272	T	C	-0.108432	0.016385	0.952384	10.4227	3.78e-11	142	FALSE	FGL1	-40383
Atrial Fibrillation	AF	rs555876	8	17762557	G	A	-0.107811	0.01642	0.952384	10.2719	5.35e-11	142	FALSE	FGL1	-40668
Atrial Fibrillation	AF	rs402227	8	17762646	G	A	-0.10786	0.01642	0.952384	10.2805	5.24e-11	142	FALSE	FGL1	-40757
Atrial Fibrillation	AF	rs402210	8	17762660	G	A	-0.108481	0.016385	0.952384	10.4315	3.7e-11	142	FALSE	FGL1	-40771
Atrial Fibrillation	AF	rs425484	8	17763218	T	C	-0.108738	0.01642	0.952384	10.437	3.66e-11	142	FALSE	FGL1	-41329
Atrial Fibrillation	AF	rs426372	8	17763365	G	A	-0.107567	0.01642	0.952384	10.2287	5.91e-11	142	FALSE	FGL1	-41476
Atrial Fibrillation	AF	rs452895	8	17763380	T	A	-0.109069	0.016385	0.952384	10.5371	2.9e-11	142	FALSE	FGL1	-41491
Atrial Fibrillation	AF	rs392939	8	17763402	G	A	-0.108922	0.016385	0.952384	10.5106	3.09e-11	142	FALSE	FGL1	-41513
Atrial Fibrillation	AF	rs392989	8	17763595	A	G	-0.10879	0.01642	0.952384	10.4461	3.58e-11	142	FALSE	FGL1	-41706
Atrial Fibrillation	AF	rs392265	8	17763642	G	C	-0.108499	0.01642	0.952384	10.3942	4.03e-11	142	FALSE	FGL1	-41753
Atrial Fibrillation	AF	rs450627	8	17763915	T	G	-0.102009	0.015534	0.952395	10.2738	5.32e-11	142	FALSE	FGL1	-42026
Atrial Fibrillation	AF	rs2517328	8	17764273	T	C	-0.107852	0.016412	0.952282	10.2874	5.16e-11	142	FALSE	FGL1	-42384
Atrial Fibrillation	AF	rs365509	8	17764358	C	T	-0.108226	0.016459	0.952453	10.2993	5.02e-11	142	FALSE	FGL1	-42469
Atrial Fibrillation	AF	rs434695	8	17764533	G	A	-0.106971	0.016459	0.952456	10.0783	8.35e-11	142	FALSE	FGL1	-42644
Atrial Fibrillation	AF	rs433979	8	17764909	G	A	-0.050452	0.007524	0.189629	10.6818	2.08e-11	142	FALSE	FGL1	-43020
Atrial Fibrillation	AF	rs421290	8	17766416	G	C	-0.049932	0.007468	0.190325	10.6252	2.37e-11	142	FALSE	FGL1	-44527
Atrial Fibrillation	AF	rs107662	8	17767237	G	A	-0.10457	0.016359	0.951389	9.77284	1.69e-10	142	FALSE	FGL1	-45348
Atrial Fibrillation	AF	rs387583	8	17767715	T	C	-0.104678	0.01632	0.951363	9.83468	1.46e-10	142	FALSE	FGL1	-45826
Atrial Fibrillation	AF	rs386312	8	17768080	T	A	-0.104848	0.016353	0.951368	9.82721	1.49e-10	142	FALSE	FGL1	206
Atrial Fibrillation	AF	rs411173	8	17768264	G	A	-0.049945	0.007468	0.190232	10.6308	2.34e-11	142	FALSE	FGL1	390
Atrial Fibrillation	AF	rs375203	8	17769054	T	A	-0.050045	0.007456	0.192452	10.7002	1.99e-11	142	FALSE	FGL1	1180
Atrial Fibrillation	AF	rs439968	8	17769193	C	T	-0.104049	0.016313	0.951297	9.73284	1.85e-10	142	FALSE	FGL1	1319
Atrial Fibrillation	AF	rs393842	8	17769927	A	G	-0.047268	0.007172	0.221115	10.3428	4.54e-11	142	FALSE	FGL1	2053
Atrial Fibrillation	AF	rs2467077	8	17770280	T	A	-0.10545	0.016322	0.9514	9.96797	1.08e-10	142	FALSE	FGL1	2406
Atrial Fibrillation	AF	rs515787	8	17770573	T	G	-0.105839	0.016322	0.9514	10.0363	9.2e-11	142	FALSE	FGL1	2699
Atrial Fibrillation	AF	rs366298	8	17771154	C	T	-0.08136	0.010996	0.911698	12.8452	1.43e-13	142	FALSE	FGL1	3280
Atrial Fibrillation	AF	rs371092	8	17771870	G	C	-0.072669	0.010781	0.913604	10.7863	1.64e-11	142	FALSE	FGL1	3996
Atrial Fibrillation	AF	rs377713	8	17772058	C	T	-0.10465	0.016322	0.951401	9.82785	1.49e-10	142	FALSE	FGL1	4184
Atrial Fibrillation	AF	rs370964	8	17772438	T	A	-0.105046	0.016322	0.951403	9.89696	1.27e-10	142	FALSE	FGL1	4564
Atrial Fibrillation	AF	rs394343	8	17773166	T	C	-0.047151	0.007178	0.219738	10.2798	5.25e-11	142	FALSE	FGL1	5292
Atrial Fibrillation	AF	rs382667	8	17773482	G	A	-0.104267	0.016322	0.951406	9.76099	1.73e-10	142	FALSE	FGL1	5608
Atrial Fibrillation	AF	rs208752	8	17774258	A	G	-0.049475	0.007473	0.189023	10.4301	3.71e-11	142	FALSE	PCM1	6091
Atrial Fibrillation	AF	rs208751	8	17776090	A	G	-0.046864	0.007184	0.218056	10.1473	7.12e-11	142	FALSE	PCM1	4259
Atrial Fibrillation	AF	rs208750	8	17776219	T	G	-0.046556	0.007182	0.218735	10.0302	9.33e-11	142	FALSE	PCM1	4130
Atrial Fibrillation	AF	rs208749	8	17777204	T	A	-0.05017	0.007523	0.189536	10.574	2.67e-11	142	FALSE	PCM1	3145
Atrial Fibrillation	AF	rs208748	8	17778421	G	C	-0.107972	0.016427	0.951875	10.2919	5.11e-11	142	FALSE	PCM1	1928
Atrial Fibrillation	AF	rs208747	8	17778865	T	A	-0.108309	0.016427	0.951875	10.3517	4.45e-11	142	FALSE	PCM1	1484
Atrial Fibrillation	AF	rs415840	8	17782134	C	T	-0.051624	0.007565	0.18286	11.0365	9.19e-12	142	FALSE	PCM1	-1785
Atrial Fibrillation	AF	rs399382	8	17782427	C	G	-0.109217	0.016459	0.951831	10.4756	3.35e-11	142	FALSE	PCM1	-2078
Atrial Fibrillation	AF	rs106294	8	17782692	T	C	-0.108375	0.016426	0.951829	10.3651	4.31e-11	142	FALSE	PCM1	-2343
Atrial Fibrillation	AF	rs506291	8	17783121	G	A	-0.109016	0.016459	0.951831	10.4397	3.63e-11	142	FALSE	PCM1	-2772
Atrial Fibrillation	AF	rs373643	8	17784471	A	G	-0.105089	0.016566	0.951946	9.63525	2.32e-10	142	FALSE	PCM1	-4122
Atrial Fibrillation	AF	rs422746	8	17784486	C	A	-0.05127	0.007562	0.183361	10.9032	1.25e-11	142	FALSE	PCM1	-4137
Atrial Fibrillation	AF	rs427168	8	17784829	G	A	-0.051436	0.007562	0.183431	10.9698	1.07e-11	142	FALSE	PCM1	-4480
Atrial Fibrillation	AF	rs4124900	8	17785266	A	G	-0.050718	0.007563	0.183296	10.6838	2.07e-11	142	FALSE	PCM1	-4917
Atrial Fibrillation	AF	rs552574	8	17785445	T	C	-0.108732	0.016452	0.951515	10.3974	4e-11	142	FALSE	PCM1	-5096
Atrial Fibrillation	AF	rs398806	8	17786226	T	C	-0.051305	0.007561	0.183587	10.9196	1.2e-11	142	FALSE	PCM1	-5877
Atrial Fibrillation	AF	rs441757	8	17786435	C	T	-0.109546	0.016459	0.951832	10.5343	2.92e-11	142	FALSE	PCM1	-6086
Atrial Fibrillation	AF	rs438873	8	17786516	G	A	-0.051185	0.007561	0.18355	10.8723	1.34e-11	142	FALSE	PCM1	-6167
Atrial Fibrillation	AF	rs454692	8	17789298	T	C	-0.051118	0.00756	0.183862	10.8494	1.41e-11	142	FALSE	PCM1	-8949
Atrial Fibrillation	AF	rs417088	8	17791218	C	G	-0.043072	0.006182	0.377364	11.4752	3.35e-12	142	FALSE	PCM1	-10869
Atrial Fibrillation	AF	rs445422	8	17793093	C	T	-0.112119	0.016425	0.951824	11.0439	9.04e-12	142	FALSE	PCM1	-12744
Atrial Fibrillation	AF	rs406329	8	17793942	T	C	-0.043282	0.006186	0.37459	11.5651	2.72e-12	142	FALSE	PCM1	-13593
Atrial Fibrillation	AF	rs448882	8	17794039	C	T	-0.05228	0.007552	0.185382	11.3363	4.61e-12	142	FALSE	PCM1	-13690
Atrial Fibrillation	AF	rs403346	8	17795201	A	G	-0.112594	0.016392	0.951824	11.1727	6.72e-12	142	FALSE	PCM1	-14852
Atrial Fibrillation	AF	rs403894	8	17795368	A	G	-0.043675	0.006183	0.376363	11.7728	1.69e-12	142	FALSE	PCM1	-15019
Atrial Fibrillation	AF	rs404186	8	17795496	A	G	-0.052651	0.007555	0.184839	11.4797	3.31e-12	142	FALSE	PCM1	-15147
Atrial Fibrillation	AF	rs411531	8	17795934	A	G	-0.053102	0.007555	0.184839	11.6646	2.16e-12	142	FALSE	PCM1	-15585
Atrial Fibrillation	AF	rs412750	8	17796382	A	G	-0.05188	0.007555	0.184824	11.1669	6.81e-12	142	FALSE	PCM1	-16033
Atrial Fibrillation	AF	rs454755	8	17796383	C	T	-0.052201	0.007555	0.184841	11.2969	5.05e-12	142	FALSE	PCM1	-16034
Atrial Fibrillation	AF	rs436506	8	17798243	G	A	-0.052717	0.007555	0.184847	11.5072	3.11e-12	142	FALSE	PCM1	-17894
Atrial Fibrillation	AF	rs397096	8	17798848	G	C	-0.05233	0.007555	0.184848	11.3498	4.47e-12	142	FALSE	PCM1	-18499
Atrial Fibrillation	AF	rs208771	8	17800472	C	T	-0.043748	0.00618	0.377594	11.8202	1.51e-12	142	FALSE	PCM1	-20123
Atrial Fibrillation	AF	rs208770	8	17800896	A	G	-0.043685	0.006181	0.377032	11.7865	1.63e-12	142	FALSE	PCM1	-20547
Atrial Fibrillation	AF	rs208768	8	17803923	G	A	-0.040884	0.006294	0.33464	10.0684	8.54e-11	142	FALSE	PCM1	-23574
Atrial Fibrillation	AF	rs208767	8	17805400	A	G	-0.041017	0.006296	0.333416	10.1239	7.52e-11	142	FALSE	PCM1	-25051
Atrial Fibrillation	AF	rs208766	8	17805432	C	G	-0.040891	0.006296	0.333416	10.0661	8.59e-11	142	FALSE	PCM1	-25083
Atrial Fibrillation	AF	rs208765	8	17805448	T	C	-0.041651	0.006296	0.333337	10.4159	3.84e-11	142	FALSE	PCM1	-25099
Atrial Fibrillation	AF	rs208764	8	17806270	G	A	-0.051743	0.007555	0.185112	11.1131	7.71e-12	142	FALSE	PCM1	-25921
Atrial Fibrillation	AF	rs208763	8	17806482	G	A	-0.051993	0.007555	0.185161	11.2133	6.12e-12	142	FALSE	PCM1	-26133
Atrial Fibrillation	AF	rs208762	8	17806734	G	A	-0.05161	0.007555	0.185111	11.0597	8.72e-12	142	FALSE	PCM1	-26385
Atrial Fibrillation	AF	rs208760	8	17806842	C	G	-0.114214	0.016358	0.951827	11.5205	3.02e-12	142	FALSE	PCM1	-26493
Atrial Fibrillation	AF	rs208759	8	17807929	G	C	-0.052127	0.007554	0.185075	11.2683	5.39e-12	142	FALSE	PCM1	-27580
Atrial Fibrillation	AF	rs208758	8	17809621	G	A	-0.051845	0.007556	0.185034	11.1507	7.07e-12	142	FALSE	PCM1	-29272
Atrial Fibrillation	AF	rs208757	8	17809791	G	A	-0.061386	0.007977	0.167132	13.8311	1.48e-14	142	TRUE	PCM1	-29442
Atrial Fibrillation	AF	rs208755	8	17812797	T	C	-0.110826	0.01649	0.951754	10.727	1.88e-11	142	FALSE	PCM1	-32448
Atrial Fibrillation	AF	rs208754	8	17812926	G	C	-0.111485	0.016491	0.951816	10.845	1.43e-11	142	FALSE	PCM1	-32577
Atrial Fibrillation	AF	rs208753	8	17814915	A	G	-0.053025	0.007587	0.179684	11.5398	2.89e-12	142	FALSE	PCM1	-34566
Atrial Fibrillation	AF	rs409217	8	17816597	C	G	-0.052482	0.007575	0.181754	11.355	4.42e-12	142	FALSE	PCM1	-36248
Atrial Fibrillation	AF	rs208062	8	17818438	C	T	-0.042282	0.006189	0.372574	11.0614	8.68e-12	142	FALSE	PCM1	-38089
Atrial Fibrillation	AF	rs208060	8	17819761	A	G	-0.042774	0.006198	0.367264	11.2728	5.34e-12	142	FALSE	PCM1	-39412
Atrial Fibrillation	AF	rs208059	8	17819972	G	A	-0.111286	0.016524	0.951823	10.7687	1.7e-11	142	FALSE	PCM1	-39623
Atrial Fibrillation	AF	rs208058	8	17820433	G	A	-0.05113	0.007555	0.184924	10.8669	1.36e-11	142	FALSE	PCM1	-40084
Atrial Fibrillation	AF	rs208057	8	17820929	C	T	-0.11024	0.016524	0.951818	10.5808	2.63e-11	142	FALSE	PCM1	-40580
Atrial Fibrillation	AF	rs208056	8	17822884	C	T	-0.052419	0.007549	0.185989	11.4015	3.97e-12	142	FALSE	PCM1	-42535
Atrial Fibrillation	AF	rs208053	8	17825327	G	A	-0.052395	0.007564	0.183595	11.3511	4.46e-12	142	FALSE	PCM1	-44978
Atrial Fibrillation	AF	rs208051	8	17825731	G	A	-0.114543	0.016389	0.951797	11.5409	2.88e-12	142	FALSE	PCM1	-45382
Atrial Fibrillation	AF	rs208035	8	17832545	T	C	-0.052175	0.007564	0.18381	11.2609	5.48e-12	142	FALSE	PCM1	-52196
Atrial Fibrillation	AF	rs208034	8	17836003	C	G	-0.116042	0.016355	0.951799	11.871	1.35e-12	142	FALSE	PCM1	-55654
Atrial Fibrillation	AF	rs208031	8	17839224	G	T	-0.115848	0.016355	0.951799	11.8342	1.46e-12	142	FALSE	PCM1	-58875
Atrial Fibrillation	AF	rs208030	8	17839490	A	T	-0.052005	0.007563	0.183703	11.1964	6.36e-12	142	FALSE	PCM1	-59141
Atrial Fibrillation	AF	rs208029	8	17840987	T	G	-0.053041	0.007591	0.179055	11.5363	2.91e-12	142	FALSE	PCM1	-60638
Atrial Fibrillation	AF	rs73666363	8	17841274	T	C	-0.109688	0.017262	0.952804	9.66557	2.16e-10	142	FALSE	PCM1	-60925
Atrial Fibrillation	AF	rs373886	8	17844201	T	C	-0.05256	0.007535	0.18923	11.4988	3.17e-12	142	FALSE	PCM1	-63852
Atrial Fibrillation	AF	rs439511	8	17845447	G	T	-0.115729	0.016248	0.951642	11.9583	1.1e-12	142	FALSE	PCM1	-65098
Atrial Fibrillation	AF	rs59741552	8	17847013	T	C	-0.11403	0.016252	0.951777	11.6258	2.37e-12	142	FALSE	PCM1	-66664
Atrial Fibrillation	AF	rs451985	8	17848394	G	C	-0.114657	0.016355	0.951798	11.6076	2.47e-12	142	FALSE	PCM1	-68045
Atrial Fibrillation	AF	rs370429	8	17849147	C	T	-0.113074	0.016325	0.951841	11.3485	4.48e-12	142	FALSE	PCM1	-68798
Atrial Fibrillation	AF	rs1121879	8	17850265	G	A	-0.040908	0.00631	0.328536	10.0323	9.28e-11	142	FALSE	PCM1	-69916
Atrial Fibrillation	AF	rs415321	8	17850766	C	G	-0.052809	0.007565	0.184578	11.5166	3.04e-12	142	FALSE	PCM1	-70417
Atrial Fibrillation	AF	rs429633	8	17851248	C	A	-0.041044	0.006298	0.33469	10.1308	7.4e-11	142	FALSE	PCM1	-70899
Atrial Fibrillation	AF	rs426503	8	17851435	G	A	-0.114758	0.016369	0.951896	11.6085	2.46e-12	142	FALSE	PCM1	-71086
Atrial Fibrillation	AF	rs396848	8	17853086	T	C	-0.113979	0.016286	0.95177	11.5711	2.68e-12	142	FALSE	PCM1	-72737
Atrial Fibrillation	AF	rs208027	8	17857249	A	T	-0.114489	0.01636	0.951846	11.5691	2.7e-12	142	FALSE	PCM1	-76900
Atrial Fibrillation	AF	rs73666807	8	17860539	C	T	-0.113117	0.016183	0.951792	11.5431	2.86e-12	142	FALSE	PCM1	-80190
Atrial Fibrillation	AF	rs376771	8	17864985	G	A	-0.053128	0.007622	0.182503	11.4829	3.29e-12	142	FALSE	PCM1	-84636
Atrial Fibrillation	AF	rs383297	8	17865696	C	T	-0.052236	0.007565	0.183425	11.2833	5.21e-12	142	FALSE	PCM1	-85347
Atrial Fibrillation	AF	rs378443	8	17866649	T	A	-0.053438	0.00757	0.182743	11.7601	1.74e-12	142	FALSE	PCM1	-86300
Atrial Fibrillation	AF	rs443743	8	17867275	T	G	-0.112832	0.016278	0.951609	11.3644	4.32e-12	142	FALSE	PCM1	-86926
Atrial Fibrillation	AF	rs2467556	8	17868029	C	A	-0.04908	0.007269	0.212226	10.8209	1.51e-11	142	FALSE	PCM1	-87680
Atrial Fibrillation	AF	rs2467555	8	17868245	C	A	-0.052348	0.007568	0.182784	11.3183	4.8e-12	142	FALSE	PCM1	-87896
Atrial Fibrillation	AF	rs369033	8	17870461	C	T	-0.051428	0.007587	0.179416	10.8995	1.26e-11	142	FALSE	PCM1	-90112
Atrial Fibrillation	AF	rs13266287	8	17871598	T	A	-0.0519	0.0081		9.81558	1.53e-10	142	FALSE	PCM1	-91249
Atrial Fibrillation	AF	rs377663	8	17872962	C	A	-0.110682	0.016286	0.95177	10.9526	1.12e-11	142	FALSE	PCM1	-92613
Atrial Fibrillation	AF	rs444010	8	17873188	G	C	-0.05191	0.007622	0.182588	10.9973	1.01e-11	142	FALSE	PCM1	-92839
Atrial Fibrillation	AF	rs411298	8	17874692	C	T	-0.110914	0.016286	0.951775	10.9956	1.01e-11	142	FALSE	PCM1	-94343
Atrial Fibrillation	AF	rs576933	8	17875243	A	T	-0.051459	0.007573	0.182145	10.9497	1.12e-11	142	FALSE	PCM1	-94894
Atrial Fibrillation	AF	rs578339	8	17875278	T	C	-0.052302	0.007573	0.182145	11.2871	5.16e-12	142	FALSE	PCM1	-94929
Atrial Fibrillation	AF	rs2427740	8	17875293	T	C	-0.051508	0.007629	0.181579	10.82	1.51e-11	142	FALSE	PCM1	-94944
Atrial Fibrillation	AF	rs7001841	8	17876190	T	C	-0.050161	0.007566	0.183189	10.4584	3.48e-11	142	FALSE	PCM1	-95841
Atrial Fibrillation	AF	rs7001850	8	17876204	T	C	-0.047261	0.007269	0.212058	10.0867	8.19e-11	142	FALSE	PCM1	-95855
Atrial Fibrillation	AF	rs2237852	8	17877824	G	A	-0.052728	0.007569	0.182674	11.47	3.39e-12	142	FALSE	PCM1	-97475
Atrial Fibrillation	AF	rs2237853	8	17877880	G	A	-0.052204	0.007569	0.182662	11.2573	5.53e-12	142	FALSE	PCM1	-97531
Atrial Fibrillation	AF	rs208026	8	17878155	A	G	-0.053981	0.007349	0.194853	12.6703	2.14e-13	142	FALSE	PCM1	-97806
Atrial Fibrillation	AF	rs208020	8	17880917	G	A	-0.112197	0.01636	0.951832	11.1404	7.24e-12	142	FALSE	PCM1	-100568
Atrial Fibrillation	AF	rs2237854	8	17881253	T	C	-0.051768	0.00757	0.182583	11.0814	8.29e-12	142	FALSE	PCM1	-100904
Atrial Fibrillation	AF	rs527173	8	17882037	T	C	-0.051261	0.00757	0.182691	10.8806	1.32e-11	142	FALSE	PCM1	-101688
Atrial Fibrillation	AF	rs410445	8	17882304	C	T	-0.051342	0.00757	0.182692	10.9121	1.22e-11	142	FALSE	PCM1	-101955
Atrial Fibrillation	AF	rs523171	8	17883296	G	A	-0.049634	0.007538	0.188469	10.325	4.73e-11	142	FALSE	PCM1	-102947
Atrial Fibrillation	AF	rs383091	8	17884606	T	C	-0.04258	0.006189	0.3738	11.2052	6.23e-12	142	FALSE	PCM1	-104257
Atrial Fibrillation	AF	rs422191	8	17884765	A	G	-0.049684	0.007538	0.188611	10.344	4.53e-11	142	FALSE	PCM1	-104416
Atrial Fibrillation	AF	rs372876	8	17884971	G	A	-0.049904	0.007534	0.189308	10.4412	3.62e-11	142	FALSE	PCM1	-104622
Atrial Fibrillation	AF	rs10283	8	17885406	C	G	-0.050721	0.007538	0.18847	10.7507	1.78e-11	142	FALSE	PCM1	-105057
Atrial Fibrillation	AF	rs394923	8	17885907	A	C	-0.047029	0.007247	0.217335	10.0502	8.91e-11	142	FALSE	PCM1	429
Atrial Fibrillation	AF	rs436542	8	17886026	G	A	-0.050412	0.007538	0.188489	10.6292	2.35e-11	142	FALSE	PCM1	548
Atrial Fibrillation	AF	rs3760	8	17886345	T	C	-0.046426	0.007247	0.217381	9.81281	1.54e-10	142	FALSE	PCM1	867
Atrial Fibrillation	AF	rs421680	8	17886350	A	G	-0.11401	0.016394	0.951834	11.4348	3.67e-12	142	FALSE	PCM1	872
Atrial Fibrillation	AF	rs444181	8	17887205	T	C	-0.11486	0.016392	0.951822	11.5965	2.53e-12	142	FALSE	PCM1	1727
Atrial Fibrillation	AF	rs564323	8	17888734	C	T	-0.05079	0.007542	0.188035	10.7688	1.7e-11	142	FALSE	PCM1	3256
Atrial Fibrillation	AF	rs492069	8	17888770	A	G	-0.0523	0.0094		7.56808	2.7e-08	142	FALSE	PCM1	3292
Atrial Fibrillation	AF	rs403819	8	17896211	G	A	-0.114049	0.016427	0.951838	11.3985	3.99e-12	142	FALSE	PCM1	10733
Atrial Fibrillation	AF	rs527716	8	17899804	C	T	-0.112494	0.016428	0.952098	11.1088	7.78e-12	142	FALSE	ASAH1	14130
Atrial Fibrillation	AF	rs446903	8	17899996	C	T	-0.111992	0.016394	0.95183	11.0594	8.72e-12	142	FALSE	ASAH1	13938
Atrial Fibrillation	AF	rs1116578	8	17901027	C	T	-0.104839	0.016077	0.950549	10.1416	7.22e-11	142	FALSE	ASAH1	12907
Atrial Fibrillation	AF	rs431849	8	17902441	T	C	-0.104522	0.016078	0.950561	10.0836	8.25e-11	142	FALSE	ASAH1	11493
Atrial Fibrillation	AF	rs436579	8	17903432	G	A	-0.103832	0.016043	0.950555	10.0009	9.98e-11	142	FALSE	ASAH1	10502
Atrial Fibrillation	AF	rs438546	8	17903861	T	C	-0.104383	0.016077	0.950549	10.06	8.71e-11	142	FALSE	ASAH1	10073
Atrial Fibrillation	AF	rs369753	8	17904075	C	T	-0.104968	0.016038	0.950502	10.2106	6.16e-11	142	FALSE	ASAH1	9859
Atrial Fibrillation	AF	rs379611	8	17904584	A	T	-0.103926	0.016038	0.950502	10.0231	9.48e-11	142	FALSE	ASAH1	9350
Atrial Fibrillation	AF	rs451127	8	17904742	T	A	-0.104434	0.016072	0.950502	10.0745	8.42e-11	142	FALSE	ASAH1	9192
Atrial Fibrillation	AF	rs2940433	8	17905100	G	A	-0.10372	0.016042	0.950555	9.98117	1.04e-10	142	FALSE	ASAH1	8834
Atrial Fibrillation	AF	rs28412	8	17907387	G	A	-0.103969	0.016038	0.950508	10.0308	9.32e-11	142	FALSE	ASAH1	6547
Atrial Fibrillation	AF	rs2427742	8	17909733	T	C	-0.102036	0.016011	0.950147	9.71751	1.92e-10	142	FALSE	ASAH1	4201
Atrial Fibrillation	AF	rs378653	8	17910936	C	T	-0.102406	0.016091	0.950611	9.69278	2.03e-10	142	FALSE	ASAH1	2998
Atrial Fibrillation	AF	rs483159	8	17911838	A	T	0.059727	0.007894	0.827355	13.3964	4.01e-14	142	FALSE	ASAH1	2096
Atrial Fibrillation	AF	rs373258	8	17912995	A	G	-0.087704	0.013495	0.936794	10.0775	8.37e-11	142	FALSE	ASAH1	939
Atrial Fibrillation	AF	rs6769	8	17914305	G	C	-0.076688	0.012757	0.929436	8.72318	1.89e-09	142	FALSE	ASAH1	-371
Atrial Fibrillation	AF	rs6770	8	17914314	A	G	-0.076247	0.012757	0.929436	8.63081	2.34e-09	142	FALSE	ASAH1	-380
Atrial Fibrillation	AF	rs403910	8	17914348	G	A	-0.08816	0.013614	0.936789	10.0101	9.77e-11	142	FALSE	ASAH1	-414
Atrial Fibrillation	AF	rs6771	8	17914356	G	C	-0.075318	0.012716	0.929435	8.48837	3.25e-09	142	FALSE	ASAH1	-422
Atrial Fibrillation	AF	rs405308	8	17914799	G	A	-0.088866	0.013498	0.936814	10.3234	4.75e-11	142	FALSE	ASAH1	-865
Atrial Fibrillation	AF	rs574774	8	17914883	A	G	-0.089964	0.015306	0.936835	8.3688	4.28e-09	142	FALSE	ASAH1	-949
Atrial Fibrillation	AF	rs417661	8	17914919	A	T	-0.071987	0.011836	0.921778	8.913	1.22e-09	142	FALSE	ASAH1	-985
Atrial Fibrillation	AF	rs431719	8	17915621	A	C	-0.0775	0.012569	0.928739	9.14129	7.22e-10	142	FALSE	ASAH1	-1687
Atrial Fibrillation	AF	rs17515291	8	17918986	A	G	0.041766	0.007272	0.798037	8.02051	9.54e-09	142	FALSE	ASAH1	-5052
Atrial Fibrillation	AF	rs35573135	8	17931117	C	T	0.035224	0.006364	0.627994	7.49684	3.19e-08	142	FALSE	ASAH1	-17183
Atrial Fibrillation	AF	rs4921847	8	17945990	T	G	0.049542	0.007648	0.719348	10.016	9.64e-11	142	FALSE	ASAH1	3496
Atrial Fibrillation	AF	rs4872083	8	21770372	C	T	0.034908	0.00602	0.481138	8.16404	6.85e-09	143	FALSE	DOK2	-3988
Atrial Fibrillation	AF	rs899428	8	21770763	T	C	0.039257	0.006031	0.441985	10.1079	7.8e-11	143	FALSE	DOK2	-4379
Atrial Fibrillation	AF	rs3758156	8	21770796	A	G	0.039757	0.00603	0.443787	10.3515	4.45e-11	143	FALSE	DOK2	-4412
Atrial Fibrillation	AF	rs11783414	8	21773384	C	T	0.03635	0.006021	0.466833	8.79253	1.61e-09	143	FALSE	DOK2	2013
Atrial Fibrillation	AF	rs11784816	8	21773500	A	G	0.039414	0.006029	0.443889	10.1882	6.48e-11	143	FALSE	DOK2	2129
Atrial Fibrillation	AF	rs34802507	8	21773853	C	T	0.039309	0.006031	0.443198	10.1323	7.37e-11	143	FALSE	DOK2	2482
Atrial Fibrillation	AF	rs4872096	8	21774291	C	T	0.039574	0.006029	0.44367	10.2645	5.44e-11	143	FALSE	XPO7	2889
Atrial Fibrillation	AF	rs4871861	8	21774324	A	G	0.039504	0.00603	0.442329	10.23	5.89e-11	143	FALSE	XPO7	2856
Atrial Fibrillation	AF	rs7009693	8	21775314	G	A	0.042306	0.006021	0.466052	11.6567	2.2e-12	143	FALSE	XPO7	1866
Atrial Fibrillation	AF	rs56317071	8	21775838	G	C	0.084636	0.010829	0.94143	14.2414	5.74e-15	143	FALSE	XPO7	1342
Atrial Fibrillation	AF	rs61494024	8	21776681	T	A	0.0829	0.012		11.2931	5.09e-12	143	FALSE	XPO7	499
Atrial Fibrillation	AF	rs4379446	8	21777595	C	G	0.041213	0.006019	0.468046	11.1079	7.8e-12	143	FALSE	XPO7	-415
Atrial Fibrillation	AF	rs13439690	8	21778082	T	C	0.040904	0.006019	0.466218	10.9514	1.12e-11	143	FALSE	XPO7	-902
Atrial Fibrillation	AF	rs10866823	8	21781629	C	T	0.039682	0.006257	0.480481	9.62969	2.35e-10	143	FALSE	XPO7	-4449
Atrial Fibrillation	AF	rs6557659	8	21784560	T	G	0.067965	0.009239	0.893477	12.7048	1.97e-13	143	FALSE	XPO7	-7380
Atrial Fibrillation	AF	rs4872110	8	21784989	A	G	0.036502	0.006601	0.456449	7.48475	3.28e-08	143	FALSE	XPO7	-7809
Atrial Fibrillation	AF	rs62492074	8	21786440	A	T	0.063419	0.009849	0.91984	9.90615	1.24e-10	143	FALSE	XPO7	-9260
Atrial Fibrillation	AF	rs2127206	8	21786989	C	T	0.038144	0.006024	0.445244	9.60241	2.5e-10	143	FALSE	XPO7	-9809
Atrial Fibrillation	AF	rs55918560	8	21788600	C	A	0.086432	0.010838	0.941918	14.7965	1.6e-15	143	FALSE	XPO7	-11420
Atrial Fibrillation	AF	rs1031882	8	21788934	T	G	0.041585	0.006016	0.46836	11.3067	4.93e-12	143	FALSE	XPO7	-11754
Atrial Fibrillation	AF	rs1031884	8	21788984	C	T	0.041206	0.006016	0.469136	11.1141	7.69e-12	143	FALSE	XPO7	-11804
Atrial Fibrillation	AF	rs11135735	8	21791557	C	T	0.038149	0.006023	0.447066	9.60885	2.46e-10	143	FALSE	XPO7	-14377
Atrial Fibrillation	AF	rs7839925	8	21792983	G	C	0.038899	0.00604	0.424573	9.91083	1.23e-10	143	FALSE	XPO7	-15803
Atrial Fibrillation	AF	rs6996493	8	21793608	A	G	0.068873	0.009243	0.893688	13.0168	9.62e-14	143	FALSE	XPO7	-16428
Atrial Fibrillation	AF	rs11779655	8	21794041	C	T	0.041553	0.006027	0.448517	11.2501	5.62e-12	143	FALSE	XPO7	-16861
Atrial Fibrillation	AF	rs7818254	8	21798316	C	T	0.041699	0.006026	0.450288	11.3283	4.7e-12	143	FALSE	XPO7	-21136
Atrial Fibrillation	AF	rs7818430	8	21798429	C	T	0.041168	0.006027	0.448599	11.0579	8.75e-12	143	FALSE	XPO7	-21249
Atrial Fibrillation	AF	rs28640935	8	21799245	G	A	0.086765	0.009877	0.914444	17.7782	1.67e-18	143	FALSE	XPO7	-22065
Atrial Fibrillation	AF	rs62492076	8	21799941	A	C	0.065027	0.010433	0.919699	9.32636	4.72e-10	143	FALSE	XPO7	-22761
Atrial Fibrillation	AF	rs10866827	8	21801141	G	A	0.041458	0.006025	0.450167	11.2096	6.17e-12	143	FALSE	XPO7	-23961
Atrial Fibrillation	AF	rs4289811	8	21802197	A	G	0.041456	0.006026	0.448012	11.2064	6.22e-12	143	FALSE	XPO7	-25017
Atrial Fibrillation	AF	rs7824244	8	21802432	G	A	0.082387	0.009588	0.895395	17.0461	8.99e-18	143	FALSE	XPO7	-25252
Atrial Fibrillation	AF	rs7814195	8	21802837	A	G	0.081998	0.009591	0.895476	16.8855	1.3e-17	143	FALSE	XPO7	-25657
Atrial Fibrillation	AF	rs11135743	8	21803008	A	G	0.041354	0.006025	0.447712	11.1555	6.99e-12	143	FALSE	XPO7	-25828
Atrial Fibrillation	AF	rs7846485	8	21803735	C	A	0.084321	0.009659	0.896589	17.5687	2.7e-18	143	FALSE	XPO7	-26555
Atrial Fibrillation	AF	rs6998692	8	21805265	T	C	0.084512	0.009656	0.896509	17.654	2.22e-18	143	FALSE	XPO7	-28085
Atrial Fibrillation	AF	rs62492077	8	21805620	C	G	0.065358	0.009953	0.919756	10.2741	5.32e-11	143	FALSE	XPO7	-28440
Atrial Fibrillation	AF	rs56372765	8	21806803	G	A	0.088026	0.010769	0.941833	15.5046	3.13e-16	143	FALSE	XPO7	-29623
Atrial Fibrillation	AF	rs11785043	8	21810377	C	T	0.040494	0.006014	0.469175	10.7658	1.71e-11	143	FALSE	XPO7	-33197
Atrial Fibrillation	AF	rs13439474	8	21810603	G	A	0.0846	0.0119		11.9158	1.21e-12	143	FALSE	XPO7	-33423
Atrial Fibrillation	AF	rs56177941	8	21811993	A	C	0.085863	0.009761	0.907283	17.8276	1.49e-18	143	FALSE	XPO7	-34813
Atrial Fibrillation	AF	rs17060677	8	21813140	C	T	0.085841	0.009821	0.907607	17.6118	2.44e-18	143	FALSE	XPO7	-35960
Atrial Fibrillation	AF	rs11135764	8	21814004	A	G	0.041158	0.005964	0.469031	11.2714	5.35e-12	143	FALSE	XPO7	-36824
Atrial Fibrillation	AF	rs28372085	8	21815009	C	T	0.087942	0.010768	0.941839	15.4776	3.33e-16	143	FALSE	XPO7	-37829
Atrial Fibrillation	AF	rs6996876	8	21815378	G	A	0.089064	0.009949	0.915484	18.4324	3.69e-19	143	TRUE	XPO7	-38198
Atrial Fibrillation	AF	rs729180	8	21817245	C	T	0.04067	0.005965	0.458981	11.0176	9.6e-12	143	FALSE	XPO7	-40065
Atrial Fibrillation	AF	rs76129401	8	21819285	G	A	0.086835	0.010768	0.941841	15.1106	7.75e-16	143	FALSE	XPO7	-42105
Atrial Fibrillation	AF	rs7834729	8	21821778	G	T	0.088779	0.009946	0.915298	18.3318	4.66e-19	143	FALSE	XPO7	-44598
Atrial Fibrillation	AF	rs58725593	8	21823173	G	C	0.088507	0.00995	0.915601	18.2091	6.18e-19	143	FALSE	XPO7	-45993
Atrial Fibrillation	AF	rs4872191	8	21824547	A	G	0.040698	0.005963	0.46649	11.0403	9.11e-12	143	FALSE	XPO7	-47367
Atrial Fibrillation	AF	rs6557712	8	21826421	C	T	0.040923	0.005963	0.470254	11.1531	7.03e-12	143	FALSE	XPO7	-49241
Atrial Fibrillation	AF	rs17060681	8	21827391	G	A	0.088532	0.009949	0.915616	18.2211	6.01e-19	143	FALSE	XPO7	-50211
Atrial Fibrillation	AF	rs10109521	8	21829948	G	A	0.041583	0.006012	0.470289	11.317	4.82e-12	143	FALSE	XPO7	-52768
Atrial Fibrillation	AF	rs10101881	8	21830158	T	C	0.041078	0.005962	0.467488	11.2366	5.8e-12	143	FALSE	XPO7	-52978
Atrial Fibrillation	AF	rs17060685	8	21830295	A	G	0.087957	0.009943	0.915222	18.0192	9.57e-19	143	FALSE	XPO7	-53115
Atrial Fibrillation	AF	rs17060688	8	21831376	G	A	0.085874	0.010762	0.941645	14.8107	1.55e-15	143	FALSE	XPO7	-54196
Atrial Fibrillation	AF	rs17060689	8	21831510	C	A	0.086141	0.010769	0.941924	14.8808	1.32e-15	143	FALSE	XPO7	-54330
Atrial Fibrillation	AF	rs3816788	8	21832494	A	C	0.043034	0.006043	0.411749	11.9539	1.11e-12	143	FALSE	XPO7	-55314
Atrial Fibrillation	AF	rs1807953	8	21833374	G	C	0.087207	0.009943	0.915223	17.7273	1.87e-18	143	FALSE	XPO7	-56194
Atrial Fibrillation	AF	rs2002941	8	21834366	A	C	0.040954	0.005963	0.459539	11.1693	6.77e-12	143	FALSE	XPO7	-57186
Atrial Fibrillation	AF	rs878871	8	21834456	C	G	0.088028	0.009943	0.915217	18.0468	8.98e-19	143	FALSE	XPO7	-57276
Atrial Fibrillation	AF	rs878873	8	21834581	T	C	0.040461	0.006012	0.466263	10.7567	1.75e-11	143	FALSE	XPO7	-57401
Atrial Fibrillation	AF	rs59650417	8	21834814	G	A	0.086858	0.010761	0.941465	15.1383	7.27e-16	143	FALSE	XPO7	-57634
Atrial Fibrillation	AF	rs900778	8	21835907	G	A	0.086083	0.009864	0.913786	17.5582	2.77e-18	143	FALSE	XPO7	-58727
Atrial Fibrillation	AF	rs1809499	8	21836728	A	G	0.040843	0.005962	0.467455	11.117	7.64e-12	143	FALSE	XPO7	-59548
Atrial Fibrillation	AF	rs28583947	8	21837994	C	G	0.088032	0.009944	0.915279	18.0451	9.01e-19	143	FALSE	XPO7	-60814
Atrial Fibrillation	AF	rs11780532	8	21838670	T	A	0.040772	0.006013	0.459329	10.9056	1.24e-11	143	FALSE	XPO7	-61490
Atrial Fibrillation	AF	rs56057561	8	21838789	T	C	0.084559	0.00976	0.907354	17.3177	4.81e-18	143	FALSE	XPO7	-61609
Atrial Fibrillation	AF	rs2306642	8	21839020	T	C	0.08456	0.00976	0.907354	17.318	4.81e-18	143	FALSE	XPO7	-61840
Atrial Fibrillation	AF	rs2306643	8	21839093	T	G	0.084598	0.009759	0.907311	17.3351	4.62e-18	143	FALSE	XPO7	-61913
Atrial Fibrillation	AF	rs7843147	8	21839668	G	A	0.086648	0.009943	0.915228	17.5109	3.08e-18	143	FALSE	XPO7	-62488
Atrial Fibrillation	AF	rs4872204	8	21841396	T	C	0.040476	0.006014	0.458309	10.7566	1.75e-11	143	FALSE	XPO7	-64216
Atrial Fibrillation	AF	rs11781959	8	21841863	C	G	0.040359	0.005964	0.463594	10.866	1.36e-11	143	FALSE	XPO7	-64683
Atrial Fibrillation	AF	rs17060709	8	21842728	G	C	0.085301	0.00976	0.907337	17.6084	2.46e-18	143	FALSE	XPO7	-65548
Atrial Fibrillation	AF	rs4872207	8	21842751	G	C	0.041126	0.005964	0.459594	11.256	5.55e-12	143	FALSE	XPO7	-65571
Atrial Fibrillation	AF	rs4422769	8	21844265	A	G	0.040498	0.006015	0.458771	10.7649	1.72e-11	143	FALSE	XPO7	-67085
Atrial Fibrillation	AF	rs2306645	8	21845428	T	C	0.041139	0.005964	0.459619	11.2617	5.47e-12	143	FALSE	XPO7	-68248
Atrial Fibrillation	AF	rs3943207	8	21845619	G	T	0.08477	0.009818	0.907564	17.2039	6.25e-18	143	FALSE	XPO7	-68439
Atrial Fibrillation	AF	rs2306646	8	21846586	G	C	0.040258	0.006014	0.458696	10.6489	2.24e-11	143	FALSE	XPO7	-69406
Atrial Fibrillation	AF	rs10453141	8	21847235	T	C	0.040791	0.006014	0.459756	10.9133	1.22e-11	143	FALSE	XPO7	-70055
Atrial Fibrillation	AF	rs56062629	8	21847855	G	C	0.085209	0.011286	0.947489	13.3425	4.55e-14	143	FALSE	XPO7	-70675
Atrial Fibrillation	AF	rs4872209	8	21848832	T	A	0.040732	0.006013	0.469044	10.886	1.3e-11	143	FALSE	XPO7	-71652
Atrial Fibrillation	AF	rs727693	8	21850116	A	G	0.041095	0.006013	0.46905	11.0677	8.56e-12	143	FALSE	XPO7	-72936
Atrial Fibrillation	AF	rs10503714	8	21850656	A	G	0.087931	0.010055	0.915173	17.626	2.37e-18	143	FALSE	XPO7	-73476
Atrial Fibrillation	AF	rs12056476	8	21854188	T	A	0.041309	0.006013	0.469851	11.1767	6.66e-12	143	FALSE	XPO7	-77008
Atrial Fibrillation	AF	rs6993874	8	21855780	A	G	0.040191	0.006014	0.46723	10.6162	2.42e-11	143	FALSE	XPO7	-78600
Atrial Fibrillation	AF	rs6998644	8	21858619	C	T	0.040849	0.006014	0.462411	10.9412	1.14e-11	143	FALSE	XPO7	-81439
Atrial Fibrillation	AF	rs6988010	8	21859084	G	A	0.040812	0.005964	0.462599	11.0939	8.06e-12	143	FALSE	XPO7	-81904
Atrial Fibrillation	AF	rs11774629	8	21859315	C	T	0.040447	0.006014	0.46148	10.7406	1.82e-11	143	FALSE	XPO7	-82135
Atrial Fibrillation	AF	rs9969551	8	21860007	T	C	0.040897	0.005964	0.462402	11.1368	7.3e-12	143	FALSE	XPO7	-82827
Atrial Fibrillation	AF	rs10866837	8	21861663	G	C	0.040718	0.005964	0.468508	11.0472	8.97e-12	143	FALSE	XPO7	-84483
Atrial Fibrillation	AF	rs1058486	8	21862551	A	G	0.039268	0.006018	0.461878	10.1516	7.05e-11	143	FALSE	XPO7	-85371
Atrial Fibrillation	AF	rs7220	8	21863290	G	A	0.040722	0.005963	0.470485	11.0523	8.86e-12	143	FALSE	XPO7	-86110
Atrial Fibrillation	AF	rs3824338	8	21864540	A	C	0.03997	0.006014	0.458648	10.5051	3.13e-11	143	FALSE	XPO7	444
Atrial Fibrillation	AF	rs17060733	8	21866933	T	C	0.076661	0.009413	0.882956	15.3972	4.01e-16	143	FALSE	XPO7	2837
Atrial Fibrillation	AF	rs748350	8	21867834	A	G	0.040931	0.006066	0.466486	10.8089	1.55e-11	143	FALSE	XPO7	3738
Atrial Fibrillation	AF	rs11779558	8	21868358	A	C	0.041235	0.006016	0.469822	11.128	7.45e-12	143	FALSE	XPO7	4262
Atrial Fibrillation	AF	rs7013323	8	21869024	G	C	0.041178	0.006016	0.470791	11.0998	7.95e-12	143	FALSE	XPO7	4928
Atrial Fibrillation	AF	rs56397354	8	21870528	A	G	0.081328	0.010597	0.933805	13.7616	1.73e-14	143	FALSE	XPO7	6432
Atrial Fibrillation	AF	rs10086975	8	21870967	C	A	0.0832	0.012		11.3697	4.27e-12	143	FALSE	XPO7	6871
Atrial Fibrillation	AF	rs10097055	8	21872328	A	G	0.041018	0.006017	0.470595	11.015	9.66e-12	143	FALSE	XPO7	8232
Atrial Fibrillation	AF	rs13257744	8	21872853	T	C	0.041405	0.006017	0.470018	11.2105	6.16e-12	143	FALSE	XPO7	8757
Atrial Fibrillation	AF	rs11135789	8	21878607	C	T	-0.035658	0.006364	0.331522	7.6654	2.16e-08	143	FALSE	NPM2	3029
Atrial Fibrillation	AF	rs73223780	8	21895070	G	A	0.077426	0.012574	0.947038	9.11867	7.61e-10	143	FALSE	NPM2	662
Atrial Fibrillation	AF	rs3176295	8	21904126	G	A	0.108883	0.018253	0.970581	8.60018	2.51e-09	143	FALSE	FGF17	-4217
Atrial Fibrillation	AF	rs17516425	8	21912575	C	T	0.073519	0.01141	0.929288	9.91768	1.21e-10	143	FALSE	DMTN	-6069
Atrial Fibrillation	AF	rs79487466	8	105972268	T	G	0.068664	0.011722	0.771889	8.31687	4.82e-09	144	TRUE	NA	NA
Atrial Fibrillation	AF	rs79513446	8	105972269	G	A	0.068664	0.011722	0.771889	8.31687	4.82e-09	144	FALSE	NA	NA
Atrial Fibrillation	AF	rs140646267	8	105972396	T	C	0.068332	0.011716	0.771732	8.2515	5.6e-09	144	FALSE	NA	NA
Atrial Fibrillation	AF	rs13251496	8	105973836	T	C	0.068323	0.011716	0.771734	8.24864	5.64e-09	144	FALSE	NA	NA
Atrial Fibrillation	AF	rs140744224	8	105974069	G	A	0.068411	0.011718	0.771772	8.26638	5.42e-09	144	FALSE	NA	NA
Atrial Fibrillation	AF	rs201102287	8	105974271	A	G	0.067018	0.011824	0.776323	7.82971	1.48e-08	144	FALSE	NA	NA
Atrial Fibrillation	AF	rs9693345	8	105975880	A	T	0.068378	0.011718	0.771739	8.25871	5.51e-09	144	FALSE	NA	NA
Atrial Fibrillation	AF	rs9693404	8	105976194	G	C	0.068368	0.011718	0.771738	8.25632	5.54e-09	144	FALSE	NA	NA
Atrial Fibrillation	AF	rs9693407	8	105976332	C	G	0.068372	0.01172	0.771824	8.25462	5.56e-09	144	FALSE	NA	NA
Atrial Fibrillation	AF	rs4129116	8	118877198	T	A	-0.045997	0.007923	0.823055	8.18021	6.6e-09	145	TRUE	EXT1	-70469
Atrial Fibrillation	AF	rs7818812	8	124538590	C	T	0.04328	0.007397	0.748912	8.29904	5.02e-09	146	FALSE	FBXO32	-28461
Atrial Fibrillation	AF	rs17337621	8	124542519	G	C	-0.116607	0.017093	0.931111	11.0303	9.33e-12	146	FALSE	FBXO32	-32390
Atrial Fibrillation	AF	rs138689397	8	124542931	T	C	-0.116416	0.016846	0.931111	11.2999	5.01e-12	146	FALSE	FBXO32	-32802
Atrial Fibrillation	AF	rs189881221	8	124543060	T	C	-0.115467	0.015905	0.930798	12.3942	4.03e-13	146	FALSE	FBXO32	-32931
Atrial Fibrillation	AF	rs62521280	8	124543368	C	T	-0.053176	0.009487	0.897941	7.6718	2.13e-08	146	FALSE	FBXO32	-33239
Atrial Fibrillation	AF	rs78332318	8	124546102	C	T	-0.116377	0.017157	0.931145	10.9138	1.22e-11	146	FALSE	FBXO32	-35973
Atrial Fibrillation	AF	rs62521282	8	124546304	C	A	-0.052594	0.009486	0.897976	7.52001	3.02e-08	146	FALSE	FBXO32	-36175
Atrial Fibrillation	AF	rs62521283	8	124547902	T	C	-0.052537	0.009486	0.897981	7.50538	3.12e-08	146	FALSE	FBXO32	-37773
Atrial Fibrillation	AF	rs62521284	8	124548626	A	G	-0.11577	0.016517	0.93116	11.6031	2.49e-12	146	FALSE	FBXO32	-38497
Atrial Fibrillation	AF	rs77114030	8	124551122	G	A	-0.110823	0.014206	0.928187	14.1918	6.43e-15	146	FALSE	FBXO32	-40993
Atrial Fibrillation	AF	rs62521286	8	124551975	A	G	-0.110635	0.013964	0.928193	14.6139	2.43e-15	146	FALSE	FBXO32	-41846
Atrial Fibrillation	AF	rs62521287	8	124552133	C	T	-0.11037	0.013714	0.928194	15.0535	8.84e-16	146	FALSE	FBXO32	-42004
Atrial Fibrillation	AF	rs62521288	8	124554317	A	T	-0.110325	0.014361	0.927922	13.7865	1.64e-14	146	FALSE	FBXO32	871
Atrial Fibrillation	AF	rs62521289	8	124555246	T	C	-0.110945	0.014271	0.928227	14.0988	7.97e-15	146	FALSE	FBXO32	1800
Atrial Fibrillation	AF	rs6999582	8	124558058	G	A	-0.111416	0.01422	0.928114	14.3099	4.9e-15	146	FALSE	FBXO32	4612
Atrial Fibrillation	AF	rs62521291	8	124558458	C	G	-0.110951	0.013699	0.928104	15.2349	5.82e-16	146	FALSE	FBXO32	5012
Atrial Fibrillation	AF	rs17253058	8	124559709	G	A	-0.052183	0.008298	0.839598	9.48108	3.3e-10	146	FALSE	FBXO32	6263
Atrial Fibrillation	AF	rs62521292	8	124560615	C	T	-0.11186	0.012032	0.931043	19.814	1.53e-20	146	TRUE	FBXO32	7169
Atrial Fibrillation	AF	rs77325656	8	124563425	A	G	-0.1198	0.0153		14.2916	5.11e-15	146	FALSE	FBXO32	9979
Atrial Fibrillation	AF	rs35542655	8	124563705	T	C	-0.05196	0.008295	0.839205	9.41305	3.86e-10	146	FALSE	FBXO32	10259
Atrial Fibrillation	AF	rs79972941	8	124566721	G	A	-0.110545	0.011983	0.931032	19.5229	3e-20	146	FALSE	FBXO32	13275
Atrial Fibrillation	AF	rs117556287	8	124568914	T	C	-0.111047	0.011982	0.931046	19.6936	2.02e-20	146	FALSE	FBXO32	15468
Atrial Fibrillation	AF	rs62518433	8	124570147	G	A	-0.110721	0.011985	0.931095	19.5748	2.66e-20	146	FALSE	FBXO32	16701
Atrial Fibrillation	AF	rs62518434	8	124572190	A	G	-0.109802	0.011932	0.931038	19.4291	3.72e-20	146	FALSE	FBXO32	18744
Atrial Fibrillation	AF	rs80328555	8	124572235	T	C	-0.109825	0.01193	0.93103	19.4421	3.61e-20	146	FALSE	FBXO32	18789
Atrial Fibrillation	AF	rs78874506	8	124572360	T	C	-0.109845	0.01193	0.931018	19.4494	3.55e-20	146	FALSE	FBXO32	18914
Atrial Fibrillation	AF	rs79617464	8	124572407	C	T	-0.109655	0.01193	0.931019	19.3853	4.12e-20	146	FALSE	FBXO32	18961
Atrial Fibrillation	AF	rs78449647	8	124573973	C	T	-0.109946	0.011931	0.931086	19.4813	3.3e-20	146	FALSE	FBXO32	20527
Atrial Fibrillation	AF	rs62518437	8	124574564	A	G	-0.109993	0.011931	0.931082	19.4981	3.18e-20	146	FALSE	FBXO32	21118
Atrial Fibrillation	AF	rs62518438	8	124574704	A	G	-0.109936	0.011931	0.931094	19.4779	3.33e-20	146	FALSE	FBXO32	21258
Atrial Fibrillation	AF	rs62518439	8	124575164	C	T	-0.10991	0.01193	0.931081	19.4707	3.38e-20	146	FALSE	FBXO32	21718
Atrial Fibrillation	AF	rs140613	8	124575630	C	T	-0.109845	0.01193	0.931078	19.4494	3.55e-20	146	FALSE	FBXO32	22184
Atrial Fibrillation	AF	rs62518440	8	124576636	T	C	-0.109708	0.01193	0.931074	19.4041	3.94e-20	146	FALSE	FBXO32	23190
Atrial Fibrillation	AF	rs62520862	8	124580120	G	A	-0.109793	0.011881	0.931064	19.5871	2.59e-20	146	FALSE	FBXO32	26674
Atrial Fibrillation	AF	rs62520863	8	124581848	T	A	-0.109168	0.011929	0.931062	19.2244	5.96e-20	146	FALSE	FBXO32	28402
Atrial Fibrillation	AF	rs17338552	8	124584186	C	T	-0.109583	0.011928	0.930989	19.3676	4.29e-20	146	FALSE	FBXO32	30740
Atrial Fibrillation	AF	rs78909335	8	124584863	A	T	-0.10832	0.011929	0.930957	18.9391	1.15e-19	146	FALSE	FBXO32	31417
Atrial Fibrillation	AF	rs17338860	8	124589434	C	T	-0.10525	0.01193	0.931074	17.9265	1.18e-18	146	FALSE	FBXO32	35988
Atrial Fibrillation	AF	rs7004159	8	124592394	C	T	-0.105003	0.011929	0.931076	17.8471	1.42e-18	146	FALSE	FBXO32	38948
Atrial Fibrillation	AF	rs17254069	8	124592466	T	C	-0.105373	0.011929	0.931075	17.9674	1.08e-18	146	FALSE	FBXO32	39020
Atrial Fibrillation	AF	rs117688444	8	124596067	T	C	-0.105243	0.011929	0.931085	17.9269	1.18e-18	146	FALSE	FBXO32	42621
Atrial Fibrillation	AF	rs117229299	8	124596594	C	T	-0.10495	0.011929	0.93102	17.832	1.47e-18	146	FALSE	FBXO32	43148
Atrial Fibrillation	AF	rs62520870	8	124597657	A	G	-0.105243	0.011929	0.931085	17.9269	1.18e-18	146	FALSE	FBXO32	44211
Atrial Fibrillation	AF	rs75205503	8	124600270	A	G	-0.105181	0.011929	0.931085	17.9068	1.24e-18	146	FALSE	FBXO32	46824
Atrial Fibrillation	AF	rs17254421	8	124600585	G	T	-0.105181	0.011929	0.931085	17.9068	1.24e-18	146	FALSE	FBXO32	47139
Atrial Fibrillation	AF	rs17339357	8	124600906	T	A	-0.105243	0.011929	0.931085	17.9268	1.18e-18	146	FALSE	FBXO32	47460
Atrial Fibrillation	AF	rs7832861	8	124604789	G	A	-0.105599	0.011928	0.931095	18.0439	9.04e-19	146	FALSE	FBXO32	51343
Atrial Fibrillation	AF	rs62520871	8	124607179	A	G	-0.106063	0.011931	0.931109	18.1884	6.48e-19	146	FALSE	KLHL38	50588
Atrial Fibrillation	AF	rs62520874	8	124608201	G	A	-0.105267	0.01198	0.931107	17.7888	1.63e-18	146	FALSE	KLHL38	49566
Atrial Fibrillation	AF	rs62520906	8	124609404	C	T	-0.106689	0.01217	0.93111	17.7096	1.95e-18	146	FALSE	KLHL38	48363
Atrial Fibrillation	AF	rs62520908	8	124610021	G	A	-0.105367	0.011982	0.931108	17.8162	1.53e-18	146	FALSE	KLHL38	47746
Atrial Fibrillation	AF	rs58847541	8	124610166	G	A	-0.053821	0.008462	0.859062	9.68166	2.08e-10	146	FALSE	KLHL38	47601
Atrial Fibrillation	AF	rs79738624	8	124613453	A	G	-0.103881	0.011988	0.931096	17.3221	4.76e-18	146	FALSE	KLHL38	44314
Atrial Fibrillation	AF	rs62520911	8	124614165	C	A	-0.103633	0.011991	0.931105	17.2372	5.79e-18	146	FALSE	KLHL38	43602
Atrial Fibrillation	AF	rs62520913	8	124614322	C	T	-0.103297	0.012039	0.931104	17.0007	9.98e-18	146	FALSE	KLHL38	43445
Atrial Fibrillation	AF	rs62520914	8	124615071	G	A	-0.102915	0.012038	0.931093	16.8826	1.31e-17	146	FALSE	KLHL38	42696
Atrial Fibrillation	AF	rs7000151	8	124616153	G	T	-0.100462	0.011643	0.929299	17.1822	6.57e-18	146	FALSE	KLHL38	41614
Atrial Fibrillation	AF	rs118166669	8	124616342	A	G	-0.098873	0.011642	0.929291	16.6721	2.13e-17	146	FALSE	KLHL38	41425
Atrial Fibrillation	AF	rs62520917	8	124617007	G	T	-0.099813	0.012133	0.931421	15.6943	2.02e-16	146	FALSE	KLHL38	40760
Atrial Fibrillation	AF	rs62520918	8	124617208	A	G	-0.09932	0.012082	0.931371	15.6705	2.14e-16	146	FALSE	KLHL38	40559
Atrial Fibrillation	AF	rs62520919	8	124618447	A	G	-0.097721	0.012035	0.931373	15.3098	4.9e-16	146	FALSE	KLHL38	39320
Atrial Fibrillation	AF	rs62520920	8	124618531	G	A	-0.097499	0.012082	0.931373	15.1304	7.41e-16	146	FALSE	KLHL38	39236
Atrial Fibrillation	AF	rs117224995	8	124620126	G	A	-0.1031	0.0154		10.6502	2.24e-11	146	FALSE	KLHL38	37641
Atrial Fibrillation	AF	rs78326161	8	124621310	G	A	-0.097805	0.012035	0.931369	15.3348	4.63e-16	146	FALSE	KLHL38	36457
Atrial Fibrillation	AF	rs74787372	8	124621385	G	A	-0.097737	0.012035	0.931369	15.3147	4.85e-16	146	FALSE	KLHL38	36382
Atrial Fibrillation	AF	rs62520921	8	124622033	T	C	-0.097701	0.012035	0.931364	15.3035	4.97e-16	146	FALSE	KLHL38	35734
Atrial Fibrillation	AF	rs62520923	8	124622876	C	T	-0.097865	0.012024	0.930952	15.3787	4.18e-16	146	FALSE	KLHL38	34891
Atrial Fibrillation	AF	rs62520924	8	124628869	C	A	-0.096782	0.012034	0.93136	15.0327	9.28e-16	146	FALSE	KLHL38	28898
Atrial Fibrillation	AF	rs117756536	8	124629107	C	T	-0.096538	0.012034	0.93136	14.9609	1.09e-15	146	FALSE	KLHL38	28660
Atrial Fibrillation	AF	rs117024525	8	124629394	C	G	-0.096477	0.012034	0.93136	14.9431	1.14e-15	146	FALSE	KLHL38	28373
Atrial Fibrillation	AF	rs10101723	8	124629525	T	C	-0.053911	0.00983	0.903848	7.37227	4.24e-08	146	FALSE	KLHL38	28242
Atrial Fibrillation	AF	rs10087106	8	124629688	G	T	-0.1015	0.0154		10.3445	4.52e-11	146	FALSE	KLHL38	28079
Atrial Fibrillation	AF	rs7821932	8	124630352	T	C	-0.053856	0.00983	0.903843	7.35872	4.38e-08	146	FALSE	KLHL38	27415
Atrial Fibrillation	AF	rs7838242	8	124630519	A	G	-0.053787	0.00983	0.903848	7.34134	4.56e-08	146	FALSE	KLHL38	27248
Atrial Fibrillation	AF	rs7838470	8	124630526	C	T	-0.053917	0.00983	0.903848	7.37363	4.23e-08	146	FALSE	KLHL38	27241
Atrial Fibrillation	AF	rs7826158	8	124630870	T	A	-0.053788	0.00983	0.903848	7.34147	4.56e-08	146	FALSE	KLHL38	26897
Atrial Fibrillation	AF	rs28587740	8	124631362	A	G	-0.053662	0.00983	0.903848	7.31029	4.89e-08	146	FALSE	KLHL38	26405
Atrial Fibrillation	AF	rs62520926	8	124632139	G	A	-0.096212	0.012035	0.93136	14.8648	1.37e-15	146	FALSE	KLHL38	25628
Atrial Fibrillation	AF	rs117347779	8	124632260	G	A	-0.096883	0.012035	0.93136	15.0616	8.68e-16	146	FALSE	KLHL38	25507
Atrial Fibrillation	AF	rs78183248	8	124633189	T	G	-0.096101	0.012035	0.931354	14.8311	1.48e-15	146	FALSE	KLHL38	24578
Atrial Fibrillation	AF	rs77547483	8	124633242	C	T	-0.09604	0.012035	0.931354	14.8131	1.54e-15	146	FALSE	KLHL38	24525
Atrial Fibrillation	AF	rs7827535	8	124633525	G	T	-0.09602	0.012033	0.93126	14.812	1.54e-15	146	FALSE	KLHL38	24242
Atrial Fibrillation	AF	rs7827608	8	124633741	C	T	-0.096818	0.012033	0.931258	15.0455	9e-16	146	FALSE	KLHL38	24026
Atrial Fibrillation	AF	rs62520927	8	124636043	A	G	-0.095042	0.012034	0.93124	14.5252	2.98e-15	146	FALSE	KLHL38	21724
Atrial Fibrillation	AF	rs62518561	8	124642225	C	A	-0.09524	0.012039	0.931363	14.5723	2.68e-15	146	FALSE	KLHL38	15542
Atrial Fibrillation	AF	rs17255071	8	124645633	G	C	-0.095851	0.012043	0.931389	14.7408	1.82e-15	146	FALSE	KLHL38	12134
Atrial Fibrillation	AF	rs17340040	8	124645693	A	G	-0.09558	0.01204	0.93134	14.6693	2.14e-15	146	FALSE	KLHL38	12074
Atrial Fibrillation	AF	rs62518563	8	124646466	T	C	-0.09559	0.01204	0.931321	14.6702	2.14e-15	146	FALSE	KLHL38	11301
Atrial Fibrillation	AF	rs62518564	8	124647049	G	T	-0.096336	0.012041	0.931307	14.8854	1.3e-15	146	FALSE	KLHL38	10718
Atrial Fibrillation	AF	rs17255197	8	124647557	C	T	-0.096003	0.01209	0.931295	14.6767	2.11e-15	146	FALSE	KLHL38	10210
Atrial Fibrillation	AF	rs10107090	8	125849614	C	G	0.035921	0.006405	0.324448	7.67905	2.09e-08	147	FALSE	NA	NA
Atrial Fibrillation	AF	rs6985130	8	125851016	T	A	0.036331	0.006355	0.324424	7.9542	1.11e-08	147	FALSE	NA	NA
Atrial Fibrillation	AF	rs7003871	8	125851510	C	T	0.036103	0.006355	0.324484	7.86269	1.37e-08	147	FALSE	NA	NA
Atrial Fibrillation	AF	rs6980636	8	125852516	A	G	0.036391	0.006355	0.324421	7.97858	1.05e-08	147	FALSE	NA	NA
Atrial Fibrillation	AF	rs7001128	8	125852530	T	C	0.036391	0.006354	0.324421	7.97864	1.05e-08	147	FALSE	NA	NA
Atrial Fibrillation	AF	rs12541595	8	125857359	G	T	-0.0464	0.0081		7.98287	1.04e-08	147	FALSE	NA	NA
Atrial Fibrillation	AF	rs72716972	8	125858521	G	A	-0.040839	0.006981	0.687487	8.29715	5.04e-09	147	TRUE	NA	NA
Atrial Fibrillation	AF	rs11996715	8	141647291	C	A	0.033381	0.006022	0.546612	7.51628	3.05e-08	148	FALSE	AGO2	1573
Atrial Fibrillation	AF	rs4498521	8	141649080	A	C	0.033368	0.006022	0.545749	7.51203	3.08e-08	148	FALSE	AGO2	3362
Atrial Fibrillation	AF	rs9657466	8	141651733	A	T	0.034818	0.006021	0.544206	8.12242	7.54e-09	148	FALSE	AGO2	6015
Atrial Fibrillation	AF	rs56329404	8	141652804	A	G	0.040938	0.006037	0.576858	10.9072	1.24e-11	148	FALSE	AGO2	7086
Atrial Fibrillation	AF	rs13253821	8	141653777	C	T	0.042775	0.006036	0.573029	11.8431	1.43e-12	148	FALSE	AGO2	8059
Atrial Fibrillation	AF	rs13269944	8	141653947	T	C	0.043397	0.006041	0.579268	12.1492	7.09e-13	148	FALSE	AGO2	8229
Atrial Fibrillation	AF	rs13264524	8	141654658	A	G	0.04312	0.006038	0.576021	12.0169	9.62e-13	148	FALSE	AGO2	8940
Atrial Fibrillation	AF	rs13254707	8	141655238	C	G	0.043926	0.006038	0.576265	12.4438	3.6e-13	148	FALSE	AGO2	9520
Atrial Fibrillation	AF	rs11166986	8	141656155	G	A	0.043076	0.006037	0.577047	11.9961	1.01e-12	148	FALSE	AGO2	10437
Atrial Fibrillation	AF	rs11775532	8	141656396	C	T	0.044167	0.006037	0.576874	12.5735	2.67e-13	148	FALSE	AGO2	10678
Atrial Fibrillation	AF	rs13266116	8	141656755	C	T	0.043596	0.006037	0.576502	12.272	5.35e-13	148	FALSE	AGO2	11037
Atrial Fibrillation	AF	rs11166987	8	141661630	C	T	0.0422	0.0076		7.54027	2.88e-08	148	FALSE	PTK2	6369
Atrial Fibrillation	AF	rs11166989	8	141661716	C	T	0.043548	0.006035	0.576071	12.2515	5.6e-13	148	FALSE	PTK2	6283
Atrial Fibrillation	AF	rs11166990	8	141663972	G	A	0.043128	0.006035	0.576435	12.0321	9.29e-13	148	FALSE	PTK2	4027
Atrial Fibrillation	AF	rs13267705	8	141665372	A	C	0.043339	0.006035	0.575734	12.1446	7.17e-13	148	FALSE	PTK2	2627
Atrial Fibrillation	AF	rs11166991	8	141666413	C	T	0.043778	0.00603	0.568492	12.3929	4.05e-13	148	FALSE	PTK2	1586
Atrial Fibrillation	AF	rs11774060	8	141667476	G	A	0.043028	0.006035	0.576406	11.9817	1.04e-12	148	FALSE	PTK2	523
Atrial Fibrillation	AF	rs7460	8	141668860	A	T	0.04354	0.006035	0.576523	12.251	5.61e-13	148	FALSE	PTK2	-861
Atrial Fibrillation	AF	rs10088475	8	141670266	T	C	0.04322	0.006034	0.576112	12.0857	8.21e-13	148	FALSE	PTK2	-2267
Atrial Fibrillation	AF	rs10282830	8	141671534	A	G	0.043376	0.006034	0.576476	12.167	6.81e-13	148	FALSE	PTK2	-3535
Atrial Fibrillation	AF	rs10283164	8	141671629	C	A	0.043376	0.006034	0.576476	12.167	6.81e-13	148	FALSE	PTK2	-3630
Atrial Fibrillation	AF	rs10107434	8	141672565	C	T	0.043399	0.006034	0.576462	12.1796	6.61e-13	148	FALSE	PTK2	-4566
Atrial Fibrillation	AF	rs13275969	8	141673416	C	G	0.043635	0.006034	0.576459	12.3042	4.96e-13	148	FALSE	PTK2	-5417
Atrial Fibrillation	AF	rs1850436	8	141674370	T	C	0.043471	0.006034	0.576117	12.2179	6.05e-13	148	FALSE	PTK2	-6371
Atrial Fibrillation	AF	rs13273096	8	141675931	C	T	0.043302	0.006034	0.576493	12.1284	7.44e-13	148	FALSE	PTK2	-7932
Atrial Fibrillation	AF	rs11166992	8	141677470	C	T	0.043543	0.006034	0.576427	12.2559	5.55e-13	148	FALSE	PTK2	-9471
Atrial Fibrillation	AF	rs13268978	8	141679385	C	T	0.0422	0.0076		7.54027	2.88e-08	148	FALSE	PTK2	-11386
Atrial Fibrillation	AF	rs10283368	8	141679817	T	C	0.043533	0.006033	0.576089	12.2511	5.61e-13	148	FALSE	PTK2	-11818
Atrial Fibrillation	AF	rs13249806	8	141685506	T	C	0.043656	0.006034	0.576068	12.3158	4.83e-13	148	FALSE	PTK2	-17507
Atrial Fibrillation	AF	rs13268718	8	141687200	T	G	0.043269	0.006029	0.568648	12.1276	7.45e-13	148	FALSE	PTK2	-19201
Atrial Fibrillation	AF	rs13262271	8	141687894	C	T	0.043501	0.006034	0.576455	12.2334	5.84e-13	148	FALSE	PTK2	-19895
Atrial Fibrillation	AF	rs4413752	8	141688972	C	T	0.04293	0.006034	0.575968	11.9347	1.16e-12	148	FALSE	PTK2	-20973
Atrial Fibrillation	AF	rs11780289	8	141689414	G	A	0.043103	0.006034	0.5759	12.0245	9.45e-13	148	FALSE	PTK2	-21415
Atrial Fibrillation	AF	rs10103745	8	141690643	A	C	0.043512	0.006034	0.576099	12.2393	5.76e-13	148	FALSE	PTK2	-22644
Atrial Fibrillation	AF	rs9324533	8	141692004	C	T	0.043141	0.006034	0.576472	12.0436	9.05e-13	148	FALSE	PTK2	-24005
Atrial Fibrillation	AF	rs9324534	8	141692020	A	G	0.042789	0.006025	0.561663	11.8942	1.28e-12	148	FALSE	PTK2	-24021
Atrial Fibrillation	AF	rs10097013	8	141692461	C	T	0.043026	0.006034	0.576494	11.9834	1.04e-12	148	FALSE	PTK2	-24462
Atrial Fibrillation	AF	rs9644447	8	141692794	C	T	0.042989	0.00603	0.568688	11.9801	1.05e-12	148	FALSE	PTK2	-24795
Atrial Fibrillation	AF	rs11995049	8	141693089	G	A	0.042996	0.006034	0.57647	11.9677	1.08e-12	148	FALSE	PTK2	-25090
Atrial Fibrillation	AF	rs11995103	8	141693261	G	C	0.043153	0.006034	0.576518	12.0493	8.93e-13	148	FALSE	PTK2	-25262
Atrial Fibrillation	AF	rs10104479	8	141694071	C	T	0.043152	0.006034	0.576494	12.0492	8.93e-13	148	FALSE	PTK2	-26072
Atrial Fibrillation	AF	rs10090373	8	141695996	G	A	0.043152	0.006034	0.576494	12.0494	8.92e-13	148	FALSE	PTK2	-27997
Atrial Fibrillation	AF	rs10089107	8	141698451	T	C	0.043371	0.006034	0.576143	12.1649	6.84e-13	148	FALSE	PTK2	-30452
Atrial Fibrillation	AF	rs13266066	8	141700117	C	T	0.042956	0.006035	0.577982	11.9422	1.14e-12	148	FALSE	PTK2	-32118
Atrial Fibrillation	AF	rs7820179	8	141701476	C	T	0.042571	0.006031	0.570245	11.7594	1.74e-12	148	FALSE	PTK2	-33477
Atrial Fibrillation	AF	rs13281634	8	141706117	T	C	0.045027	0.00602	0.550565	13.1093	7.78e-14	148	FALSE	PTK2	-38118
Atrial Fibrillation	AF	rs4961287	8	141706320	G	A	-0.037073	0.00624	0.632014	8.53626	2.91e-09	148	FALSE	PTK2	-38321
Atrial Fibrillation	AF	rs10112148	8	141709868	T	C	0.044087	0.006018	0.548324	12.6072	2.47e-13	148	FALSE	PTK2	-41869
Atrial Fibrillation	AF	rs11986785	8	141711951	T	C	0.044162	0.006018	0.548343	12.647	2.25e-13	148	FALSE	PTK2	-43952
Atrial Fibrillation	AF	rs13260666	8	141712150	G	C	0.0437	0.0076		8.03818	9.16e-09	148	FALSE	PTK2	-44151
Atrial Fibrillation	AF	rs10108814	8	141718314	C	G	0.045049	0.006044	0.588826	13.0236	9.47e-14	148	FALSE	PTK2	-50315
Atrial Fibrillation	AF	rs11776239	8	141718701	A	T	0.046257	0.006036	0.57792	13.7211	1.9e-14	148	FALSE	PTK2	-50702
Atrial Fibrillation	AF	rs11787221	8	141719094	C	G	0.046201	0.006037	0.578206	13.6879	2.05e-14	148	FALSE	PTK2	-51095
Atrial Fibrillation	AF	rs11166995	8	141719251	A	G	0.044383	0.006018	0.548502	12.767	1.71e-13	148	FALSE	PTK2	-51252
Atrial Fibrillation	AF	rs12550681	8	141719499	C	T	-0.036321	0.006245	0.635899	8.2079	6.2e-09	148	FALSE	PTK2	-51500
Atrial Fibrillation	AF	rs7461251	8	141721788	T	C	0.042826	0.006016	0.544324	11.9466	1.13e-12	148	FALSE	PTK2	-53789
Atrial Fibrillation	AF	rs4961230	8	141722084	G	A	-0.036114	0.006436	0.665891	7.68677	2.06e-08	148	FALSE	PTK2	-54085
Atrial Fibrillation	AF	rs11166996	8	141722660	A	G	0.043151	0.006016	0.544343	12.1171	7.64e-13	148	FALSE	PTK2	-54661
Atrial Fibrillation	AF	rs4543590	8	141725834	T	C	0.043459	0.006015	0.544358	12.281	5.24e-13	148	FALSE	PTK2	-57835
Atrial Fibrillation	AF	rs13280245	8	141727310	T	G	0.043176	0.006016	0.544432	12.1308	7.4e-13	148	FALSE	PTK2	-59311
Atrial Fibrillation	AF	rs7839832	8	141728474	C	T	-0.036026	0.006435	0.665773	7.65436	2.22e-08	148	FALSE	PTK2	-60475
Atrial Fibrillation	AF	rs13257090	8	141729463	C	T	0.047167	0.006039	0.580614	14.2254	5.95e-15	148	FALSE	PTK2	-61464
Atrial Fibrillation	AF	rs13276301	8	141730727	T	G	0.043275	0.006015	0.544354	12.1837	6.55e-13	148	FALSE	PTK2	-62728
Atrial Fibrillation	AF	rs13276886	8	141730890	T	C	0.047359	0.006039	0.580567	14.3355	4.62e-15	148	FALSE	PTK2	-62891
Atrial Fibrillation	AF	rs11783573	8	141731000	A	G	0.043089	0.006015	0.544376	12.0857	8.21e-13	148	FALSE	PTK2	-63001
Atrial Fibrillation	AF	rs4562374	8	141732244	T	A	0.044966	0.006033	0.574041	13.0213	9.52e-14	148	FALSE	PTK2	-64245
Atrial Fibrillation	AF	rs4563941	8	141732752	G	A	0.044715	0.006033	0.574043	12.8847	1.3e-13	148	FALSE	PTK2	-64753
Atrial Fibrillation	AF	rs7834669	8	141734386	C	T	0.044972	0.006033	0.574054	13.0249	9.44e-14	148	FALSE	PTK2	-66387
Atrial Fibrillation	AF	rs13273943	8	141734885	A	C	0.043111	0.006027	0.56411	12.0548	8.81e-13	148	FALSE	PTK2	-66886
Atrial Fibrillation	AF	rs11783270	8	141735794	T	G	0.043214	0.006015	0.544396	12.1531	7.03e-13	148	FALSE	PTK2	-67795
Atrial Fibrillation	AF	rs11997161	8	141738587	T	C	0.043401	0.006032	0.572617	12.1863	6.51e-13	148	FALSE	PTK2	-70588
Atrial Fibrillation	AF	rs6994744	8	141740868	A	C	-0.045111	0.006033	0.425923	13.1019	7.91e-14	148	FALSE	PTK2	-72869
Atrial Fibrillation	AF	rs6578131	8	141741118	C	T	-0.0415	0.0076		7.31354	4.86e-08	148	FALSE	PTK2	-73119
Atrial Fibrillation	AF	rs4961288	8	141741468	G	A	-0.043073	0.006015	0.455532	12.0788	8.34e-13	148	FALSE	PTK2	-73469
Atrial Fibrillation	AF	rs45613837	8	141744917	G	A	-0.042822	0.006014	0.464265	11.9526	1.12e-12	148	FALSE	PTK2	-76918
Atrial Fibrillation	AF	rs4355822	8	141746324	G	A	-0.047792	0.006037	0.420655	14.5895	2.57e-15	148	TRUE	PTK2	-78325
Atrial Fibrillation	AF	rs57416159	8	141746995	T	G	-0.042597	0.006013	0.463291	11.837	1.46e-12	148	FALSE	PTK2	-78996
Atrial Fibrillation	AF	rs4961289	8	141748265	G	T	-0.043229	0.006015	0.455841	12.1624	6.88e-13	148	FALSE	PTK2	-80266
Atrial Fibrillation	AF	rs4445273	8	141750673	C	T	-0.042707	0.006015	0.455535	11.8882	1.29e-12	148	FALSE	PTK2	-82674
Atrial Fibrillation	AF	rs4961290	8	141751712	C	A	-0.04285	0.006015	0.455559	11.9628	1.09e-12	148	FALSE	PTK2	-83713
Atrial Fibrillation	AF	rs62524099	8	141753962	C	T	-0.035585	0.006244	0.636078	7.90836	1.23e-08	148	FALSE	PTK2	-85963
Atrial Fibrillation	AF	rs3923115	8	141754451	G	A	-0.04279	0.006015	0.455556	11.9312	1.17e-12	148	FALSE	PTK2	-86452
Atrial Fibrillation	AF	rs35426024	8	141755310	G	A	-0.042788	0.006015	0.455559	11.9301	1.17e-12	148	FALSE	PTK2	-87311
Atrial Fibrillation	AF	rs4510908	8	141755859	A	G	-0.04285	0.006015	0.455559	11.9628	1.09e-12	148	FALSE	PTK2	-87860
Atrial Fibrillation	AF	rs12234950	8	141756328	A	G	-0.04476	0.006033	0.425915	12.9108	1.23e-13	148	FALSE	PTK2	-88329
Atrial Fibrillation	AF	rs56208422	8	141761145	T	A	-0.035293	0.006423	0.659019	7.39832	4e-08	148	FALSE	PTK2	-93146
Atrial Fibrillation	AF	rs6578132	8	141762558	G	A	-0.042663	0.006015	0.455559	11.8647	1.37e-12	148	FALSE	PTK2	-94559
Atrial Fibrillation	AF	rs6993266	8	141762659	G	A	-0.047252	0.006038	0.419313	14.2761	5.3e-15	148	FALSE	PTK2	-94660
Atrial Fibrillation	AF	rs62524102	8	141763600	C	T	-0.035711	0.006434	0.665695	7.53385	2.93e-08	148	FALSE	PTK2	-95601
Atrial Fibrillation	AF	rs62524103	8	141766916	A	G	-0.043875	0.006018	0.452115	12.4919	3.22e-13	148	FALSE	PTK2	-98917
Atrial Fibrillation	AF	rs4961232	8	141769882	C	T	-0.03666	0.006434	0.665327	7.90509	1.24e-08	148	FALSE	PTK2	-101883
Atrial Fibrillation	AF	rs6578133	8	141773852	T	A	-0.043474	0.006015	0.455878	12.2909	5.12e-13	148	FALSE	PTK2	-105853
Atrial Fibrillation	AF	rs7840381	8	141774282	A	C	-0.037773	0.006009	0.49683	9.47503	3.35e-10	148	FALSE	PTK2	-106283
Atrial Fibrillation	AF	rs4378011	8	141774576	A	G	-0.043012	0.006015	0.455898	12.0472	8.97e-13	148	FALSE	PTK2	-106577
Atrial Fibrillation	AF	rs4246123	8	141775168	C	A	-0.043179	0.006015	0.455829	12.1329	7.36e-13	148	FALSE	PTK2	-107169
Atrial Fibrillation	AF	rs4246124	8	141775337	C	T	-0.0432	0.006015	0.455898	12.1461	7.14e-13	148	FALSE	PTK2	-107338
Atrial Fibrillation	AF	rs4961291	8	141777775	A	G	-0.042922	0.006015	0.455869	11.9997	1e-12	148	FALSE	PTK2	-109776
Atrial Fibrillation	AF	rs6578135	8	141778649	G	A	-0.04384	0.006016	0.453657	12.4819	3.3e-13	148	FALSE	PTK2	-110650
Atrial Fibrillation	AF	rs4554515	8	141778693	T	G	-0.043824	0.006016	0.45356	12.4743	3.35e-13	148	FALSE	PTK2	-110694
Atrial Fibrillation	AF	rs12547161	8	141779288	C	A	-0.036003	0.006434	0.665801	7.64761	2.25e-08	148	FALSE	PTK2	-111289
Atrial Fibrillation	AF	rs10875458	8	141779826	C	A	-0.043196	0.006015	0.455872	12.1438	7.18e-13	148	FALSE	PTK2	-111827
Atrial Fibrillation	AF	rs4246125	8	141788529	G	T	-0.039685	0.006062	0.472582	10.2154	6.09e-11	148	FALSE	PTK2	-120530
Atrial Fibrillation	AF	rs7843014	8	141790481	A	C	-0.043323	0.006016	0.455182	12.2076	6.2e-13	148	FALSE	PTK2	-122482
Atrial Fibrillation	AF	rs4507813	8	141796344	C	T	-0.039016	0.006061	0.479412	9.9003	1.26e-10	148	FALSE	PTK2	-128345
Atrial Fibrillation	AF	rs6985838	8	141801188	G	C	-0.03588	0.006433	0.664604	7.60186	2.5e-08	148	FALSE	PTK2	-133189
Atrial Fibrillation	AF	rs62524109	8	141807467	A	G	-0.042261	0.006012	0.473133	11.6659	2.16e-12	148	FALSE	PTK2	-139468
Atrial Fibrillation	AF	rs4961233	8	141808948	C	G	-0.042589	0.006015	0.456168	11.8254	1.49e-12	148	FALSE	PTK2	-140949
Atrial Fibrillation	AF	rs4961293	8	141812374	C	T	-0.042436	0.006014	0.456067	11.7489	1.78e-12	148	FALSE	PTK2	-144375
Atrial Fibrillation	AF	rs7839697	8	141814665	A	T	-0.041941	0.006015	0.455876	11.4923	3.22e-12	148	FALSE	PTK2	-146666
Atrial Fibrillation	AF	rs55825308	8	141817351	G	A	-0.035482	0.006433	0.665791	7.44782	3.57e-08	148	FALSE	PTK2	-149352
Atrial Fibrillation	AF	rs4425800	8	141822013	T	C	-0.035267	0.00644	0.66972	7.35264	4.44e-08	148	FALSE	PTK2	-154014
Atrial Fibrillation	AF	rs4406451	8	141822261	A	T	-0.035143	0.00644	0.66972	7.30545	4.95e-08	148	FALSE	PTK2	-154262
Atrial Fibrillation	AF	rs4531098	8	141824906	C	A	-0.04243	0.006014	0.455866	11.7462	1.79e-12	148	FALSE	PTK2	-156907
Atrial Fibrillation	AF	rs4604495	8	141824972	G	C	-0.042492	0.006014	0.455867	11.7786	1.66e-12	148	FALSE	PTK2	-156973
Atrial Fibrillation	AF	rs4480166	8	141825269	G	T	-0.042243	0.006014	0.455867	11.6496	2.24e-12	148	FALSE	PTK2	-157270
Atrial Fibrillation	AF	rs4961296	8	141825581	G	C	-0.042115	0.006014	0.455868	11.5837	2.61e-12	148	FALSE	PTK2	-157582
Atrial Fibrillation	AF	rs4291312	8	141826138	T	C	-0.042275	0.006014	0.455891	11.6664	2.16e-12	148	FALSE	PTK2	-158139
Atrial Fibrillation	AF	rs10090774	8	141826739	C	T	-0.04215	0.006014	0.455892	11.6024	2.5e-12	148	FALSE	PTK2	-158740
Atrial Fibrillation	AF	rs11166999	8	141829810	G	A	-0.042031	0.006014	0.455932	11.5414	2.87e-12	148	FALSE	PTK2	-161811
Atrial Fibrillation	AF	rs7001489	8	141830437	A	T	-0.04251	0.006014	0.455911	11.7896	1.62e-12	148	FALSE	PTK2	-162438
Atrial Fibrillation	AF	rs7010459	8	141831241	T	C	-0.042072	0.006014	0.455911	11.5628	2.74e-12	148	FALSE	PTK2	-163242
Atrial Fibrillation	AF	rs9650572	8	141831989	C	T	-0.041937	0.006014	0.455985	11.4941	3.21e-12	148	FALSE	PTK2	-163990
Atrial Fibrillation	AF	rs6578139	8	141833530	G	A	-0.041946	0.006014	0.455911	11.4985	3.17e-12	148	FALSE	PTK2	-165531
Atrial Fibrillation	AF	rs12542138	8	141833938	G	A	-0.041598	0.006012	0.465249	11.3267	4.71e-12	148	FALSE	PTK2	-165939
Atrial Fibrillation	AF	rs7001591	8	141834000	G	A	-0.04217	0.006014	0.455939	11.6135	2.43e-12	148	FALSE	PTK2	-166001
Atrial Fibrillation	AF	rs6578140	8	141834110	T	A	-0.042072	0.006014	0.455911	11.5628	2.74e-12	148	FALSE	PTK2	-166111
Atrial Fibrillation	AF	rs10088621	8	141838226	C	T	-0.042484	0.006014	0.455992	11.7758	1.68e-12	148	FALSE	PTK2	-170227
Atrial Fibrillation	AF	rs7826800	8	141838412	C	T	-0.042498	0.006014	0.456018	11.7836	1.65e-12	148	FALSE	PTK2	-170413
Atrial Fibrillation	AF	rs4961297	8	141839234	G	A	-0.04242	0.006013	0.456041	11.7434	1.81e-12	148	FALSE	PTK2	-171235
Atrial Fibrillation	AF	rs4434666	8	141840168	A	G	-0.042121	0.006014	0.45597	11.588	2.58e-12	148	FALSE	PTK2	-172169
Atrial Fibrillation	AF	rs4246127	8	141840645	G	A	-0.042437	0.006014	0.456018	11.7518	1.77e-12	148	FALSE	PTK2	-172646
Atrial Fibrillation	AF	rs4246128	8	141840739	G	A	-0.042499	0.006014	0.456018	11.7843	1.64e-12	148	FALSE	PTK2	-172740
Atrial Fibrillation	AF	rs4961234	8	141840881	T	C	-0.042071	0.006012	0.46368	11.5687	2.7e-12	148	FALSE	PTK2	-172882
Atrial Fibrillation	AF	rs13251663	8	141841577	A	G	0.042485	0.006013	0.543959	11.7769	1.67e-12	148	FALSE	PTK2	-173578
Atrial Fibrillation	AF	rs13438888	8	141841942	A	T	-0.046797	0.006037	0.420429	14.0244	9.45e-15	148	FALSE	PTK2	-173943
Atrial Fibrillation	AF	rs7831543	8	141847249	T	C	-0.035114	0.006434	0.666649	7.30591	4.94e-08	148	FALSE	PTK2	-179250
Atrial Fibrillation	AF	rs10090297	8	141847666	A	G	0.042292	0.006013	0.543081	11.6778	2.1e-12	148	FALSE	PTK2	-179667
Atrial Fibrillation	AF	rs6982216	8	141848241	G	A	0.041972	0.006013	0.543061	11.5131	3.07e-12	148	FALSE	PTK2	-180242
Atrial Fibrillation	AF	rs7814508	8	141848648	G	A	-0.035161	0.006434	0.666744	7.32354	4.75e-08	148	FALSE	PTK2	-180649
Atrial Fibrillation	AF	rs11167002	8	141854509	G	C	0.042147	0.006013	0.543137	11.6037	2.49e-12	148	FALSE	PTK2	-186510
Atrial Fibrillation	AF	rs13256088	8	141854956	T	C	0.041938	0.006013	0.543153	11.4957	3.19e-12	148	FALSE	PTK2	-186957
Atrial Fibrillation	AF	rs13256101	8	141854964	T	C	0.041875	0.006013	0.543153	11.4636	3.44e-12	148	FALSE	PTK2	-186965
Atrial Fibrillation	AF	rs11787521	8	141855093	C	T	0.042125	0.006013	0.543153	11.5922	2.56e-12	148	FALSE	PTK2	-187094
Atrial Fibrillation	AF	rs7815191	8	141855656	C	G	-0.041905	0.006012	0.463806	11.4835	3.28e-12	148	FALSE	PTK2	-187657
Atrial Fibrillation	AF	rs10094003	8	141857154	C	T	0.042325	0.006014	0.544006	11.6932	2.03e-12	148	FALSE	PTK2	-189155
Atrial Fibrillation	AF	rs4327896	8	141857322	A	C	-0.042008	0.006012	0.463663	11.5362	2.91e-12	148	FALSE	PTK2	-189323
Atrial Fibrillation	AF	rs10087782	8	141858620	T	C	0.040608	0.006013	0.54066	10.8245	1.5e-11	148	FALSE	PTK2	-190621
Atrial Fibrillation	AF	rs10105905	8	141860895	G	C	0.041248	0.006013	0.541697	11.1436	7.18e-12	148	FALSE	PTK2	-192896
Atrial Fibrillation	AF	rs11997647	8	141861738	G	A	0.040913	0.006013	0.540825	10.9774	1.05e-11	148	FALSE	PTK2	-193739
Atrial Fibrillation	AF	rs11785111	8	141862562	T	C	0.040944	0.006013	0.540819	10.9928	1.02e-11	148	FALSE	PTK2	-194563
Atrial Fibrillation	AF	rs13282141	8	141862791	G	A	0.041033	0.006013	0.541429	11.0362	9.2e-12	148	FALSE	PTK2	-194792
Atrial Fibrillation	AF	rs11786116	8	141864096	A	G	0.040914	0.006013	0.540825	10.9781	1.05e-11	148	FALSE	PTK2	-196097
Atrial Fibrillation	AF	rs4961236	8	141865895	T	C	-0.042293	0.006012	0.464638	11.6827	2.08e-12	148	FALSE	PTK2	-197896
Atrial Fibrillation	AF	rs13253993	8	141867516	T	A	0.040996	0.006013	0.540708	11.0186	9.58e-12	148	FALSE	PTK2	-199517
Atrial Fibrillation	AF	rs13271554	8	141873688	A	G	0.040895	0.006013	0.540862	10.9678	1.08e-11	148	FALSE	PTK2	-205689
Atrial Fibrillation	AF	rs13265942	8	141875162	T	G	0.04092	0.006013	0.54083	10.9809	1.04e-11	148	FALSE	PTK2	-207163
Atrial Fibrillation	AF	rs7815898	8	141876541	C	G	-0.035942	0.006008	0.498805	8.64613	2.26e-09	148	FALSE	PTK2	-208542
Atrial Fibrillation	AF	rs7008498	8	141877028	A	G	0.04128	0.006013	0.541651	11.1604	6.91e-12	148	FALSE	PTK2	-209029
Atrial Fibrillation	AF	rs11167005	8	141883156	C	T	0.041216	0.006014	0.542284	11.1269	7.47e-12	148	FALSE	PTK2	-215157
Atrial Fibrillation	AF	rs11775840	8	141883233	A	G	0.04127	0.006014	0.542275	11.1545	7.01e-12	148	FALSE	PTK2	-215234
Atrial Fibrillation	AF	rs4074812	8	141883529	G	A	0.041146	0.006014	0.542275	11.0916	8.1e-12	148	FALSE	PTK2	-215530
Atrial Fibrillation	AF	rs4074813	8	141883751	G	A	0.042974	0.006014	0.544617	12.0305	9.32e-13	148	FALSE	PTK2	-215752
Atrial Fibrillation	AF	rs11777688	8	141887269	G	T	0.042373	0.006014	0.54463	11.7172	1.92e-12	148	FALSE	PTK2	-219270
Atrial Fibrillation	AF	rs13258028	8	141890513	T	G	0.040831	0.006014	0.541821	10.9332	1.17e-11	148	FALSE	PTK2	-222514
Atrial Fibrillation	AF	rs13261338	8	141891821	A	G	0.041292	0.006013	0.541523	11.1666	6.81e-12	148	FALSE	PTK2	-223822
Atrial Fibrillation	AF	rs7830394	8	141894741	A	G	0.041236	0.006013	0.54148	11.139	7.26e-12	148	FALSE	PTK2	-226742
Atrial Fibrillation	AF	rs11167006	8	141895497	A	G	0.041236	0.006013	0.54148	11.139	7.26e-12	148	FALSE	PTK2	-227498
Atrial Fibrillation	AF	rs11998619	8	141895696	C	G	0.042523	0.006014	0.543906	11.7961	1.6e-12	148	FALSE	PTK2	-227697
Atrial Fibrillation	AF	rs1868280	8	141896254	G	A	0.042644	0.006014	0.544426	11.8589	1.38e-12	148	FALSE	PTK2	-228255
Atrial Fibrillation	AF	rs11991796	8	141898518	T	C	0.04112	0.006013	0.541469	11.0804	8.31e-12	148	FALSE	PTK2	-230519
Atrial Fibrillation	AF	rs13250888	8	141899030	A	G	0.041059	0.006013	0.541548	11.0493	8.93e-12	148	FALSE	PTK2	-231031
Atrial Fibrillation	AF	rs4961237	8	141902493	G	A	-0.035245	0.00644	0.668671	7.34471	4.52e-08	148	FALSE	PTK2	-234494
Atrial Fibrillation	AF	rs1448226	8	141904388	A	G	0.042514	0.006014	0.543788	11.7915	1.62e-12	148	FALSE	PTK2	-236389
Atrial Fibrillation	AF	rs13258420	8	141905612	C	A	0.041194	0.006014	0.541256	11.1155	7.66e-12	148	FALSE	PTK2	-237613
Atrial Fibrillation	AF	rs11783743	8	141907217	A	G	0.041301	0.006014	0.541913	11.1672	6.8e-12	148	FALSE	PTK2	-239218
Atrial Fibrillation	AF	rs2369410	8	141910640	G	A	-0.039549	0.006011	0.472523	10.3117	4.88e-11	148	FALSE	PTK2	-242641
Atrial Fibrillation	AF	rs4961300	8	141910867	A	G	-0.039432	0.006011	0.472532	10.2541	5.57e-11	148	FALSE	PTK2	-242868
Atrial Fibrillation	AF	rs13255947	8	141911445	T	C	0.041311	0.006014	0.540916	11.1731	6.71e-12	148	FALSE	PTK2	-243446
Atrial Fibrillation	AF	rs6992780	8	141911621	A	G	-0.039588	0.006011	0.472642	10.3305	4.67e-11	148	FALSE	PTK2	-243622
Atrial Fibrillation	AF	rs13277099	8	141915071	T	G	0.041417	0.006016	0.540955	11.2199	6.03e-12	148	FALSE	PTK2	-247072
Atrial Fibrillation	AF	rs13270279	8	141915664	C	T	0.041543	0.006016	0.540933	11.2835	5.21e-12	148	FALSE	PTK2	-247665
Atrial Fibrillation	AF	rs13250787	8	141916932	G	T	0.041633	0.006017	0.541253	11.3264	4.72e-12	148	FALSE	PTK2	-248933
Atrial Fibrillation	AF	rs11777839	8	141917894	G	T	0.041674	0.006016	0.541134	11.3493	4.47e-12	148	FALSE	PTK2	-249895
Atrial Fibrillation	AF	rs11167007	8	141918181	G	C	0.041666	0.006016	0.541132	11.3449	4.52e-12	148	FALSE	PTK2	-250182
Atrial Fibrillation	AF	rs13264974	8	141918720	C	A	0.041603	0.006016	0.541132	11.3132	4.86e-12	148	FALSE	PTK2	-250721
Atrial Fibrillation	AF	rs11778798	8	141918880	G	A	0.041612	0.006016	0.541134	11.3175	4.81e-12	148	FALSE	PTK2	-250881
Atrial Fibrillation	AF	rs9886378	8	141920837	C	T	0.041955	0.006016	0.540952	11.494	3.21e-12	148	FALSE	PTK2	-252838
Atrial Fibrillation	AF	rs10089610	8	141921613	G	T	0.041554	0.006016	0.540752	11.2882	5.15e-12	148	FALSE	PTK2	-253614
Atrial Fibrillation	AF	rs62521905	8	141921751	A	C	-0.040024	0.006013	0.472474	10.5366	2.91e-11	148	FALSE	PTK2	-253752
Atrial Fibrillation	AF	rs4357336	8	141922847	C	T	0.041546	0.006016	0.540966	11.2853	5.18e-12	148	FALSE	PTK2	-254848
Atrial Fibrillation	AF	rs13254151	8	141925310	T	C	0.041612	0.006016	0.540893	11.3182	4.81e-12	148	FALSE	PTK2	-257311
Atrial Fibrillation	AF	rs13273095	8	141926938	T	A	0.041092	0.006016	0.540664	11.0563	8.78e-12	148	FALSE	PTK2	-258939
Atrial Fibrillation	AF	rs6987946	8	141927659	T	C	-0.040212	0.006013	0.472474	10.6287	2.35e-11	148	FALSE	PTK2	-259660
Atrial Fibrillation	AF	rs10111363	8	141928350	A	C	0.041624	0.006016	0.540676	11.3253	4.73e-12	148	FALSE	PTK2	-260351
Atrial Fibrillation	AF	rs11778436	8	141930146	C	G	0.041672	0.006016	0.540957	11.3493	4.47e-12	148	FALSE	PTK2	-262147
Atrial Fibrillation	AF	rs13253989	8	141932462	T	C	0.039854	0.006018	0.542317	10.4367	3.66e-11	148	FALSE	PTK2	-264463
Atrial Fibrillation	AF	rs11785722	8	141933513	T	C	0.039859	0.006018	0.542602	10.4399	3.63e-11	148	FALSE	PTK2	-265514
Atrial Fibrillation	AF	rs11781505	8	141933729	C	A	0.039877	0.006018	0.542606	10.4485	3.56e-11	148	FALSE	PTK2	-265730
Atrial Fibrillation	AF	rs10103265	8	141934938	C	T	0.041434	0.006016	0.540611	11.2279	5.92e-12	148	FALSE	PTK2	-266939
Atrial Fibrillation	AF	rs13250232	8	141937206	T	C	0.041278	0.006016	0.540693	11.1502	7.08e-12	148	FALSE	PTK2	-269207
Atrial Fibrillation	AF	rs10111852	8	141937541	C	T	0.045844	0.006038	0.576939	13.4858	3.27e-14	148	FALSE	PTK2	-269542
Atrial Fibrillation	AF	rs11786423	8	141939570	T	C	0.041174	0.006016	0.540951	11.0978	7.98e-12	148	FALSE	PTK2	-271571
Atrial Fibrillation	AF	rs11784127	8	141941507	C	T	0.041226	0.006016	0.541016	11.1236	7.52e-12	148	FALSE	PTK2	-273508
Atrial Fibrillation	AF	rs11774672	8	141941532	T	C	0.041227	0.006016	0.541008	11.1243	7.51e-12	148	FALSE	PTK2	-273533
Atrial Fibrillation	AF	rs61307926	8	141942354	C	G	0.041204	0.006016	0.540949	11.1121	7.72e-12	148	FALSE	PTK2	-274355
Atrial Fibrillation	AF	rs11167008	8	141943029	T	G	0.041295	0.006016	0.54128	11.1572	6.96e-12	148	FALSE	PTK2	-275030
Atrial Fibrillation	AF	rs11167009	8	141943073	C	G	0.041358	0.006016	0.54128	11.1889	6.47e-12	148	FALSE	PTK2	-275074
Atrial Fibrillation	AF	rs1349081	8	141944082	T	C	0.041221	0.006016	0.540991	11.1213	7.56e-12	148	FALSE	PTK2	-276083
Atrial Fibrillation	AF	rs12550497	8	141945517	T	C	-0.039501	0.006013	0.472592	10.2813	5.23e-11	148	FALSE	PTK2	-277518
Atrial Fibrillation	AF	rs13279233	8	141946474	C	T	0.041292	0.006016	0.541008	11.1574	6.96e-12	148	FALSE	PTK2	-278475
Atrial Fibrillation	AF	rs11775547	8	141948448	A	G	0.04129	0.006016	0.541009	11.1561	6.98e-12	148	FALSE	PTK2	-280449
Atrial Fibrillation	AF	rs11777476	8	141950375	A	G	0.041287	0.006016	0.541011	11.1546	7e-12	148	FALSE	PTK2	-282376
Atrial Fibrillation	AF	rs11774024	8	141950534	C	T	0.041294	0.006016	0.540979	11.1577	6.95e-12	148	FALSE	PTK2	-282535
Atrial Fibrillation	AF	rs1992889	8	141950841	T	C	0.04131	0.006016	0.541102	11.1653	6.83e-12	148	FALSE	PTK2	-282842
Atrial Fibrillation	AF	rs11167010	8	141954210	G	A	0.041417	0.006016	0.541282	11.2188	6.04e-12	148	FALSE	PTK2	-286211
Atrial Fibrillation	AF	rs55967138	8	141954426	C	A	-0.039675	0.006013	0.472449	10.366	4.3e-11	148	FALSE	PTK2	-286427
Atrial Fibrillation	AF	rs12677559	8	141956904	T	C	-0.039645	0.006013	0.472253	10.3505	4.46e-11	148	FALSE	PTK2	-288905
Atrial Fibrillation	AF	rs10093049	8	141957504	C	G	0.04148	0.006017	0.541288	11.2503	5.62e-12	148	FALSE	PTK2	-289505
Atrial Fibrillation	AF	rs34496768	8	141958190	T	A	-0.039735	0.006013	0.472143	10.394	4.04e-11	148	FALSE	PTK2	-290191
Atrial Fibrillation	AF	rs2166869	8	141960578	T	C	0.041475	0.006016	0.541011	11.2497	5.63e-12	148	FALSE	PTK2	-292579
Atrial Fibrillation	AF	rs13269453	8	141961177	C	T	0.041353	0.006016	0.541008	11.1879	6.49e-12	148	FALSE	PTK2	-293178
Atrial Fibrillation	AF	rs13270490	8	141961179	A	G	0.041351	0.006016	0.54101	11.1871	6.5e-12	148	FALSE	PTK2	-293180
Atrial Fibrillation	AF	rs7843337	8	141962642	T	C	0.041484	0.006016	0.540991	11.2537	5.58e-12	148	FALSE	PTK2	-294643
Atrial Fibrillation	AF	rs10088980	8	141963690	C	G	0.041541	0.006016	0.541008	11.2831	5.21e-12	148	FALSE	PTK2	-295691
Atrial Fibrillation	AF	rs11782313	8	141964183	C	T	0.041875	0.006016	0.540968	11.453	3.52e-12	148	FALSE	PTK2	-296184
Atrial Fibrillation	AF	rs10092810	8	141965154	T	C	0.04146	0.006016	0.541009	11.2421	5.73e-12	148	FALSE	PTK2	-297155
Atrial Fibrillation	AF	rs11992645	8	141965397	A	G	0.041514	0.006016	0.541056	11.2686	5.39e-12	148	FALSE	PTK2	-297398
Atrial Fibrillation	AF	rs1375062	8	141965781	G	T	0.041529	0.006016	0.540965	11.2769	5.29e-12	148	FALSE	PTK2	-297782
Atrial Fibrillation	AF	rs6578146	8	141965867	C	A	-0.039357	0.006013	0.472416	10.2126	6.13e-11	148	FALSE	PTK2	-297868
Atrial Fibrillation	AF	rs6578147	8	141965868	C	G	-0.039921	0.006013	0.472416	10.4863	3.26e-11	148	FALSE	PTK2	-297869
Atrial Fibrillation	AF	rs13259836	8	141965888	A	G	0.041541	0.006016	0.541008	11.2831	5.21e-12	148	FALSE	PTK2	-297889
Atrial Fibrillation	AF	rs12548549	8	141967272	T	C	-0.039998	0.006013	0.471868	10.5225	3e-11	148	FALSE	PTK2	-299273
Atrial Fibrillation	AF	rs11997937	8	141967351	G	A	0.041751	0.006017	0.541587	11.3876	4.1e-12	148	FALSE	PTK2	-299352
Atrial Fibrillation	AF	rs11775023	8	141969345	G	C	0.041884	0.006017	0.541452	11.456	3.5e-12	148	FALSE	PTK2	-301346
Atrial Fibrillation	AF	rs11775885	8	141969994	G	A	0.041684	0.006017	0.541519	11.3527	4.44e-12	148	FALSE	PTK2	-301995
Atrial Fibrillation	AF	rs13280609	8	141971740	G	A	0.041811	0.006017	0.54146	11.4185	3.82e-12	148	FALSE	PTK2	-303741
Atrial Fibrillation	AF	rs10103124	8	141972190	C	T	0.041834	0.006017	0.5415	11.4296	3.72e-12	148	FALSE	PTK2	-304191
Atrial Fibrillation	AF	rs10092613	8	141972242	T	G	0.041777	0.006017	0.541514	11.4007	3.97e-12	148	FALSE	PTK2	-304243
Atrial Fibrillation	AF	rs10089966	8	141972542	A	C	0.041811	0.006017	0.54146	11.4184	3.82e-12	148	FALSE	PTK2	-304543
Atrial Fibrillation	AF	rs13265704	8	141973152	C	T	0.041791	0.006017	0.541464	11.407	3.92e-12	148	FALSE	PTK2	-305153
Atrial Fibrillation	AF	rs62521937	8	141973524	T	C	-0.040286	0.006013	0.47197	10.6637	2.17e-11	148	FALSE	PTK2	-305525
Atrial Fibrillation	AF	rs9324537	8	141974134	C	G	0.041825	0.006017	0.541438	11.4253	3.76e-12	148	FALSE	PTK2	-306135
Atrial Fibrillation	AF	rs727944	8	141975188	T	A	0.042324	0.006017	0.540952	11.6817	2.08e-12	148	FALSE	PTK2	-307189
Atrial Fibrillation	AF	rs4440675	8	141975457	T	C	0.042258	0.006017	0.540954	11.6474	2.25e-12	148	FALSE	PTK2	-307458
Atrial Fibrillation	AF	rs9324538	8	141976738	A	G	0.041811	0.006017	0.54146	11.4184	3.82e-12	148	FALSE	PTK2	-308739
Atrial Fibrillation	AF	rs9324539	8	141976997	C	T	0.041811	0.006017	0.54146	11.4184	3.82e-12	148	FALSE	PTK2	-308998
Atrial Fibrillation	AF	rs11990900	8	141977920	C	T	0.041811	0.006017	0.54146	11.4184	3.82e-12	148	FALSE	PTK2	-309921
Atrial Fibrillation	AF	rs10104187	8	141978460	T	C	0.041939	0.006017	0.541501	11.4832	3.29e-12	148	FALSE	PTK2	-310461
Atrial Fibrillation	AF	rs10087115	8	141978830	C	T	0.041811	0.006017	0.54146	11.4184	3.82e-12	148	FALSE	PTK2	-310831
Atrial Fibrillation	AF	rs11774305	8	141981197	T	G	0.036516	0.006011	0.508575	8.89353	1.28e-09	148	FALSE	PTK2	-313198
Atrial Fibrillation	AF	rs13253978	8	141981754	T	C	0.036646	0.006011	0.508281	8.95307	1.11e-09	148	FALSE	PTK2	-313755
Atrial Fibrillation	AF	rs13278775	8	141981929	G	A	0.04171	0.006017	0.541483	11.3665	4.3e-12	148	FALSE	PTK2	-313930
Atrial Fibrillation	AF	rs8180999	8	141982481	G	A	0.041702	0.006017	0.541531	11.3622	4.34e-12	148	FALSE	PTK2	-314482
Atrial Fibrillation	AF	rs8180948	8	141982653	T	C	0.036708	0.006011	0.508281	8.98131	1.04e-09	148	FALSE	PTK2	-314654
Atrial Fibrillation	AF	rs7005909	8	141983699	A	G	-0.04025	0.006013	0.471947	10.6459	2.26e-11	148	FALSE	PTK2	-315700
Atrial Fibrillation	AF	rs1031262	8	141985905	T	G	0.036735	0.006011	0.5082	8.99346	1.02e-09	148	FALSE	PTK2	-317906
Atrial Fibrillation	AF	rs61661433	8	141986395	C	T	-0.035333	0.006061	0.505267	8.24474	5.69e-09	148	FALSE	PTK2	-318396
Atrial Fibrillation	AF	rs13268565	8	141988000	T	A	0.042146	0.006066	0.541474	11.4142	3.85e-12	148	FALSE	PTK2	-320001
Atrial Fibrillation	AF	rs2369409	8	141989870	A	G	-0.040252	0.006013	0.47197	10.6469	2.25e-11	148	FALSE	PTK2	-321871
Atrial Fibrillation	AF	rs9324540	8	141990421	T	G	0.041888	0.006017	0.541515	11.4573	3.49e-12	148	FALSE	PTK2	-322422
Atrial Fibrillation	AF	rs10099696	8	141990510	A	G	0.042019	0.006017	0.541473	11.5248	2.99e-12	148	FALSE	PTK2	-322511
Atrial Fibrillation	AF	rs11167015	8	141991440	T	A	0.041935	0.006017	0.5413	11.4795	3.32e-12	148	FALSE	PTK2	-323441
Atrial Fibrillation	AF	rs11780023	8	141992778	T	C	0.045628	0.006039	0.577724	13.3625	4.34e-14	148	FALSE	PTK2	-324779
Atrial Fibrillation	AF	rs11780777	8	141993216	T	G	0.041639	0.006017	0.54147	11.3307	4.67e-12	148	FALSE	PTK2	-325217
Atrial Fibrillation	AF	rs10111386	8	141993381	A	G	0.041639	0.006017	0.541487	11.33	4.68e-12	148	FALSE	PTK2	-325382
Atrial Fibrillation	AF	rs13276704	8	141993696	C	T	0.041585	0.006017	0.541561	11.3019	4.99e-12	148	FALSE	PTK2	-325697
Atrial Fibrillation	AF	rs13258775	8	141994240	T	C	0.041623	0.006017	0.541402	11.3217	4.77e-12	148	FALSE	PTK2	-326241
Atrial Fibrillation	AF	rs11781807	8	141994393	T	G	0.041765	0.006017	0.541468	11.3946	4.03e-12	148	FALSE	PTK2	-326394
Atrial Fibrillation	AF	rs12680723	8	141994803	G	A	-0.040363	0.006013	0.471959	10.7017	1.99e-11	148	FALSE	PTK2	-326804
Atrial Fibrillation	AF	rs11167016	8	141995180	A	G	0.041706	0.006017	0.541477	11.3647	4.32e-12	148	FALSE	PTK2	-327181
Atrial Fibrillation	AF	rs12334399	8	141997391	C	T	0.041577	0.006017	0.54147	11.2989	5.02e-12	149	FALSE	PTK2	-329392
Atrial Fibrillation	AF	rs11990541	8	141998014	A	G	0.041639	0.006017	0.54147	11.3307	4.67e-12	149	FALSE	PTK2	-330015
Atrial Fibrillation	AF	rs12334478	8	141998765	C	G	0.046153	0.006039	0.577667	13.6529	2.22e-14	149	TRUE	PTK2	-330766
Atrial Fibrillation	AF	rs11167017	8	142000071	C	T	0.041718	0.006017	0.541425	11.3692	4.27e-12	149	FALSE	PTK2	-332072
Atrial Fibrillation	AF	rs7831770	8	142000187	T	A	0.041657	0.006017	0.541488	11.3396	4.58e-12	149	FALSE	PTK2	-332188
Atrial Fibrillation	AF	rs11786709	8	142001948	G	A	0.041655	0.006017	0.541488	11.3382	4.59e-12	149	FALSE	PTK2	-333949
Atrial Fibrillation	AF	rs11780104	8	142002107	C	T	0.041905	0.006017	0.541488	11.4662	3.42e-12	149	FALSE	PTK2	-334108
Atrial Fibrillation	AF	rs10110937	8	142002518	G	A	0.041427	0.006017	0.541645	11.2227	5.99e-12	149	FALSE	PTK2	-334519
Atrial Fibrillation	AF	rs1397381	8	142002897	A	C	0.036735	0.00606	0.508285	8.8589	1.38e-09	149	FALSE	PTK2	-334898
Atrial Fibrillation	AF	rs1397380	8	142003054	T	C	0.04175	0.006017	0.541401	11.3855	4.12e-12	149	FALSE	PTK2	-335055
Atrial Fibrillation	AF	rs11167018	8	142003311	T	C	0.04168	0.006017	0.54141	11.3515	4.45e-12	149	FALSE	PTK2	-335312
Atrial Fibrillation	AF	rs7816620	8	142004114	T	C	0.041512	0.006017	0.541384	11.2659	5.42e-12	149	FALSE	PTK2	-336115
Atrial Fibrillation	AF	rs7813058	8	142004193	A	G	0.041445	0.006017	0.541488	11.2317	5.87e-12	149	FALSE	PTK2	-336194
Atrial Fibrillation	AF	rs10109378	8	142004673	T	C	0.036552	0.00606	0.508279	8.77696	1.67e-09	149	FALSE	PTK2	-336674
Atrial Fibrillation	AF	rs10106750	8	142004909	A	G	0.041788	0.006017	0.541481	11.4052	3.93e-12	149	FALSE	PTK2	-336910
Atrial Fibrillation	AF	rs306960	8	142005245	C	T	-0.035135	0.006061	0.505116	8.15843	6.94e-09	149	FALSE	PTK2	-337246
Atrial Fibrillation	AF	rs11782305	8	142005671	T	C	0.041599	0.006017	0.541481	11.308	4.92e-12	149	FALSE	PTK2	-337672
Atrial Fibrillation	AF	rs11781597	8	142005742	A	C	0.036927	0.006061	0.50847	8.94291	1.14e-09	149	FALSE	PTK2	-337743
Atrial Fibrillation	AF	rs2665883	8	142005913	T	C	-0.039823	0.006014	0.471946	10.4347	3.68e-11	149	FALSE	PTK2	-337914
Atrial Fibrillation	AF	rs11785430	8	142009527	A	G	0.04143	0.006018	0.541476	11.2192	6.04e-12	149	FALSE	PTK2	-341528
Atrial Fibrillation	AF	rs306957	8	142009592	T	C	-0.039996	0.006015	0.471946	10.5161	3.05e-11	149	FALSE	PTK2	-341593
Atrial Fibrillation	AF	rs10093977	8	142010684	G	A	0.041984	0.006068	0.541651	11.3254	4.73e-12	149	FALSE	PTK2	-342685
Atrial Fibrillation	AF	rs10098028	8	142011053	C	G	0.042427	0.006067	0.538941	11.5527	2.8e-12	149	FALSE	PTK2	-343054
Atrial Fibrillation	AF	rs306954	8	142012959	C	T	-0.040529	0.006071	0.453034	10.5942	2.55e-11	149	FALSE	PTK2	644
Atrial Fibrillation	AF	rs170068	8	142013472	G	A	-0.040469	0.006072	0.453225	10.5613	2.75e-11	149	FALSE	PTK2	1157
Atrial Fibrillation	AF	rs1806949	8	142014531	T	C	0.042035	0.006074	0.552893	11.3316	4.66e-12	149	FALSE	PTK2	2216
Atrial Fibrillation	AF	rs306951	8	142015648	T	C	-0.040955	0.006073	0.453292	10.7971	1.6e-11	149	FALSE	PTK2	3333
Atrial Fibrillation	AF	rs306950	8	142015850	G	C	-0.035297	0.006064	0.486127	8.21998	6.03e-09	149	FALSE	PTK2	3535
Atrial Fibrillation	AF	rs306948	8	142016384	A	C	-0.041016	0.006073	0.453294	10.8265	1.49e-11	149	FALSE	PTK2	4069
Atrial Fibrillation	AF	rs7824374	8	142016909	A	G	-0.041513	0.006075	0.451194	11.0661	8.59e-12	149	FALSE	PTK2	4594
Atrial Fibrillation	AF	rs10088133	8	142017877	A	G	0.042259	0.006083	0.559178	11.4112	3.88e-12	149	FALSE	PTK2	5562
Atrial Fibrillation	AF	rs7829671	8	142018135	A	G	-0.041183	0.006083	0.442841	10.8744	1.34e-11	149	FALSE	PTK2	5820
Atrial Fibrillation	AF	rs62543565	9	16901067	C	A	0.033899	0.006179	0.421862	7.37554	4.21e-08	150	TRUE	BNC2	30226
Atrial Fibrillation	AF	rs389694	9	20194147	C	A	-0.033748	0.006131	0.432438	7.422	3.78e-08	151	FALSE	NA	NA
Atrial Fibrillation	AF	rs2607022	9	20208542	T	C	-0.034245	0.00613	0.43161	7.62473	2.37e-08	151	FALSE	NA	NA
Atrial Fibrillation	AF	rs10123983	9	20208825	C	G	0.033845	0.006076	0.560446	7.585	2.6e-08	151	FALSE	NA	NA
Atrial Fibrillation	AF	rs415026	9	20209723	G	A	-0.034881	0.006078	0.434878	8.00921	9.79e-09	151	TRUE	NA	NA
Atrial Fibrillation	AF	rs321225	9	20220838	C	T	-0.034828	0.006195	0.446969	7.71291	1.94e-08	151	FALSE	NA	NA
Atrial Fibrillation	AF	rs321217	9	20235499	A	T	-0.035879	0.006558	0.443457	7.33895	4.58e-08	151	FALSE	NA	NA
Atrial Fibrillation	AF	rs116986541	9	20844691	T	C	-0.09428	0.015548	0.951193	8.86363	1.37e-09	152	TRUE	FOCAD	-186383
Atrial Fibrillation	AF	rs78389411	9	20910013	G	C	-0.095029	0.015699	0.952265	8.83546	1.46e-09	152	FALSE	FOCAD	-251705
Atrial Fibrillation	AF	rs79214653	9	21208229	A	G	-0.100203	0.015889	0.953846	9.53104	2.94e-10	153	TRUE	IFNA10	1087
Atrial Fibrillation	AF	rs10757273	9	22090301	C	A	-0.063111	0.010113	0.61698	9.34807	4.49e-10	154	FALSE	CDKN2B	80939
Atrial Fibrillation	AF	rs9644859	9	22090521	G	A	-0.064867	0.009939	0.583775	10.158	6.95e-11	154	FALSE	CDKN2B	81159
Atrial Fibrillation	AF	rs9644860	9	22090603	C	T	-0.064755	0.009937	0.583616	10.1283	7.44e-11	154	FALSE	CDKN2B	81241
Atrial Fibrillation	AF	rs9644861	9	22090935	C	T	-0.064678	0.009938	0.583726	10.105	7.85e-11	154	FALSE	CDKN2B	81573
Atrial Fibrillation	AF	rs9644862	9	22090936	T	G	-0.059921	0.009886	0.567232	8.85746	1.39e-09	154	FALSE	CDKN2B	81574
Atrial Fibrillation	AF	rs10811653	9	22091069	C	T	-0.064792	0.009937	0.583675	10.1397	7.25e-11	154	FALSE	CDKN2B	81707
Atrial Fibrillation	AF	rs7866503	9	22091924	G	T	-0.059998	0.009884	0.567244	8.88163	1.31e-09	154	FALSE	CDKN2B	82562
Atrial Fibrillation	AF	rs2210538	9	22092257	G	A	-0.059983	0.009883	0.567225	8.8783	1.32e-09	154	FALSE	CDKN2B	82895
Atrial Fibrillation	AF	rs10811654	9	22092924	A	G	-0.060978	0.009885	0.569006	9.14885	7.1e-10	154	FALSE	CDKN2B	83562
Atrial Fibrillation	AF	rs4977757	9	22094330	A	G	-0.061487	0.009969	0.574065	9.14709	7.13e-10	154	FALSE	CDKN2B	84968
Atrial Fibrillation	AF	rs10738608	9	22094796	A	C	-0.060936	0.009966	0.573917	9.00085	9.98e-10	154	FALSE	CDKN2B	85434
Atrial Fibrillation	AF	rs10757275	9	22106225	G	A	-0.064718	0.009911	0.574681	10.1668	6.81e-11	154	FALSE	CDKN2B	96863
Atrial Fibrillation	AF	rs10738609	9	22114495	A	G	-0.065555	0.009915	0.575648	10.4046	3.94e-11	154	TRUE	NA	NA
Atrial Fibrillation	AF	rs2375950	9	32147029	C	A	-0.034637	0.006348	0.669427	7.30258	4.98e-08	155	TRUE	NA	NA
Atrial Fibrillation	AF	rs113654447	9	97422533	C	T	0.0587	0.0084		11.5383	2.9e-12	156	FALSE	FBP1	20002
Atrial Fibrillation	AF	rs10993293	9	97432137	C	G	0.0595	0.0082		12.3818	4.15e-13	156	FALSE	FBP1	29606
Atrial Fibrillation	AF	rs4460442	9	97443341	A	C	0.072653	0.006893	0.341079	25.2201	6.02e-26	156	FALSE	FBP1	40810
Atrial Fibrillation	AF	rs10993309	9	97455829	G	A	0.0646	0.0077		16.289	5.14e-17	156	FALSE	C9orf3	33154
Atrial Fibrillation	AF	rs9696545	9	97457554	G	C	0.07301	0.007018	0.340896	24.5867	2.59e-25	156	FALSE	C9orf3	31429
Atrial Fibrillation	AF	rs1016013	9	97476484	A	G	0.081318	0.012377	0.347234	10.2831	5.21e-11	156	FALSE	C9orf3	12499
Atrial Fibrillation	AF	rs7026071	9	97492520	T	C	0.081578	0.014392	0.348906	7.82962	1.48e-08	156	FALSE	C9orf3	-3537
Atrial Fibrillation	AF	rs7848139	9	97495467	C	T	0.0789	0.0076		24.4909	3.23e-25	156	FALSE	C9orf3	-6484
Atrial Fibrillation	AF	rs943393	9	97499426	C	T	0.081248	0.014064	0.348829	8.10751	7.81e-09	156	FALSE	C9orf3	-10443
Atrial Fibrillation	AF	rs7851726	9	97503985	T	C	0.081391	0.013739	0.348829	8.49112	3.23e-09	156	FALSE	C9orf3	-15002
Atrial Fibrillation	AF	rs446540	9	97509199	A	G	0.080848	0.01359	0.348911	8.55694	2.77e-09	156	FALSE	C9orf3	-20216
Atrial Fibrillation	AF	rs10732404	9	97509324	T	G	0.0844	0.0133		9.64141	2.28e-10	156	FALSE	C9orf3	-20341
Atrial Fibrillation	AF	rs183066	9	97517432	C	T	0.081286	0.014099	0.348649	8.0777	8.36e-09	156	FALSE	C9orf3	-28449
Atrial Fibrillation	AF	rs368138	9	97523583	A	G	0.0812	0.013827	0.34908	8.35557	4.41e-09	156	FALSE	C9orf3	-34600
Atrial Fibrillation	AF	rs28540393	9	97527520	T	C	0.080963	0.013767	0.348617	8.37793	4.19e-09	156	FALSE	C9orf3	-38537
Atrial Fibrillation	AF	rs2584806	9	97529278	C	A	0.081184	0.013841	0.348605	8.33684	4.6e-09	156	FALSE	C9orf3	-40295
Atrial Fibrillation	AF	rs1751434	9	97537982	G	C	0.081323	0.014186	0.348843	7.99351	1.02e-08	156	FALSE	C9orf3	-48999
Atrial Fibrillation	AF	rs62578968	9	97551313	T	C	-0.066979	0.009681	0.774676	11.3251	4.73e-12	156	FALSE	C9orf3	-62330
Atrial Fibrillation	AF	rs391784	9	97575627	T	A	0.081144	0.013785	0.349057	8.39143	4.06e-09	156	FALSE	C9orf3	-86644
Atrial Fibrillation	AF	rs4744378	9	97579146	G	A	-0.080929	0.013517	0.651293	8.65866	2.19e-09	156	FALSE	C9orf3	-90163
Atrial Fibrillation	AF	rs10821401	9	97592688	G	A	-0.081147	0.013782	0.650951	8.39581	4.02e-09	156	FALSE	C9orf3	-103705
Atrial Fibrillation	AF	rs140564406	9	97593262	T	A	-0.081512	0.014362	0.651086	7.84829	1.42e-08	156	FALSE	C9orf3	-104279
Atrial Fibrillation	AF	rs10993365	9	97600392	G	A	-0.081238	0.013886	0.650953	8.29814	5.03e-09	156	FALSE	C9orf3	-111409
Atrial Fibrillation	AF	rs10993372	9	97619090	A	T	-0.081213	0.014004	0.650874	8.16527	6.83e-09	156	FALSE	C9orf3	-130107
Atrial Fibrillation	AF	rs10993377	9	97630827	C	T	-0.080972	0.012222	0.649227	10.4447	3.59e-11	156	FALSE	C9orf3	-141844
Atrial Fibrillation	AF	rs4744390	9	97638018	T	A	-0.066665	0.008607	0.77289	14.0005	9.99e-15	156	FALSE	C9orf3	-149035
Atrial Fibrillation	AF	rs4385527	9	97648587	G	A	-0.081772	0.01385	0.649054	8.43846	3.64e-09	156	FALSE	C9orf3	-159604
Atrial Fibrillation	AF	rs11787821	9	97660961	C	T	-0.095	0.0077		34.2078	6.2e-35	156	TRUE	C9orf3	-171978
Atrial Fibrillation	AF	rs138168412	9	97665540	C	T	0.068409	0.012268	0.933531	7.59929	2.52e-08	156	FALSE	C9orf3	-176557
Atrial Fibrillation	AF	rs4744403	9	97670558	T	A	-0.080929	0.012381	0.648514	10.186	6.52e-11	156	FALSE	C9orf3	-181575
Atrial Fibrillation	AF	rs10993390	9	97671896	G	A	0.071538	0.01215	0.932975	8.39575	4.02e-09	156	FALSE	C9orf3	-182913
Atrial Fibrillation	AF	rs4744411	9	97689045	G	A	-0.0937	0.0076		34.1609	6.9e-35	156	FALSE	C9orf3	-200062
Atrial Fibrillation	AF	rs141109572	9	97694983	C	T	0.068989	0.012088	0.932526	7.929	1.18e-08	156	FALSE	C9orf3	-206000
Atrial Fibrillation	AF	rs1123534	9	97709725	T	C	-0.079135	0.014259	0.6446	7.53286	2.93e-08	156	FALSE	C9orf3	-220742
Atrial Fibrillation	AF	rs7865239	9	97723449	C	T	-0.08139	0.012868	0.648355	9.58303	2.61e-10	156	FALSE	C9orf3	-234466
Atrial Fibrillation	AF	rs10993418	9	97732256	G	A	-0.08201	0.013039	0.649208	9.48306	3.29e-10	156	FALSE	C9orf3	-243273
Atrial Fibrillation	AF	rs78887172	9	97769434	G	C	0.06719	0.012019	0.930493	7.63372	2.32e-08	156	FALSE	C9orf3	-280451
Atrial Fibrillation	AF	rs72621414	9	97772285	C	T	0.066925	0.011306	0.926488	8.47931	3.32e-09	156	FALSE	C9orf3	-283302
Atrial Fibrillation	AF	rs10821433	9	97772712	T	C	0.066916	0.011305	0.926488	8.47738	3.33e-09	156	FALSE	C9orf3	-283729
Atrial Fibrillation	AF	rs77269651	9	97773682	C	A	0.067792	0.012032	0.93105	7.74403	1.8e-08	156	FALSE	C9orf3	-284699
Atrial Fibrillation	AF	rs10993456	9	97783630	T	C	0.06684	0.011305	0.926474	8.46082	3.46e-09	156	FALSE	C9orf3	-294647
Atrial Fibrillation	AF	rs10993457	9	97784870	C	T	0.067191	0.011305	0.926498	8.54282	2.87e-09	156	FALSE	C9orf3	-295887
Atrial Fibrillation	AF	rs12346261	9	97785778	G	C	0.066805	0.011305	0.926498	8.45268	3.53e-09	156	FALSE	C9orf3	-296795
Atrial Fibrillation	AF	rs12339639	9	97786816	C	T	0.066853	0.011306	0.926543	8.46179	3.45e-09	156	FALSE	C9orf3	-297833
Atrial Fibrillation	AF	rs12344584	9	97787336	A	G	0.066933	0.011305	0.926498	8.48264	3.29e-09	156	FALSE	C9orf3	-298353
Atrial Fibrillation	AF	rs10993460	9	97795176	T	C	0.065005	0.011109	0.924931	8.30129	5e-09	156	FALSE	C9orf3	-306193
Atrial Fibrillation	AF	rs899268	9	97799129	A	G	0.059302	0.010282	0.918312	8.08328	8.26e-09	156	FALSE	C9orf3	-310146
Atrial Fibrillation	AF	rs12349263	9	97805036	C	G	0.06766	0.012031	0.931053	7.71797	1.91e-08	156	FALSE	C9orf3	-316053
Atrial Fibrillation	AF	rs10993463	9	97807233	C	T	-0.080819	0.014135	0.64557	7.95536	1.11e-08	156	FALSE	C9orf3	-318250
Atrial Fibrillation	AF	rs76326161	9	97812838	T	A	0.067496	0.012037	0.931144	7.67701	2.1e-08	156	FALSE	C9orf3	-323855
Atrial Fibrillation	AF	rs56020612	9	97814248	G	C	-0.069933	0.007192	0.79879	21.5956	2.54e-22	156	FALSE	C9orf3	-325265
Atrial Fibrillation	AF	rs75202334	9	97821693	A	G	0.067661	0.012031	0.931053	7.71819	1.91e-08	156	FALSE	C9orf3	-332710
Atrial Fibrillation	AF	rs3739749	9	97824566	C	T	0.067579	0.012032	0.931048	7.69983	2e-08	156	FALSE	C9orf3	-335583
Atrial Fibrillation	AF	rs4744436	9	97831581	G	A	-0.055026	0.008831	0.151012	9.32041	4.78e-10	156	FALSE	C9orf3	-342598
Atrial Fibrillation	AF	rs634851	9	97896645	C	T	-0.060477	0.008644	0.86963	11.565	2.72e-12	156	FALSE	FANCC	-35309
Atrial Fibrillation	AF	rs13295862	9	97904344	G	A	0.0621	0.0077		15.1137	7.7e-16	156	FALSE	FANCC	-43008
Atrial Fibrillation	AF	rs656939	9	97926087	C	T	-0.059882	0.010719	0.870876	7.62492	2.37e-08	157	FALSE	FANCC	-64751
Atrial Fibrillation	AF	rs356679	9	97960410	C	T	-0.043322	0.007876	0.851419	7.41216	3.87e-08	157	FALSE	FANCC	-99074
Atrial Fibrillation	AF	rs62560524	9	98017665	C	T	-0.061435	0.00703	0.786432	17.6063	2.48e-18	157	TRUE	FANCC	-156329
Atrial Fibrillation	AF	rs115478735	9	136149711	A	T	-0.069302	0.012294	0.803684	7.75074	1.78e-08	158	TRUE	SURF6	47841
Atrial Fibrillation	AF	rs72782024	10	18511631	C	T	0.056513	0.010068	0.385254	7.6908	2.04e-08	159	TRUE	CACNB2	-82025
Atrial Fibrillation	AF	rs71497239	10	18511643	A	T	0.056511	0.010068	0.385253	7.69032	2.04e-08	159	FALSE	CACNB2	-82037
Atrial Fibrillation	AF	rs76211118	10	50304379	G	A	0.063043	0.011554	0.869385	7.30349	4.97e-08	160	FALSE	VSTM4	-82089
Atrial Fibrillation	AF	rs117872559	10	50309228	C	A	0.063406	0.011549	0.869628	7.3861	4.11e-08	160	FALSE	VSTM4	-86938
Atrial Fibrillation	AF	rs4240499	10	50310251	T	C	0.059945	0.010124	0.622201	8.48378	3.28e-09	160	FALSE	VSTM4	-87961
Atrial Fibrillation	AF	rs115916092	10	50387348	C	T	0.067041	0.012287	0.881984	7.30314	4.98e-08	160	FALSE	C10orf128	-24575
Atrial Fibrillation	AF	rs75219119	10	50388047	C	T	0.067617	0.012265	0.881913	7.4425	3.61e-08	160	FALSE	C10orf128	-25274
Atrial Fibrillation	AF	rs2377952	10	50388496	T	C	-0.06748	0.012243	0.118017	7.43961	3.63e-08	160	FALSE	C10orf128	-25723
Atrial Fibrillation	AF	rs2377951	10	50388598	C	T	-0.067003	0.012243	0.118017	7.34396	4.53e-08	160	FALSE	C10orf128	-25825
Atrial Fibrillation	AF	rs4838465	10	50388736	T	C	-0.06726	0.012242	0.118018	7.39553	4.02e-08	160	FALSE	C10orf128	-25963
Atrial Fibrillation	AF	rs75345907	10	50389336	T	C	0.067733	0.012258	0.881647	7.47323	3.36e-08	160	FALSE	C10orf128	-26563
Atrial Fibrillation	AF	rs7094605	10	50399522	C	T	-0.067619	0.012242	0.117999	7.46854	3.4e-08	160	FALSE	C10orf128	2892
Atrial Fibrillation	AF	rs7906560	10	50399969	A	G	-0.067516	0.012243	0.117975	7.44631	3.58e-08	160	FALSE	C10orf128	3339
Atrial Fibrillation	AF	rs4838372	10	50400442	T	C	-0.067187	0.012242	0.11802	7.38152	4.15e-08	160	FALSE	C10orf128	3812
Atrial Fibrillation	AF	rs79335658	10	50411344	T	A	0.068372	0.012264	0.881998	7.59597	2.54e-08	160	FALSE	C10orf128	14714
Atrial Fibrillation	AF	rs75626118	10	50412654	G	A	0.068305	0.012242	0.881996	7.60732	2.47e-08	160	FALSE	C10orf128	16024
Atrial Fibrillation	AF	rs79440359	10	50415949	T	C	0.067526	0.012272	0.882144	7.41615	3.84e-08	160	FALSE	C10orf128	19319
Atrial Fibrillation	AF	rs7358166	10	50422183	C	T	0.067867	0.012348	0.882375	7.4005	3.98e-08	160	FALSE	C10orf128	25553
Atrial Fibrillation	AF	rs74133120	10	50426248	A	G	0.06915	0.012324	0.883142	7.68636	2.06e-08	160	FALSE	C10orf128	29618
Atrial Fibrillation	AF	rs12253763	10	50430027	C	T	0.057146	0.009424	0.834596	8.86441	1.37e-09	160	FALSE	C10orf128	33397
Atrial Fibrillation	AF	rs4448612	10	50432662	C	G	-0.057728	0.009174	0.171571	9.49115	3.23e-10	160	TRUE	C10orf128	36032
Atrial Fibrillation	AF	rs11101033	10	50433588	G	A	0.069091	0.012368	0.883125	7.62424	2.38e-08	160	FALSE	C10orf128	36958
Atrial Fibrillation	AF	rs10857449	10	50437510	G	C	-0.057508	0.009211	0.17156	9.355	4.42e-10	160	FALSE	C10orf128	40880
Atrial Fibrillation	AF	rs189932897	10	50446790	C	T	0.068575	0.01239	0.88315	7.49546	3.2e-08	160	FALSE	C10orf128	50160
Atrial Fibrillation	AF	rs141532607	10	50446815	G	A	0.068646	0.01239	0.88315	7.50977	3.09e-08	160	FALSE	C10orf128	50185
Atrial Fibrillation	AF	rs79074567	10	50447428	A	T	0.068502	0.01239	0.88315	7.48097	3.3e-08	160	FALSE	C10orf128	50798
Atrial Fibrillation	AF	rs77846991	10	50447452	A	G	0.068369	0.01239	0.883147	7.45488	3.51e-08	160	FALSE	C10orf128	50822
Atrial Fibrillation	AF	rs77170114	10	50448025	G	C	0.068694	0.01239	0.883132	7.51998	3.02e-08	160	FALSE	C10orf128	51395
Atrial Fibrillation	AF	rs74956614	10	50449856	T	G	0.056691	0.009459	0.834605	8.67408	2.12e-09	160	FALSE	C10orf128	53226
Atrial Fibrillation	AF	rs9888050	10	50466085	C	G	0.052445	0.008602	0.817615	8.95331	1.11e-09	160	FALSE	C10orf71	41102
Atrial Fibrillation	AF	rs10745254	10	50467034	C	G	-0.053325	0.008602	0.182386	9.23315	5.85e-10	160	FALSE	C10orf71	40153
Atrial Fibrillation	AF	rs7914160	10	50467224	A	G	-0.053154	0.008601	0.182375	9.18057	6.6e-10	160	FALSE	C10orf71	39963
Atrial Fibrillation	AF	rs10776548	10	50467633	G	C	-0.05236	0.00856	0.182372	9.0079	9.82e-10	160	FALSE	C10orf71	39554
Atrial Fibrillation	AF	rs12764079	10	50469205	T	A	0.052606	0.008601	0.817649	9.00574	9.87e-10	160	FALSE	C10orf71	37982
Atrial Fibrillation	AF	rs75693037	10	50473228	C	T	0.051788	0.008602	0.817734	8.74661	1.79e-09	160	FALSE	C10orf71	33959
Atrial Fibrillation	AF	rs7898878	10	50483149	A	G	0.05158	0.008601	0.817564	8.68368	2.07e-09	160	FALSE	C10orf71	24038
Atrial Fibrillation	AF	rs11101077	10	50487733	A	G	0.049553	0.008694	0.818152	7.90932	1.23e-08	160	FALSE	C10orf71	19454
Atrial Fibrillation	AF	rs11817954	10	50490129	T	C	0.0496	0.008685	0.816928	7.93905	1.15e-08	160	FALSE	C10orf71	17058
Atrial Fibrillation	AF	rs17774672	10	50507709	G	A	0.043614	0.007901	0.745504	7.45961	3.47e-08	160	FALSE	C10orf71	-522
Atrial Fibrillation	AF	rs77411961	10	50515844	G	A	0.051788	0.008723	0.813449	8.52588	2.98e-09	160	FALSE	C10orf71	-8657
Atrial Fibrillation	AF	rs10822143	10	64887856	C	T	-0.048	0.0076		9.55688	2.77e-10	161	TRUE	NRBF2	5194
Atrial Fibrillation	AF	rs7896518	10	65104500	A	G	-0.0462	0.0077		8.69251	2.03e-09	162	FALSE	JMJD1C	-177519
Atrial Fibrillation	AF	rs10740131	10	65271488	A	T	-0.0535	0.0076		11.6976	2.01e-12	163	FALSE	REEP3	9635
Atrial Fibrillation	AF	rs7090758	10	65335315	T	C	0.0529	0.0076		11.4532	3.52e-12	162	TRUE	REEP3	-54192
Atrial Fibrillation	AF	rs7911761	10	65338753	C	G	0.0535	0.0076		11.6976	2.01e-12	163	FALSE	REEP3	-57630
Atrial Fibrillation	AF	rs1896995	10	65365385	C	T	-0.041355	0.006024	0.46847	11.1603	6.91e-12	162	FALSE	REEP3	-84262
Atrial Fibrillation	AF	rs3847327	10	65382328	C	T	-0.038593	0.006583	0.417357	8.33024	4.67e-09	162	FALSE	REEP3	-101205
Atrial Fibrillation	AF	rs7089698	10	65384567	A	G	-0.038432	0.006813	0.416994	7.76022	1.74e-08	162	FALSE	REEP3	-103444
Atrial Fibrillation	AF	rs12218613	10	65390634	T	C	-0.040454	0.006311	0.303758	9.82344	1.5e-10	162	FALSE	REEP3	5751
Atrial Fibrillation	AF	rs138987934	10	68852086	C	G	-0.104444	0.015529	0.922629	10.7423	1.81e-11	164	FALSE	CTNNA3	-1179810
Atrial Fibrillation	AF	rs149790093	10	68854886	C	T	-0.104911	0.015547	0.922701	10.8084	1.55e-11	164	TRUE	CTNNA3	-1182610
Atrial Fibrillation	AF	rs187973686	10	68959321	G	T	-0.104183	0.015642	0.922221	10.5481	2.83e-11	164	FALSE	CTNNA3	-1287045
Atrial Fibrillation	AF	rs185707562	10	68979201	T	A	-0.110802	0.018735	0.926774	8.4648	3.43e-09	164	FALSE	CTNNA3	-1306925
Atrial Fibrillation	AF	rs189320175	10	69086942	A	G	-0.110011	0.018751	0.927025	8.34087	4.56e-09	165	FALSE	CTNNA3	-1414666
Atrial Fibrillation	AF	rs149552284	10	69133340	C	G	-0.095186	0.014576	0.916239	10.1684	6.79e-11	165	FALSE	CTNNA3	-1461064
Atrial Fibrillation	AF	rs143560267	10	69179232	T	G	-0.10904	0.015889	0.922005	11.1535	7.02e-12	165	FALSE	CTNNA3	-1506956
Atrial Fibrillation	AF	rs539048476	10	69263732	G	A	-0.107053	0.017646	0.916905	8.87156	1.34e-09	165	FALSE	CTNNA3	-1591456
Atrial Fibrillation	AF	rs192893420	10	69268831	A	C	-0.096506	0.014622	0.916825	10.3711	4.25e-11	165	FALSE	CTNNA3	-1596555
Atrial Fibrillation	AF	rs9702634	10	69269983	C	T	-0.052927	0.009397	0.75058	7.73988	1.82e-08	165	FALSE	CTNNA3	-1597707
Atrial Fibrillation	AF	rs12220517	10	69271133	T	A	-0.062379	0.011255	0.746118	7.51522	3.05e-08	165	FALSE	CTNNA3	-1598857
Atrial Fibrillation	AF	rs139572370	10	69284933	G	A	-0.106551	0.017627	0.916817	8.81236	1.54e-09	165	FALSE	CTNNA3	-1612657
Atrial Fibrillation	AF	rs10997696	10	69289913	G	A	-0.052675	0.009653	0.750485	7.30429	4.96e-08	165	FALSE	CTNNA3	-1617637
Atrial Fibrillation	AF	rs547766124	10	69304189	A	T	-0.080934	0.011992	0.789584	10.8107	1.55e-11	165	FALSE	CTNNA3	-1631913
Atrial Fibrillation	AF	rs567873421	10	69304191	A	T	-0.080934	0.011992	0.789584	10.8107	1.55e-11	165	FALSE	CTNNA3	-1631915
Atrial Fibrillation	AF	rs7478124	10	69315119	C	T	-0.080854	0.011893	0.78515	10.9591	1.1e-11	165	FALSE	CTNNA3	-1642843
Atrial Fibrillation	AF	rs11527385	10	69322930	G	T	-0.080934	0.011992	0.789584	10.8107	1.55e-11	165	FALSE	CTNNA3	-1650654
Atrial Fibrillation	AF	rs140729552	10	69323416	A	G	-0.080916	0.011895	0.78496	10.9712	1.07e-11	165	FALSE	CTNNA3	-1651140
Atrial Fibrillation	AF	rs10997720	10	69326174	A	G	-0.081435	0.011979	0.788956	10.9585	1.1e-11	165	FALSE	CTNNA3	-1653898
Atrial Fibrillation	AF	rs138072588	10	69334935	C	T	-0.110801	0.01538	0.920557	12.2168	6.07e-13	165	TRUE	CTNNA3	-1662659
Atrial Fibrillation	AF	rs10997732	10	69336882	G	A	-0.082634	0.011976	0.78828	11.2683	5.39e-12	165	FALSE	CTNNA3	-1664606
Atrial Fibrillation	AF	rs11598073	10	69340389	C	A	-0.074237	0.011689	0.769696	9.65648	2.21e-10	165	FALSE	CTNNA3	-1668113
Atrial Fibrillation	AF	rs201394254	10	69340477	C	T	-0.082742	0.011987	0.78834	11.2748	5.31e-12	165	FALSE	CTNNA3	-1668201
Atrial Fibrillation	AF	rs148717811	10	69340852	T	C	-0.082243	0.011877	0.783812	11.3425	4.55e-12	165	FALSE	CTNNA3	-1668576
Atrial Fibrillation	AF	rs139994915	10	69436454	A	G	-0.104764	0.017905	0.920322	8.29946	5.02e-09	165	FALSE	CTNNA3	-1764178
Atrial Fibrillation	AF	rs192524318	10	69477269	G	A	-0.104411	0.015262	0.919598	11.0886	8.15e-12	165	FALSE	CTNNA3	21342
Atrial Fibrillation	AF	rs139055107	10	69493997	A	T	-0.095789	0.0168	0.915721	7.91495	1.22e-08	165	FALSE	CTNNA3	38070
Atrial Fibrillation	AF	rs183313422	10	69502038	A	T	-0.10359	0.015221	0.91726	10.982	1.04e-11	165	FALSE	CTNNA3	46111
Atrial Fibrillation	AF	rs147040541	10	69502043	A	C	-0.103808	0.015221	0.91726	11.025	9.44e-12	165	FALSE	CTNNA3	46116
Atrial Fibrillation	AF	rs138146404	10	69513419	G	A	-0.096105	0.016474	0.915721	8.25415	5.57e-09	165	FALSE	DNAJC12	43008
Atrial Fibrillation	AF	rs2025161	10	69594384	A	G	0.064018	0.010338	0.132945	9.21398	6.11e-10	166	FALSE	DNAJC12	-37957
Atrial Fibrillation	AF	rs2273771	10	69597786	G	A	-0.063735	0.010445	0.867049	8.9677	1.08e-09	166	FALSE	DNAJC12	-41359
Atrial Fibrillation	AF	rs139839490	10	69630721	C	A	-0.107366	0.015546	0.920631	11.2875	5.16e-12	166	TRUE	SIRT1	13706
Atrial Fibrillation	AF	rs10823116	10	69683445	A	G	-0.059295	0.009825	0.835079	8.78652	1.63e-09	166	FALSE	HERC4	-1780
Atrial Fibrillation	AF	rs10997881	10	69696995	T	C	-0.059689	0.009796	0.835079	8.94389	1.14e-09	166	FALSE	HERC4	-15330
Atrial Fibrillation	AF	rs4746722	10	69702375	T	G	-0.059826	0.009825	0.835079	8.93244	1.17e-09	166	FALSE	HERC4	-20710
Atrial Fibrillation	AF	rs76408389	10	69703647	C	A	-0.059606	0.009825	0.835079	8.87184	1.34e-09	166	FALSE	HERC4	-21982
Atrial Fibrillation	AF	rs7478614	10	69705134	A	G	-0.059606	0.009825	0.835079	8.87187	1.34e-09	166	FALSE	HERC4	-23469
Atrial Fibrillation	AF	rs4746723	10	69705727	T	A	-0.05965	0.009825	0.835079	8.88401	1.31e-09	166	FALSE	HERC4	-24062
Atrial Fibrillation	AF	rs12218640	10	69707692	C	T	-0.059953	0.009794	0.834863	9.01897	9.57e-10	166	FALSE	HERC4	-26027
Atrial Fibrillation	AF	rs2039700	10	69715133	C	T	-0.059703	0.009796	0.835095	8.94737	1.13e-09	166	FALSE	HERC4	-33468
Atrial Fibrillation	AF	rs10430469	10	69726697	T	C	-0.060713	0.009848	0.834729	9.13803	7.28e-10	166	FALSE	HERC4	-45032
Atrial Fibrillation	AF	rs10430470	10	69726698	G	A	-0.06025	0.009855	0.835106	8.99928	1e-09	166	FALSE	HERC4	-45033
Atrial Fibrillation	AF	rs10997895	10	69736308	A	G	-0.059795	0.009796	0.83509	8.97327	1.06e-09	166	FALSE	HERC4	-54643
Atrial Fibrillation	AF	rs11527388	10	69739625	T	C	-0.059711	0.009796	0.83509	8.95001	1.12e-09	166	FALSE	HERC4	-57960
Atrial Fibrillation	AF	rs7903659	10	69746477	T	G	-0.059682	0.009796	0.835089	8.94214	1.14e-09	166	FALSE	HERC4	-64812
Atrial Fibrillation	AF	rs10823124	10	69764589	C	A	-0.060217	0.009825	0.835104	9.03992	9.12e-10	166	FALSE	HERC4	-82924
Atrial Fibrillation	AF	rs9633583	10	69765900	A	T	-0.060026	0.009825	0.835076	8.98753	1.03e-09	166	FALSE	HERC4	-84235
Atrial Fibrillation	AF	rs10997903	10	69767223	T	C	-0.059413	0.009832	0.835488	8.80706	1.56e-09	166	FALSE	HERC4	-85558
Atrial Fibrillation	AF	rs181067690	10	69773205	G	C	-0.116877	0.01803	0.920639	10.0304	9.32e-11	166	FALSE	HERC4	-91540
Atrial Fibrillation	AF	rs10997907	10	69781143	A	G	-0.060035	0.009825	0.835082	8.98994	1.02e-09	166	FALSE	HERC4	-99478
Atrial Fibrillation	AF	rs11527389	10	69781290	G	A	-0.060076	0.009796	0.835082	9.05144	8.88e-10	166	FALSE	HERC4	-99625
Atrial Fibrillation	AF	rs3740055	10	69793644	C	T	-0.060153	0.009825	0.835049	9.0222	9.5e-10	166	FALSE	HERC4	-111979
Atrial Fibrillation	AF	rs10823126	10	69813120	G	A	-0.059955	0.009825	0.835033	8.9683	1.08e-09	166	FALSE	HERC4	-131455
Atrial Fibrillation	AF	rs6480302	10	69816948	T	C	-0.060029	0.009795	0.835042	9.03919	9.14e-10	166	FALSE	HERC4	-135283
Atrial Fibrillation	AF	rs10997920	10	69818796	T	C	-0.059857	0.009824	0.834836	8.94176	1.14e-09	166	FALSE	HERC4	-137131
Atrial Fibrillation	AF	rs4746727	10	69820909	T	C	-0.059881	0.009824	0.83486	8.94857	1.13e-09	166	FALSE	HERC4	-139244
Atrial Fibrillation	AF	rs10823127	10	69821400	C	G	-0.059843	0.009825	0.834916	8.93628	1.16e-09	166	FALSE	HERC4	-139735
Atrial Fibrillation	AF	rs75616741	10	69826243	A	G	-0.059751	0.009825	0.835017	8.91175	1.23e-09	166	FALSE	HERC4	-144578
Atrial Fibrillation	AF	rs10997925	10	69829643	T	C	-0.060541	0.010493	0.843644	8.08849	8.16e-09	166	FALSE	HERC4	-147978
Atrial Fibrillation	AF	rs1490008	10	69834455	A	G	-0.059259	0.009825	0.834858	8.77732	1.67e-09	166	FALSE	HERC4	-152790
Atrial Fibrillation	AF	rs12220297	10	69836048	A	G	-0.059241	0.009824	0.835009	8.77312	1.69e-09	166	FALSE	HERC4	943
Atrial Fibrillation	AF	rs10997927	10	69837363	T	A	-0.059142	0.009795	0.835008	8.79478	1.6e-09	166	FALSE	HERC4	2258
Atrial Fibrillation	AF	rs1415811	10	69837580	T	G	-0.059331	0.009824	0.835008	8.79778	1.59e-09	166	FALSE	HERC4	2475
Atrial Fibrillation	AF	rs1415810	10	69837967	T	G	-0.059424	0.009824	0.835008	8.82344	1.5e-09	166	FALSE	HERC4	2862
Atrial Fibrillation	AF	rs77994455	10	69838408	G	A	-0.059177	0.009822	0.83484	8.75942	1.74e-09	166	FALSE	HERC4	3303
Atrial Fibrillation	AF	rs10997928	10	69841473	T	C	-0.059167	0.009826	0.835055	8.7497	1.78e-09	166	FALSE	HERC4	6368
Atrial Fibrillation	AF	rs10997929	10	69841718	C	T	-0.059057	0.009854	0.835011	8.67408	2.12e-09	166	FALSE	HERC4	6613
Atrial Fibrillation	AF	rs10740282	10	69848937	C	T	-0.058977	0.009754	0.833932	8.81634	1.53e-09	166	FALSE	HERC4	13832
Atrial Fibrillation	AF	rs8181450	10	69850466	C	T	-0.059245	0.009858	0.834802	8.71954	1.91e-09	166	FALSE	HERC4	15361
Atrial Fibrillation	AF	rs6480303	10	69852131	T	A	-0.039498	0.007083	0.71985	7.59897	2.52e-08	166	FALSE	MYPN	13781
Atrial Fibrillation	AF	rs10823133	10	69852870	A	G	-0.059034	0.00987	0.833875	8.64284	2.28e-09	166	FALSE	MYPN	13042
Atrial Fibrillation	AF	rs10823134	10	69853223	T	C	-0.039459	0.007133	0.721753	7.48813	3.25e-08	166	FALSE	MYPN	12689
Atrial Fibrillation	AF	rs10823136	10	69855363	T	C	-0.057964	0.010166	0.835385	7.91535	1.22e-08	166	FALSE	MYPN	10549
Atrial Fibrillation	AF	rs182047810	10	70132176	A	G	-0.091243	0.016215	0.924565	7.72614	1.88e-08	167	FALSE	RUFY2	-31312
Atrial Fibrillation	AF	rs142942475	10	70245198	G	A	-0.09587	0.01661	0.925156	8.09445	8.05e-09	167	TRUE	SLC25A16	-7442
Atrial Fibrillation	AF	rs190713432	10	70770840	G	A	-0.104531	0.018704	0.926577	7.62988	2.34e-08	168	FALSE	KIAA1279	-22353
Atrial Fibrillation	AF	rs113565331	10	70839037	C	A	-0.082942	0.014833	0.875665	7.63762	2.3e-08	168	TRUE	SRGN	8825
Atrial Fibrillation	AF	rs7097287	10	74747382	T	C	0.074764	0.013227	0.948164	7.79001	1.62e-08	169	FALSE	P4HA1	19593
Atrial Fibrillation	AF	rs58142557	10	74748515	G	C	0.07463	0.013434	0.948167	7.5467	2.84e-08	169	FALSE	P4HA1	18460
Atrial Fibrillation	AF	rs58486215	10	74748518	A	G	0.079069	0.013075	0.947011	8.81916	1.52e-09	169	FALSE	P4HA1	18457
Atrial Fibrillation	AF	rs75152469	10	74748552	A	G	0.074784	0.013228	0.948167	7.79289	1.61e-08	169	FALSE	P4HA1	18423
Atrial Fibrillation	AF	rs57265585	10	74749273	T	A	0.074681	0.013393	0.948171	7.59875	2.52e-08	169	FALSE	P4HA1	17702
Atrial Fibrillation	AF	rs7901670	10	74753245	T	C	0.077557	0.012966	0.946937	8.64313	2.27e-09	169	FALSE	P4HA1	13730
Atrial Fibrillation	AF	rs111378103	10	74756056	C	T	0.074686	0.013308	0.948028	7.68894	2.05e-08	169	FALSE	P4HA1	10919
Atrial Fibrillation	AF	rs4522088	10	74757872	G	A	0.075218	0.01323	0.948211	7.87396	1.34e-08	169	FALSE	P4HA1	9103
Atrial Fibrillation	AF	rs4529828	10	74760108	G	A	0.075454	0.013358	0.948221	7.77978	1.66e-08	169	FALSE	P4HA1	6867
Atrial Fibrillation	AF	rs7897191	10	74761503	A	C	0.080482	0.013237	0.951226	8.9075	1.24e-09	169	FALSE	P4HA1	5472
Atrial Fibrillation	AF	rs79272326	10	74762384	A	G	0.075538	0.013451	0.952341	7.69814	2e-08	169	FALSE	P4HA1	4591
Atrial Fibrillation	AF	rs11000486	10	74762548	C	A	0.076142	0.013337	0.952254	7.93317	1.17e-08	169	FALSE	P4HA1	4427
Atrial Fibrillation	AF	rs7922533	10	74763353	T	C	0.078656	0.013282	0.952254	8.48488	3.27e-09	169	FALSE	P4HA1	3622
Atrial Fibrillation	AF	rs12573768	10	74764074	G	A	0.076347	0.013337	0.952255	7.97277	1.06e-08	169	FALSE	P4HA1	2901
Atrial Fibrillation	AF	rs2394925	10	74764113	C	T	0.078992	0.013282	0.952254	8.55177	2.81e-09	169	FALSE	P4HA1	2862
Atrial Fibrillation	AF	rs60488024	10	74765015	G	A	0.075729	0.013451	0.95234	7.73388	1.85e-08	169	FALSE	P4HA1	1960
Atrial Fibrillation	AF	rs11000488	10	74765057	G	A	0.076598	0.013337	0.952253	8.0206	9.54e-09	169	FALSE	P4HA1	1918
Atrial Fibrillation	AF	rs12253630	10	74768924	A	T	0.079212	0.013281	0.952241	8.59732	2.53e-09	169	FALSE	P4HA1	-1949
Atrial Fibrillation	AF	rs12253518	10	74772698	T	C	0.079575	0.013336	0.952241	8.60449	2.49e-09	169	FALSE	P4HA1	-5723
Atrial Fibrillation	AF	rs41315002	10	74773825	A	G	0.07683	0.013336	0.952241	8.06664	8.58e-09	169	FALSE	P4HA1	-6850
Atrial Fibrillation	AF	rs2894193	10	74775721	A	T	0.07576	0.013449	0.952328	7.74106	1.82e-08	169	FALSE	P4HA1	-8746
Atrial Fibrillation	AF	rs2394929	10	74776489	C	T	0.075827	0.013449	0.952328	7.75359	1.76e-08	169	FALSE	P4HA1	-9514
Atrial Fibrillation	AF	rs7085141	10	74776781	A	G	0.07948	0.013281	0.952241	8.65104	2.23e-09	169	FALSE	P4HA1	-9806
Atrial Fibrillation	AF	rs76113610	10	74779107	A	G	0.07703	0.013336	0.952241	8.10531	7.85e-09	169	FALSE	P4HA1	-12132
Atrial Fibrillation	AF	rs77424237	10	74780468	G	A	0.075929	0.013453	0.952383	7.7683	1.7e-08	169	FALSE	P4HA1	-13493
Atrial Fibrillation	AF	rs11497795	10	74781048	A	G	0.079547	0.013281	0.952241	8.66452	2.17e-09	169	FALSE	P4HA1	-14073
Atrial Fibrillation	AF	rs12253317	10	74781530	C	G	0.079547	0.013281	0.952241	8.66452	2.17e-09	169	FALSE	P4HA1	-14555
Atrial Fibrillation	AF	rs12262714	10	74781882	T	G	0.079547	0.013281	0.952241	8.66452	2.17e-09	169	FALSE	P4HA1	-14907
Atrial Fibrillation	AF	rs58705989	10	74782329	A	T	0.07596	0.013449	0.952328	7.77848	1.67e-08	169	FALSE	P4HA1	-15354
Atrial Fibrillation	AF	rs7911861	10	74782393	A	G	0.079547	0.013281	0.952241	8.66452	2.17e-09	169	FALSE	P4HA1	-15418
Atrial Fibrillation	AF	rs11000491	10	74783082	A	G	0.077001	0.013391	0.952241	8.03912	9.14e-09	169	FALSE	P4HA1	-16107
Atrial Fibrillation	AF	rs12246277	10	74788560	T	C	0.077322	0.013391	0.952245	8.10078	7.93e-09	169	FALSE	P4HA1	-21585
Atrial Fibrillation	AF	rs3736278	10	74790380	T	G	0.073918	0.013027	0.949986	7.84519	1.43e-08	169	FALSE	P4HA1	-23405
Atrial Fibrillation	AF	rs12241143	10	74791057	T	C	0.073923	0.013027	0.950031	7.84605	1.43e-08	169	FALSE	P4HA1	-24082
Atrial Fibrillation	AF	rs12248308	10	74791622	A	T	0.0797	0.013336	0.95224	8.62973	2.35e-09	169	FALSE	P4HA1	-24647
Atrial Fibrillation	AF	rs7094342	10	74792166	T	C	0.073862	0.012972	0.950031	7.89533	1.27e-08	169	FALSE	P4HA1	-25191
Atrial Fibrillation	AF	rs7076642	10	74792463	A	G	0.07393	0.012972	0.950031	7.90854	1.23e-08	169	FALSE	P4HA1	-25488
Atrial Fibrillation	AF	rs61073217	10	74793383	T	C	0.073862	0.012972	0.950031	7.89533	1.27e-08	169	FALSE	P4HA1	-26408
Atrial Fibrillation	AF	rs60207551	10	74793585	G	T	0.079633	0.013336	0.95224	8.61638	2.42e-09	169	FALSE	P4HA1	-26610
Atrial Fibrillation	AF	rs12247364	10	74794035	T	A	0.073862	0.012972	0.950031	7.89533	1.27e-08	169	FALSE	P4HA1	-27060
Atrial Fibrillation	AF	rs79429472	10	74794115	A	C	0.078711	0.013503	0.952327	8.24254	5.72e-09	169	FALSE	P4HA1	-27140
Atrial Fibrillation	AF	rs12243819	10	74796311	C	T	0.079897	0.013336	0.952237	8.66923	2.14e-09	169	FALSE	P4HA1	-29336
Atrial Fibrillation	AF	rs12243988	10	74796443	G	A	0.07399	0.013027	0.950031	7.8591	1.38e-08	169	FALSE	P4HA1	-29468
Atrial Fibrillation	AF	rs12244049	10	74796663	C	T	0.079593	0.01339	0.952238	8.54401	2.86e-09	169	FALSE	P4HA1	-29688
Atrial Fibrillation	AF	rs78107403	10	74798777	G	A	0.073789	0.013027	0.950031	7.81997	1.51e-08	169	FALSE	P4HA1	-31802
Atrial Fibrillation	AF	rs57918784	10	74799150	T	C	0.073856	0.013027	0.950031	7.833	1.47e-08	169	FALSE	P4HA1	-32175
Atrial Fibrillation	AF	rs12249126	10	74800632	T	C	0.079593	0.01339	0.95224	8.54386	2.86e-09	169	FALSE	P4HA1	-33657
Atrial Fibrillation	AF	rs7903684	10	74801794	T	A	0.073856	0.013027	0.950031	7.833	1.47e-08	169	FALSE	P4HA1	-34819
Atrial Fibrillation	AF	rs10823975	10	74804444	G	T	0.080213	0.013392	0.952283	8.66495	2.16e-09	169	FALSE	P4HA1	-37469
Atrial Fibrillation	AF	rs11000499	10	74804932	C	A	0.07968	0.013392	0.952283	8.55909	2.76e-09	169	FALSE	P4HA1	-37957
Atrial Fibrillation	AF	rs16930271	10	74808985	C	T	0.078581	0.013452	0.952413	8.27454	5.31e-09	169	FALSE	P4HA1	-42010
Atrial Fibrillation	AF	rs6480659	10	74809617	G	A	0.074247	0.012975	0.950117	7.96753	1.08e-08	169	FALSE	P4HA1	-42642
Atrial Fibrillation	AF	rs7078818	10	74810543	G	A	0.074314	0.012975	0.950117	7.98081	1.05e-08	169	FALSE	P4HA1	-43568
Atrial Fibrillation	AF	rs77354893	10	74812197	G	A	0.078912	0.013452	0.952413	8.33879	4.58e-09	169	FALSE	P4HA1	-45222
Atrial Fibrillation	AF	rs4469800	10	74813933	G	A	0.080433	0.013394	0.952326	8.70681	1.96e-09	169	FALSE	P4HA1	-46958
Atrial Fibrillation	AF	rs78405383	10	74814402	A	T	0.079045	0.013452	0.952413	8.36463	4.32e-09	169	FALSE	P4HA1	-47427
Atrial Fibrillation	AF	rs4572061	10	74815107	C	T	0.080344	0.013339	0.952326	8.75491	1.76e-09	169	FALSE	P4HA1	-48132
Atrial Fibrillation	AF	rs143691840	10	74816600	T	C	0.073944	0.012974	0.950097	7.90936	1.23e-08	169	FALSE	P4HA1	-49625
Atrial Fibrillation	AF	rs12258500	10	74819021	C	T	0.079898	0.013338	0.952306	8.66696	2.15e-09	169	FALSE	P4HA1	-52046
Atrial Fibrillation	AF	rs12244027	10	74819589	A	G	0.073143	0.012918	0.950097	7.81419	1.53e-08	169	FALSE	P4HA1	-52614
Atrial Fibrillation	AF	rs12262696	10	74821105	C	T	0.079773	0.013337	0.952279	8.64282	2.28e-09	169	FALSE	P4HA1	-54130
Atrial Fibrillation	AF	rs12262986	10	74821435	G	A	0.080478	0.013344	0.952398	8.776	1.67e-09	169	FALSE	P4HA1	-54460
Atrial Fibrillation	AF	rs9787516	10	74821604	A	C	0.073211	0.012918	0.950097	7.82744	1.49e-08	169	FALSE	P4HA1	-54629
Atrial Fibrillation	AF	rs61009346	10	74822608	G	A	0.078598	0.013451	0.952393	8.27931	5.26e-09	169	FALSE	P4HA1	-55633
Atrial Fibrillation	AF	rs12243451	10	74822666	T	C	0.079937	0.013338	0.952307	8.67468	2.12e-09	169	FALSE	P4HA1	-55691
Atrial Fibrillation	AF	rs59267611	10	74823334	T	G	0.079898	0.013338	0.952306	8.66696	2.15e-09	169	FALSE	P4HA1	-56359
Atrial Fibrillation	AF	rs12249431	10	74825196	T	C	0.079625	0.013265	0.951861	8.69979	2e-09	169	FALSE	P4HA1	-58221
Atrial Fibrillation	AF	rs57602811	10	74826188	T	C	0.077867	0.013451	0.952393	8.13842	7.27e-09	169	FALSE	P4HA1	-59213
Atrial Fibrillation	AF	rs7904719	10	74826631	T	G	0.072008	0.01292	0.950138	7.59216	2.56e-08	169	FALSE	P4HA1	-59656
Atrial Fibrillation	AF	rs79232872	10	74826850	T	A	0.077492	0.013453	0.95244	8.06464	8.62e-09	169	FALSE	P4HA1	-59875
Atrial Fibrillation	AF	rs78765797	10	74827293	C	A	0.077359	0.013453	0.95244	8.03927	9.14e-09	169	FALSE	P4HA1	-60318
Atrial Fibrillation	AF	rs79283143	10	74827970	G	C	0.072008	0.01292	0.950138	7.59216	2.56e-08	169	FALSE	P4HA1	-60995
Atrial Fibrillation	AF	rs12248134	10	74828411	G	A	0.07194	0.01292	0.950138	7.57912	2.64e-08	169	FALSE	P4HA1	-61436
Atrial Fibrillation	AF	rs78374631	10	74829140	G	A	0.077524	0.013398	0.95244	8.13098	7.4e-09	169	FALSE	P4HA1	-62165
Atrial Fibrillation	AF	rs7908682	10	74829308	A	G	0.07194	0.01292	0.950138	7.57912	2.64e-08	169	FALSE	P4HA1	-62333
