## Supplementary Tables for "Identifying genetic variants causal for multiple long-term conditions: informing opportunities for intervention and prevention" (part 2 of 3)

### Sheet: STable2 (continued)
Details on the genetic variants reaching genome-wide significance for at least one condition in the GEMINI GWAS summary statistics.
Atrial Fibrillation	AF	rs80084579	10	74830335	A	G	0.072075	0.01292	0.950138	7.60522	2.48e-08	169	FALSE	P4HA1	-63360
Atrial Fibrillation	AF	rs60814497	10	74830457	A	G	0.071897	0.012924	0.950194	7.56626	2.71e-08	169	FALSE	P4HA1	-63482
Atrial Fibrillation	AF	rs58352435	10	74830795	T	C	0.07194	0.01292	0.950138	7.57912	2.64e-08	169	FALSE	P4HA1	-63820
Atrial Fibrillation	AF	rs2394920	10	74831203	G	T	0.07194	0.01292	0.950138	7.57912	2.64e-08	169	FALSE	P4HA1	-64228
Atrial Fibrillation	AF	rs4387274	10	74831298	T	C	0.072075	0.01292	0.950138	7.60522	2.48e-08	169	FALSE	P4HA1	-64323
Atrial Fibrillation	AF	rs12255146	10	74833198	T	C	0.072216	0.012864	0.950138	7.69308	2.03e-08	169	FALSE	P4HA1	-66223
Atrial Fibrillation	AF	rs41307512	10	74833729	T	A	0.071944	0.012864	0.950138	7.64016	2.29e-08	169	FALSE	P4HA1	-66754
Atrial Fibrillation	AF	rs78471196	10	74834083	A	C	0.071944	0.012864	0.950138	7.64016	2.29e-08	169	FALSE	P4HA1	-67108
Atrial Fibrillation	AF	rs6480665	10	74834468	A	G	0.072284	0.012864	0.950138	7.70633	1.97e-08	169	FALSE	P4HA1	-67493
Atrial Fibrillation	AF	rs4405231	10	74834651	T	C	0.072012	0.012864	0.950138	7.65337	2.22e-08	169	FALSE	P4HA1	-67676
Atrial Fibrillation	AF	rs75940376	10	74835171	T	G	0.072012	0.012864	0.950138	7.65337	2.22e-08	169	FALSE	P4HA1	-68196
Atrial Fibrillation	AF	rs76886564	10	74835617	C	T	0.076723	0.013398	0.95244	7.97752	1.05e-08	169	FALSE	P4HA1	-68642
Atrial Fibrillation	AF	rs76390366	10	74835816	C	T	0.072284	0.012864	0.950138	7.70633	1.97e-08	169	FALSE	P4HA1	-68841
Atrial Fibrillation	AF	rs12571459	10	74836743	C	T	0.072352	0.012864	0.950138	7.7196	1.91e-08	169	FALSE	P4HA1	-69768
Atrial Fibrillation	AF	rs10823977	10	74836786	C	T	0.078822	0.013284	0.952351	8.51582	3.05e-09	169	FALSE	P4HA1	-69811
Atrial Fibrillation	AF	rs116334938	10	74839148	C	T	0.078829	0.013284	0.952353	8.51715	3.04e-09	169	FALSE	P4HA1	-72173
Atrial Fibrillation	AF	rs12570974	10	74840255	C	T	0.072352	0.012864	0.950138	7.7196	1.91e-08	169	FALSE	P4HA1	-73280
Atrial Fibrillation	AF	rs12573499	10	74840865	A	C	0.07208	0.012864	0.950138	7.6666	2.15e-08	169	FALSE	P4HA1	-73890
Atrial Fibrillation	AF	rs12573512	10	74840975	A	G	0.078816	0.013284	0.95235	8.51476	3.06e-09	169	FALSE	P4HA1	-74000
Atrial Fibrillation	AF	rs12253350	10	74841558	G	A	0.072012	0.012864	0.950138	7.65337	2.22e-08	169	FALSE	P4HA1	-74583
Atrial Fibrillation	AF	rs12242214	10	74843077	A	G	0.078829	0.013284	0.952353	8.51715	3.04e-09	169	FALSE	P4HA1	-76102
Atrial Fibrillation	AF	rs12242222	10	74843126	A	G	0.078896	0.013284	0.952353	8.53053	2.95e-09	169	FALSE	P4HA1	-76151
Atrial Fibrillation	AF	rs11000516	10	74843963	T	C	0.072079	0.012864	0.950138	7.66641	2.16e-08	169	FALSE	P4HA1	-76988
Atrial Fibrillation	AF	rs7905836	10	74844389	T	C	0.072079	0.012864	0.950138	7.66641	2.16e-08	169	FALSE	P4HA1	-77414
Atrial Fibrillation	AF	rs7920974	10	74844551	G	T	0.072079	0.012864	0.950138	7.66641	2.16e-08	169	FALSE	P4HA1	-77576
Atrial Fibrillation	AF	rs12261293	10	74845323	C	T	0.072691	0.012864	0.950138	7.78593	1.64e-08	169	FALSE	P4HA1	-78348
Atrial Fibrillation	AF	rs112624483	10	74847308	C	G	0.072481	0.01292	0.950138	7.68361	2.07e-08	169	FALSE	P4HA1	-80333
Atrial Fibrillation	AF	rs7078127	10	74847634	A	C	0.079031	0.013284	0.952353	8.55729	2.77e-09	169	FALSE	P4HA1	-80659
Atrial Fibrillation	AF	rs6480666	10	74848861	T	C	0.079098	0.013284	0.952353	8.57071	2.69e-09	169	FALSE	P4HA1	-81886
Atrial Fibrillation	AF	rs6480667	10	74848874	A	G	0.072079	0.012864	0.950138	7.66641	2.16e-08	169	FALSE	P4HA1	-81899
Atrial Fibrillation	AF	rs6480668	10	74849326	A	G	0.072147	0.012864	0.950138	7.67964	2.09e-08	169	FALSE	P4HA1	-82351
Atrial Fibrillation	AF	rs7077281	10	74850349	G	A	0.071263	0.012864	0.950138	7.50853	3.1e-08	169	FALSE	P4HA1	-83374
Atrial Fibrillation	AF	rs79763548	10	74850986	G	C	0.077148	0.01338	0.952039	8.07867	8.34e-09	169	FALSE	P4HA1	-84011
Atrial Fibrillation	AF	rs2394928	10	74851530	G	T	0.071467	0.012864	0.950138	7.54781	2.83e-08	169	FALSE	P4HA1	-84555
Atrial Fibrillation	AF	rs79646121	10	74851999	A	G	0.077924	0.013398	0.95244	8.20822	6.19e-09	169	FALSE	P4HA1	-85024
Atrial Fibrillation	AF	rs12264323	10	74853111	T	A	0.078089	0.013284	0.952353	8.3705	4.26e-09	169	FALSE	P4HA1	-86136
Atrial Fibrillation	AF	rs7915269	10	74853320	G	A	0.079344	0.013452	0.952419	8.42252	3.78e-09	169	FALSE	P4HA1	-86345
Atrial Fibrillation	AF	rs7095810	10	74854144	A	G	0.071533	0.012864	0.950138	7.56071	2.75e-08	169	FALSE	P4HA1	-87169
Atrial Fibrillation	AF	rs28384495	10	74856576	C	G	0.070353	0.012536	0.928686	7.68875	2.05e-08	169	FALSE	P4HA1	-89601
Atrial Fibrillation	AF	rs7918396	10	74857547	T	C	0.071396	0.01292	0.950138	7.47474	3.35e-08	169	FALSE	P4HA1	815
Atrial Fibrillation	AF	rs7082363	10	74858770	G	A	0.071397	0.012864	0.950138	7.53446	2.92e-08	169	FALSE	P4HA1	2038
Atrial Fibrillation	AF	rs7094115	10	74858862	C	T	0.071397	0.012864	0.950138	7.53446	2.92e-08	169	FALSE	P4HA1	2130
Atrial Fibrillation	AF	rs74460895	10	74859664	C	T	0.078359	0.013284	0.952353	8.42381	3.77e-09	169	FALSE	P4HA1	2932
Atrial Fibrillation	AF	rs7092989	10	74862134	T	C	0.071938	0.01292	0.950139	7.57865	2.64e-08	169	FALSE	P4HA1	5402
Atrial Fibrillation	AF	rs9731628	10	74862983	A	G	0.071329	0.012864	0.950139	7.52134	3.01e-08	169	FALSE	P4HA1	6251
Atrial Fibrillation	AF	rs7080133	10	74863419	C	T	0.071397	0.012864	0.950139	7.53445	2.92e-08	169	FALSE	P4HA1	6687
Atrial Fibrillation	AF	rs7894359	10	74864388	T	C	0.071261	0.012864	0.950139	7.50825	3.1e-08	169	FALSE	NUDT13	5829
Atrial Fibrillation	AF	rs7909103	10	74864504	A	G	0.071261	0.012864	0.950139	7.50825	3.1e-08	169	FALSE	NUDT13	5713
Atrial Fibrillation	AF	rs112269036	10	74865103	G	A	0.071329	0.012864	0.950139	7.52134	3.01e-08	169	FALSE	NUDT13	5114
Atrial Fibrillation	AF	rs112594952	10	74865282	A	G	0.071329	0.012864	0.950139	7.52134	3.01e-08	169	FALSE	NUDT13	4935
Atrial Fibrillation	AF	rs111727971	10	74865383	A	C	0.071329	0.012864	0.950139	7.52134	3.01e-08	169	FALSE	NUDT13	4834
Atrial Fibrillation	AF	rs12241374	10	74865567	C	T	0.071556	0.012863	0.950117	7.56586	2.72e-08	169	FALSE	NUDT13	4650
Atrial Fibrillation	AF	rs7918443	10	74866583	G	A	0.071261	0.012864	0.950139	7.50825	3.1e-08	169	FALSE	NUDT13	3634
Atrial Fibrillation	AF	rs7903695	10	74866783	T	G	0.071329	0.012864	0.950139	7.52134	3.01e-08	169	FALSE	NUDT13	3434
Atrial Fibrillation	AF	rs79566656	10	74868280	T	C	0.071261	0.012864	0.950139	7.50825	3.1e-08	169	FALSE	NUDT13	1937
Atrial Fibrillation	AF	rs74477872	10	74868417	G	T	0.071261	0.012864	0.950139	7.50825	3.1e-08	169	FALSE	NUDT13	1800
Atrial Fibrillation	AF	rs12267870	10	74869153	C	T	0.078493	0.013284	0.952353	8.4504	3.54e-09	169	FALSE	NUDT13	1064
Atrial Fibrillation	AF	rs7908378	10	74869637	G	A	0.078358	0.013284	0.952353	8.42377	3.77e-09	169	FALSE	NUDT13	580
Atrial Fibrillation	AF	rs7908269	10	74869729	C	T	0.071057	0.012864	0.950139	7.46905	3.4e-08	169	FALSE	NUDT13	488
Atrial Fibrillation	AF	rs872457	10	74869791	G	A	0.071125	0.012864	0.950139	7.4821	3.3e-08	169	FALSE	NUDT13	426
Atrial Fibrillation	AF	rs2280369	10	74870507	A	C	0.071057	0.012864	0.950139	7.46905	3.4e-08	169	FALSE	NUDT13	-290
Atrial Fibrillation	AF	rs11000521	10	74870769	T	C	0.071057	0.012864	0.950139	7.46905	3.4e-08	169	FALSE	NUDT13	-552
Atrial Fibrillation	AF	rs6480670	10	74871742	A	G	0.071057	0.012864	0.950139	7.46905	3.4e-08	169	FALSE	NUDT13	-1525
Atrial Fibrillation	AF	rs28548633	10	74872008	G	A	0.078125	0.013398	0.95244	8.24707	5.66e-09	169	FALSE	NUDT13	-1791
Atrial Fibrillation	AF	rs78901711	10	74872475	A	G	0.071057	0.012864	0.950139	7.46905	3.4e-08	169	FALSE	NUDT13	-2258
Atrial Fibrillation	AF	rs12252862	10	74872731	T	C	0.070785	0.012864	0.950139	7.41694	3.83e-08	169	FALSE	NUDT13	-2514
Atrial Fibrillation	AF	rs111988644	10	74872802	C	T	0.077991	0.013398	0.95244	8.2212	6.01e-09	169	FALSE	NUDT13	-2585
Atrial Fibrillation	AF	rs9971273	10	74873746	A	G	0.071125	0.012864	0.950139	7.4821	3.3e-08	169	FALSE	NUDT13	-3529
Atrial Fibrillation	AF	rs4453142	10	74875102	T	C	0.078426	0.013284	0.952353	8.43708	3.66e-09	169	FALSE	NUDT13	-4885
Atrial Fibrillation	AF	rs111382228	10	74876048	T	C	0.07111	0.012864	0.950131	7.4791	3.32e-08	169	FALSE	NUDT13	-5831
Atrial Fibrillation	AF	rs78622445	10	74876175	A	T	0.071125	0.012864	0.950139	7.4821	3.3e-08	169	FALSE	NUDT13	-5958
Atrial Fibrillation	AF	rs79174740	10	74876315	G	A	0.071253	0.012863	0.950002	7.50788	3.11e-08	169	FALSE	NUDT13	-6098
Atrial Fibrillation	AF	rs7916539	10	74878351	G	T	0.071193	0.012864	0.950139	7.49517	3.2e-08	169	FALSE	NUDT13	-8134
Atrial Fibrillation	AF	rs3829166	10	74879374	A	C	0.071193	0.012864	0.950139	7.49517	3.2e-08	169	FALSE	NUDT13	-9157
Atrial Fibrillation	AF	rs3750734	10	74879640	A	G	0.071193	0.012864	0.950139	7.49517	3.2e-08	169	FALSE	NUDT13	-9423
Atrial Fibrillation	AF	rs12572146	10	74880609	T	C	0.078325	0.013398	0.95244	8.28596	5.18e-09	169	FALSE	NUDT13	-10392
Atrial Fibrillation	AF	rs7077585	10	74880653	G	A	0.071459	0.012863	0.950052	7.54746	2.83e-08	169	FALSE	NUDT13	-10436
Atrial Fibrillation	AF	rs2394918	10	74882967	A	T	0.078325	0.013398	0.95244	8.28596	5.18e-09	169	FALSE	NUDT13	-12750
Atrial Fibrillation	AF	rs7914726	10	74883217	C	A	0.071261	0.012864	0.950139	7.50825	3.1e-08	169	FALSE	NUDT13	-13000
Atrial Fibrillation	AF	rs7075727	10	74883654	T	C	0.071193	0.012864	0.950139	7.49517	3.2e-08	169	FALSE	NUDT13	-13437
Atrial Fibrillation	AF	rs11000524	10	74883668	C	T	0.078265	0.013229	0.952353	8.47001	3.39e-09	169	FALSE	NUDT13	-13451
Atrial Fibrillation	AF	rs7075865	10	74883756	T	C	0.071261	0.012864	0.950139	7.50825	3.1e-08	169	FALSE	NUDT13	-13539
Atrial Fibrillation	AF	rs59313030	10	74885588	A	G	0.071261	0.012864	0.950139	7.50825	3.1e-08	169	FALSE	NUDT13	-15371
Atrial Fibrillation	AF	rs16930346	10	74885830	T	C	0.078801	0.013284	0.952354	8.51137	3.08e-09	169	FALSE	NUDT13	-15613
Atrial Fibrillation	AF	rs12569493	10	74886043	T	C	0.078599	0.013284	0.952354	8.47131	3.38e-09	169	FALSE	NUDT13	-15826
Atrial Fibrillation	AF	rs7901631	10	74887413	G	A	0.071224	0.012864	0.950121	7.5011	3.15e-08	169	FALSE	NUDT13	-17196
Atrial Fibrillation	AF	rs7903105	10	74889223	T	C	0.071125	0.012864	0.950139	7.4821	3.3e-08	169	FALSE	NUDT13	-19006
Atrial Fibrillation	AF	rs7918236	10	74889270	G	A	0.078358	0.013284	0.952353	8.42377	3.77e-09	169	FALSE	NUDT13	-19053
Atrial Fibrillation	AF	rs16930362	10	74890321	T	G	0.078258	0.013398	0.95244	8.27298	5.33e-09	169	FALSE	NUDT13	-20104
Atrial Fibrillation	AF	rs7083730	10	74890449	T	A	0.078493	0.013284	0.952353	8.4504	3.54e-09	169	FALSE	NUDT13	-20232
Atrial Fibrillation	AF	rs2894215	10	74891189	C	G	0.071193	0.012864	0.950139	7.49517	3.2e-08	169	FALSE	NUDT13	-20972
Atrial Fibrillation	AF	rs79984319	10	74892589	A	C	0.078467	0.013229	0.952353	8.5104	3.09e-09	169	FALSE	ECD	-2676
Atrial Fibrillation	AF	rs7079875	10	74893418	A	G	0.071261	0.012864	0.950139	7.50825	3.1e-08	169	FALSE	ECD	-3505
Atrial Fibrillation	AF	rs7080126	10	74893533	A	T	0.071193	0.012864	0.950139	7.49517	3.2e-08	169	FALSE	ECD	-3620
Atrial Fibrillation	AF	rs12571390	10	74893932	A	G	0.078258	0.013398	0.95244	8.27298	5.33e-09	169	FALSE	ECD	-4019
Atrial Fibrillation	AF	rs7908606	10	74893963	G	C	0.071193	0.012864	0.950139	7.49517	3.2e-08	169	FALSE	ECD	-4050
Atrial Fibrillation	AF	rs2271903	10	74894258	T	C	0.071229	0.012864	0.950139	7.50206	3.15e-08	169	FALSE	ECD	-4345
Atrial Fibrillation	AF	rs2271904	10	74894375	T	C	0.078178	0.013229	0.95235	8.45271	3.53e-09	169	FALSE	ECD	-4462
Atrial Fibrillation	AF	rs41280382	10	74894796	A	G	0.078258	0.013398	0.95244	8.27298	5.33e-09	169	FALSE	ECD	-4883
Atrial Fibrillation	AF	rs113768624	10	74895245	G	C	0.078358	0.013284	0.952353	8.42377	3.77e-09	169	FALSE	ECD	-5332
Atrial Fibrillation	AF	rs113253356	10	74895426	C	T	0.077854	0.0134	0.952434	8.19266	6.42e-09	169	FALSE	ECD	-5513
Atrial Fibrillation	AF	rs12249189	10	74895790	T	C	0.071125	0.012864	0.950139	7.4821	3.3e-08	169	FALSE	ECD	-5877
Atrial Fibrillation	AF	rs36152134	10	74896664	T	C	0.078482	0.013229	0.95235	8.5134	3.07e-09	169	FALSE	ECD	-6751
Atrial Fibrillation	AF	rs12245304	10	74897271	C	T	0.078426	0.013284	0.952353	8.43708	3.66e-09	169	FALSE	ECD	-7358
Atrial Fibrillation	AF	rs12260168	10	74897691	A	C	0.071193	0.012864	0.950139	7.49517	3.2e-08	169	FALSE	ECD	-7778
Atrial Fibrillation	AF	rs2271905	10	74897816	C	T	0.071365	0.012864	0.950139	7.52825	2.96e-08	169	FALSE	ECD	-7903
Atrial Fibrillation	AF	rs3817395	10	74898256	T	G	0.071261	0.012864	0.950139	7.50825	3.1e-08	169	FALSE	ECD	-8343
Atrial Fibrillation	AF	rs3736518	10	74899134	C	G	0.071134	0.012864	0.950135	7.48388	3.28e-08	169	FALSE	ECD	-9221
Atrial Fibrillation	AF	rs12254982	10	74899845	A	C	0.071329	0.012864	0.950139	7.52134	3.01e-08	169	FALSE	ECD	-9932
Atrial Fibrillation	AF	rs6480671	10	74900783	C	T	0.070649	0.012864	0.950139	7.39096	4.06e-08	169	FALSE	ECD	-10870
Atrial Fibrillation	AF	rs7076327	10	74900935	T	C	0.071092	0.012863	0.950061	7.47636	3.34e-08	169	FALSE	ECD	-11022
Atrial Fibrillation	AF	rs11000526	10	74901927	G	A	0.078358	0.013284	0.952353	8.42377	3.77e-09	169	FALSE	ECD	-12014
Atrial Fibrillation	AF	rs12572268	10	74902028	A	T	0.07856	0.013284	0.952353	8.46372	3.44e-09	169	FALSE	ECD	-12115
Atrial Fibrillation	AF	rs12261324	10	74903148	A	G	0.078964	0.013284	0.952353	8.54391	2.86e-09	169	FALSE	ECD	-13235
Atrial Fibrillation	AF	rs12254672	10	74903409	T	A	0.07856	0.013284	0.952353	8.46372	3.44e-09	169	FALSE	ECD	-13496
Atrial Fibrillation	AF	rs74490457	10	74904491	C	A	0.071261	0.012864	0.950139	7.50825	3.1e-08	169	FALSE	ECD	-14578
Atrial Fibrillation	AF	rs112611329	10	74904859	C	T	0.071465	0.012864	0.950139	7.54756	2.83e-08	169	FALSE	ECD	-14946
Atrial Fibrillation	AF	rs111381800	10	74905061	T	C	0.07856	0.013284	0.952353	8.46372	3.44e-09	169	FALSE	ECD	-15148
Atrial Fibrillation	AF	rs11000528	10	74905920	A	C	0.071261	0.012864	0.950139	7.50825	3.1e-08	169	FALSE	ECD	-16007
Atrial Fibrillation	AF	rs7907329	10	74906464	A	G	0.071261	0.012864	0.950139	7.50825	3.1e-08	169	FALSE	ECD	-16551
Atrial Fibrillation	AF	rs6480672	10	74906547	A	G	0.071261	0.012864	0.950139	7.50825	3.1e-08	169	FALSE	ECD	-16634
Atrial Fibrillation	AF	rs2395012	10	74907390	T	G	0.071261	0.012864	0.950139	7.50825	3.1e-08	169	FALSE	ECD	-17477
Atrial Fibrillation	AF	rs10437380	10	74908865	G	A	0.07856	0.013284	0.952353	8.46372	3.44e-09	169	FALSE	ECD	-18952
Atrial Fibrillation	AF	rs10437381	10	74909155	C	T	0.07135	0.012866	0.950165	7.52338	3e-08	169	FALSE	ECD	-19242
Atrial Fibrillation	AF	rs61480451	10	74909188	A	G	0.078659	0.013398	0.95244	8.35097	4.46e-09	169	FALSE	ECD	-19275
Atrial Fibrillation	AF	rs7072168	10	74909582	A	G	0.071261	0.012864	0.950139	7.50825	3.1e-08	169	FALSE	ECD	-19669
Atrial Fibrillation	AF	rs7069878	10	74912004	T	C	0.071042	0.012864	0.950133	7.46614	3.42e-08	169	FALSE	ECD	-22091
Atrial Fibrillation	AF	rs12254597	10	74912434	C	T	0.07856	0.013284	0.952353	8.46372	3.44e-09	169	FALSE	ECD	-22521
Atrial Fibrillation	AF	rs113251857	10	74913082	T	C	0.071329	0.012864	0.950139	7.52134	3.01e-08	169	FALSE	ECD	-23169
Atrial Fibrillation	AF	rs11000530	10	74914256	T	G	0.070957	0.012864	0.950139	7.44983	3.55e-08	169	FALSE	ECD	-24343
Atrial Fibrillation	AF	rs11000531	10	74914302	A	T	0.071261	0.012864	0.950139	7.50825	3.1e-08	169	FALSE	ECD	-24389
Atrial Fibrillation	AF	rs11000532	10	74914399	T	C	0.071329	0.012864	0.950139	7.52134	3.01e-08	169	FALSE	ECD	-24486
Atrial Fibrillation	AF	rs12240976	10	74916002	T	G	0.07856	0.013284	0.952353	8.46372	3.44e-09	169	FALSE	ECD	-26089
Atrial Fibrillation	AF	rs12241093	10	74916173	T	A	0.07856	0.013284	0.952353	8.46372	3.44e-09	169	FALSE	ECD	-26260
Atrial Fibrillation	AF	rs113063928	10	74917409	G	A	0.071325	0.012863	0.950116	7.52114	3.01e-08	169	FALSE	ECD	-27496
Atrial Fibrillation	AF	rs77838281	10	74917613	A	G	0.078829	0.013284	0.952353	8.51713	3.04e-09	169	FALSE	ECD	-27700
Atrial Fibrillation	AF	rs7905557	10	74918401	A	C	0.071533	0.012864	0.950139	7.56069	2.75e-08	169	FALSE	ECD	-28488
Atrial Fibrillation	AF	rs7905802	10	74918486	C	G	0.071533	0.012864	0.950139	7.56069	2.75e-08	169	FALSE	ECD	-28573
Atrial Fibrillation	AF	rs11000534	10	74918550	G	A	0.078829	0.013284	0.952353	8.51713	3.04e-09	169	FALSE	ECD	-28637
Atrial Fibrillation	AF	rs12260139	10	74920436	C	T	0.072893	0.012864	0.950139	7.82571	1.49e-08	169	FALSE	ECD	-30523
Atrial Fibrillation	AF	rs78377225	10	74921064	A	G	0.080223	0.013229	0.952353	8.8646	1.37e-09	169	FALSE	ECD	-31151
Atrial Fibrillation	AF	rs7069813	10	74921082	C	G	0.072893	0.012864	0.950139	7.82571	1.49e-08	169	FALSE	ECD	-31169
Atrial Fibrillation	AF	rs7092445	10	74921992	T	C	0.072693	0.012864	0.950139	7.78635	1.64e-08	169	FALSE	ECD	-32079
Atrial Fibrillation	AF	rs719308	10	74922627	A	G	0.073033	0.012864	0.950139	7.85317	1.4e-08	169	FALSE	ECD	-32714
Atrial Fibrillation	AF	rs719309	10	74922748	T	A	0.073192	0.012865	0.950151	7.88359	1.31e-08	169	FALSE	ECD	-32835
Atrial Fibrillation	AF	rs3812618	10	74923132	A	G	0.072557	0.012864	0.950139	7.7597	1.74e-08	169	FALSE	ECD	-33219
Atrial Fibrillation	AF	rs3812619	10	74923562	C	T	0.073089	0.012864	0.950131	7.86432	1.37e-08	169	FALSE	ECD	-33649
Atrial Fibrillation	AF	rs11000536	10	74923791	C	T	0.073033	0.012864	0.950139	7.85319	1.4e-08	169	FALSE	ECD	-33878
Atrial Fibrillation	AF	rs111774591	10	74924054	G	A	0.080265	0.013398	0.95244	8.66747	2.15e-09	169	FALSE	ECD	-34141
Atrial Fibrillation	AF	rs111959734	10	74924249	G	A	0.080362	0.013229	0.952353	8.89295	1.28e-09	169	FALSE	ECD	-34336
Atrial Fibrillation	AF	rs7090042	10	74925602	G	A	0.073033	0.012864	0.950139	7.85319	1.4e-08	169	FALSE	ECD	-35689
Atrial Fibrillation	AF	rs7093723	10	74925828	G	A	0.073033	0.012864	0.950139	7.85319	1.4e-08	169	FALSE	ECD	-35915
Atrial Fibrillation	AF	rs12243052	10	74926220	C	T	0.080362	0.013229	0.952353	8.89295	1.28e-09	169	FALSE	ECD	-36307
Atrial Fibrillation	AF	rs12257799	10	74926306	A	G	0.080362	0.013229	0.952353	8.89295	1.28e-09	169	FALSE	ECD	-36393
Atrial Fibrillation	AF	rs12259758	10	74927069	A	G	0.073033	0.012864	0.950139	7.8532	1.4e-08	169	FALSE	ECD	-37156
Atrial Fibrillation	AF	rs3763723	10	74927484	A	G	0.073041	0.012864	0.950136	7.85481	1.4e-08	169	FALSE	ECD	-37571
Atrial Fibrillation	AF	rs12253199	10	74929392	A	T	0.080456	0.013228	0.952294	8.91418	1.22e-09	169	FALSE	FAM149B1	-1468
Atrial Fibrillation	AF	rs7902035	10	74931632	T	C	0.072965	0.012864	0.950139	7.83981	1.45e-08	169	FALSE	FAM149B1	-3708
Atrial Fibrillation	AF	rs7917179	10	74931731	G	A	0.072965	0.012864	0.950139	7.83981	1.45e-08	169	FALSE	FAM149B1	-3807
Atrial Fibrillation	AF	rs16930384	10	74931982	G	C	0.080265	0.013398	0.95244	8.66748	2.15e-09	169	FALSE	FAM149B1	-4058
Atrial Fibrillation	AF	rs12244364	10	74931992	C	T	0.080429	0.013229	0.952353	8.90675	1.24e-09	169	FALSE	FAM149B1	-4068
Atrial Fibrillation	AF	rs12244562	10	74932277	C	T	0.080429	0.013229	0.952353	8.90675	1.24e-09	169	FALSE	FAM149B1	-4353
Atrial Fibrillation	AF	rs12244670	10	74932323	G	T	0.080429	0.013229	0.952353	8.90675	1.24e-09	169	FALSE	FAM149B1	-4399
Atrial Fibrillation	AF	rs6480675	10	74932454	C	T	0.072965	0.012864	0.950139	7.83981	1.45e-08	169	FALSE	FAM149B1	-4530
Atrial Fibrillation	AF	rs12261221	10	74933142	A	G	0.080294	0.013229	0.952353	8.87918	1.32e-09	169	FALSE	FAM149B1	-5218
Atrial Fibrillation	AF	rs6480677	10	74933202	C	A	0.072965	0.012864	0.950139	7.83981	1.45e-08	169	FALSE	FAM149B1	-5278
Atrial Fibrillation	AF	rs12256576	10	74934314	T	C	0.073033	0.012864	0.950139	7.8532	1.4e-08	169	FALSE	FAM149B1	-6390
Atrial Fibrillation	AF	rs61290608	10	74934442	C	T	0.073033	0.012864	0.950139	7.8532	1.4e-08	169	FALSE	FAM149B1	-6518
Atrial Fibrillation	AF	rs12265339	10	74935038	A	G	0.072965	0.012864	0.950139	7.83981	1.45e-08	169	FALSE	FAM149B1	-7114
Atrial Fibrillation	AF	rs58598677	10	74935691	G	A	0.072978	0.012861	0.950046	7.84577	1.43e-08	169	FALSE	FAM149B1	-7767
Atrial Fibrillation	AF	rs57173610	10	74935722	G	C	0.072421	0.012864	0.950139	7.73314	1.85e-08	169	FALSE	FAM149B1	-7798
Atrial Fibrillation	AF	rs7923555	10	74936310	T	A	0.072965	0.012864	0.950139	7.83981	1.45e-08	169	FALSE	FAM149B1	-8386
Atrial Fibrillation	AF	rs6480678	10	74936522	T	C	0.072897	0.012864	0.950139	7.82644	1.49e-08	169	FALSE	FAM149B1	-8598
Atrial Fibrillation	AF	rs6480679	10	74936770	C	T	0.073101	0.012864	0.950139	7.8666	1.36e-08	169	FALSE	FAM149B1	-8846
Atrial Fibrillation	AF	rs112745577	10	74936893	C	T	0.082624	0.013078	0.951271	9.56275	2.74e-10	169	TRUE	FAM149B1	-8969
Atrial Fibrillation	AF	rs3750735	10	74937506	A	T	0.075327	0.01292	0.950139	8.24584	5.68e-09	169	FALSE	FAM149B1	-9582
Atrial Fibrillation	AF	rs7075996	10	74938039	T	C	0.074447	0.01292	0.950139	8.06977	8.52e-09	169	FALSE	FAM149B1	-10115
Atrial Fibrillation	AF	rs12257080	10	74938107	G	A	0.074447	0.01292	0.950139	8.06977	8.52e-09	169	FALSE	FAM149B1	-10183
Atrial Fibrillation	AF	rs7092393	10	74938144	G	C	0.082005	0.013339	0.952353	9.09129	8.1e-10	169	FALSE	FAM149B1	-10220
Atrial Fibrillation	AF	rs75528082	10	74939727	C	A	0.073237	0.012864	0.950139	7.89343	1.28e-08	169	FALSE	FAM149B1	-11803
Atrial Fibrillation	AF	rs11000541	10	74940081	T	C	0.072965	0.012864	0.950139	7.83981	1.45e-08	169	FALSE	FAM149B1	-12157
Atrial Fibrillation	AF	rs10450305	10	74940688	A	G	0.072897	0.012864	0.950139	7.82641	1.49e-08	169	FALSE	FAM149B1	-12764
Atrial Fibrillation	AF	rs58682074	10	74940827	C	T	0.073101	0.012864	0.950139	7.86657	1.36e-08	169	FALSE	FAM149B1	-12903
Atrial Fibrillation	AF	rs57190452	10	74940940	A	T	0.072897	0.012864	0.950139	7.82641	1.49e-08	169	FALSE	FAM149B1	-13016
Atrial Fibrillation	AF	rs4341455	10	74941699	G	A	0.074447	0.01292	0.950139	8.06986	8.51e-09	169	FALSE	FAM149B1	-13775
Atrial Fibrillation	AF	rs2395011	10	74941706	T	A	0.072898	0.012864	0.950139	7.82653	1.49e-08	169	FALSE	FAM149B1	-13782
Atrial Fibrillation	AF	rs12254769	10	74942632	G	T	0.08065	0.013284	0.952353	8.88318	1.31e-09	169	FALSE	FAM149B1	-14708
Atrial Fibrillation	AF	rs12243661	10	74944229	A	G	0.080652	0.013284	0.952353	8.88372	1.31e-09	169	FALSE	FAM149B1	-16305
Atrial Fibrillation	AF	rs12258994	10	74944774	G	A	0.072949	0.012864	0.950145	7.83619	1.46e-08	169	FALSE	FAM149B1	-16850
Atrial Fibrillation	AF	rs12268713	10	74945739	T	C	0.072475	0.012864	0.950145	7.74327	1.81e-08	169	FALSE	FAM149B1	-17815
Atrial Fibrillation	AF	rs61215721	10	74946444	G	A	0.080389	0.013284	0.952352	8.83031	1.48e-09	169	FALSE	FAM149B1	-18520
Atrial Fibrillation	AF	rs7080885	10	74948072	G	A	0.072488	0.012872	0.950238	7.73757	1.83e-08	169	FALSE	FAM149B1	-20148
Atrial Fibrillation	AF	rs12247739	10	74949172	G	C	0.072463	0.012864	0.950156	7.74072	1.82e-08	169	FALSE	FAM149B1	-21248
Atrial Fibrillation	AF	rs77125767	10	74950136	A	T	0.077659	0.014105	0.96482	7.42501	3.76e-08	169	FALSE	FAM149B1	-22212
Atrial Fibrillation	AF	rs74866897	10	74950306	G	A	0.080606	0.013398	0.952439	8.7356	1.84e-09	169	FALSE	FAM149B1	-22382
Atrial Fibrillation	AF	rs75325816	10	74950538	A	C	0.080517	0.013398	0.952389	8.71778	1.92e-09	169	FALSE	FAM149B1	-22614
Atrial Fibrillation	AF	rs111606211	10	74951029	T	C	0.072486	0.012865	0.950161	7.74395	1.8e-08	169	FALSE	FAM149B1	-23105
Atrial Fibrillation	AF	rs113716124	10	74951218	T	C	0.072409	0.012864	0.950147	7.73021	1.86e-08	169	FALSE	FAM149B1	-23294
Atrial Fibrillation	AF	rs76158657	10	74951489	G	A	0.072474	0.012864	0.950147	7.74306	1.81e-08	169	FALSE	FAM149B1	-23565
Atrial Fibrillation	AF	rs58118007	10	74953040	T	A	0.080609	0.013398	0.95244	8.73617	1.84e-09	169	FALSE	FAM149B1	-25116
Atrial Fibrillation	AF	rs77363306	10	74953412	C	G	0.08061	0.013398	0.95244	8.73628	1.84e-09	169	FALSE	FAM149B1	-25488
Atrial Fibrillation	AF	rs56916335	10	74953929	G	A	0.080571	0.013286	0.952373	8.8657	1.36e-09	169	FALSE	FAM149B1	-26005
Atrial Fibrillation	AF	rs112745406	10	74954530	C	T	0.080612	0.013398	0.95244	8.7367	1.83e-09	169	FALSE	FAM149B1	-26606
Atrial Fibrillation	AF	rs12262651	10	74956839	G	A	0.072218	0.012861	0.950047	7.69678	2.01e-08	169	FALSE	FAM149B1	-28915
Atrial Fibrillation	AF	rs12249526	10	74957286	A	G	0.072559	0.012861	0.950047	7.76348	1.72e-08	169	FALSE	FAM149B1	-29362
Atrial Fibrillation	AF	rs3998311	10	74957896	G	A	0.072869	0.012861	0.950048	7.82416	1.5e-08	169	FALSE	FAM149B1	-29972
Atrial Fibrillation	AF	rs58768298	10	74958512	G	A	0.072424	0.012861	0.950047	7.73704	1.83e-08	169	FALSE	FAM149B1	-30588
Atrial Fibrillation	AF	rs12265178	10	74959222	T	C	0.072493	0.012859	0.949999	7.75259	1.77e-08	169	FALSE	FAM149B1	-31298
Atrial Fibrillation	AF	rs12242638	10	74959244	A	G	0.072289	0.012859	0.949999	7.71274	1.94e-08	169	FALSE	FAM149B1	-31320
Atrial Fibrillation	AF	rs59670222	10	74960524	G	A	0.072494	0.012859	0.949999	7.75272	1.77e-08	169	FALSE	FAM149B1	-32600
Atrial Fibrillation	AF	rs12261835	10	74961662	C	T	0.072358	0.012859	0.949999	7.7262	1.88e-08	169	FALSE	FAM149B1	-33738
Atrial Fibrillation	AF	rs12247191	10	74961737	A	T	0.072494	0.012859	0.949999	7.75278	1.77e-08	169	FALSE	FAM149B1	-33813
Atrial Fibrillation	AF	rs2394934	10	74962974	C	G	0.072494	0.012859	0.949999	7.7527	1.77e-08	169	FALSE	FAM149B1	-35050
Atrial Fibrillation	AF	rs11000546	10	74965466	T	C	0.073239	0.012859	0.95	7.89925	1.26e-08	169	FALSE	FAM149B1	-37542
Atrial Fibrillation	AF	rs11000547	10	74965815	A	G	0.072493	0.012859	0.95	7.75249	1.77e-08	169	FALSE	FAM149B1	-37891
Atrial Fibrillation	AF	rs11000548	10	74965896	A	G	0.072493	0.012859	0.95	7.75249	1.77e-08	169	FALSE	FAM149B1	-37972
Atrial Fibrillation	AF	rs11000549	10	74965963	A	G	0.072696	0.012859	0.95	7.79227	1.61e-08	169	FALSE	FAM149B1	-38039
Atrial Fibrillation	AF	rs6480680	10	74966614	G	A	0.07256	0.012859	0.95	7.76559	1.72e-08	169	FALSE	FAM149B1	-38690
Atrial Fibrillation	AF	rs6480681	10	74966764	A	C	0.080619	0.013278	0.952201	8.88431	1.31e-09	169	FALSE	FAM149B1	-38840
Atrial Fibrillation	AF	rs10047344	10	74967091	A	G	0.072495	0.012859	0.95	7.75282	1.77e-08	169	FALSE	FAM149B1	-39167
Atrial Fibrillation	AF	rs3736519	10	74968564	A	C	0.080395	0.013389	0.952242	8.7045	1.97e-09	169	FALSE	FAM149B1	-40640
Atrial Fibrillation	AF	rs11000550	10	74969078	T	C	0.072494	0.012859	0.95	7.75266	1.77e-08	169	FALSE	FAM149B1	-41154
Atrial Fibrillation	AF	rs2394935	10	74969575	T	C	0.072495	0.012859	0.95	7.75293	1.77e-08	169	FALSE	FAM149B1	-41651
Atrial Fibrillation	AF	rs7071414	10	74970785	T	A	0.072734	0.012859	0.949986	7.79927	1.59e-08	169	FALSE	FAM149B1	-42861
Atrial Fibrillation	AF	rs7915521	10	74971691	A	C	0.072769	0.012861	0.950033	7.80455	1.57e-08	169	FALSE	FAM149B1	-43767
Atrial Fibrillation	AF	rs12261028	10	74973655	A	C	0.081245	0.013279	0.952206	9.01192	9.73e-10	169	FALSE	FAM149B1	-45731
Atrial Fibrillation	AF	rs75853454	10	74975172	G	A	0.080554	0.013389	0.952247	8.73598	1.84e-09	169	FALSE	FAM149B1	-47248
Atrial Fibrillation	AF	rs12250362	10	74975381	C	G	0.079765	0.013279	0.952206	8.71134	1.94e-09	169	FALSE	FAM149B1	-47457
Atrial Fibrillation	AF	rs6480682	10	74976062	T	C	0.079937	0.013285	0.952371	8.73813	1.83e-09	169	FALSE	FAM149B1	-48138
Atrial Fibrillation	AF	rs11498024	10	74977339	A	C	0.071674	0.012868	0.950226	7.5834	2.61e-08	169	FALSE	FAM149B1	-49415
Atrial Fibrillation	AF	rs1867566	10	74977535	A	G	0.079871	0.013285	0.952371	8.72491	1.88e-09	169	FALSE	FAM149B1	-49611
Atrial Fibrillation	AF	rs1867565	10	74977781	C	T	0.079738	0.013285	0.952371	8.6982	2e-09	169	FALSE	FAM149B1	-49857
Atrial Fibrillation	AF	rs12249654	10	74980072	G	T	0.080347	0.013285	0.952371	8.821	1.51e-09	169	FALSE	FAM149B1	-52148
Atrial Fibrillation	AF	rs7080296	10	74981240	G	A	0.080547	0.013285	0.952371	8.86163	1.38e-09	169	FALSE	FAM149B1	-53316
Atrial Fibrillation	AF	rs6480684	10	74981292	G	T	0.072414	0.012868	0.950229	7.72686	1.88e-08	169	FALSE	FAM149B1	-53368
Atrial Fibrillation	AF	rs60496483	10	74981311	C	T	0.080761	0.01334	0.952371	8.83746	1.45e-09	169	FALSE	FAM149B1	-53387
Atrial Fibrillation	AF	rs7913328	10	74983290	A	G	0.080404	0.013285	0.952362	8.83277	1.47e-09	169	FALSE	FAM149B1	-55366
Atrial Fibrillation	AF	rs74758445	10	74983852	G	A	0.08054	0.013285	0.952361	8.8604	1.38e-09	169	FALSE	FAM149B1	-55928
Atrial Fibrillation	AF	rs12258271	10	74984482	G	A	0.080742	0.013285	0.952361	8.90154	1.25e-09	169	FALSE	FAM149B1	-56558
Atrial Fibrillation	AF	rs11000551	10	74984503	C	T	0.080607	0.013285	0.952361	8.87413	1.34e-09	169	FALSE	FAM149B1	-56579
Atrial Fibrillation	AF	rs11000552	10	74984884	C	T	0.080675	0.013285	0.952361	8.88791	1.29e-09	169	FALSE	FAM149B1	-56960
Atrial Fibrillation	AF	rs11000554	10	74985215	A	T	0.080611	0.013285	0.952361	8.87487	1.33e-09	169	FALSE	FAM149B1	-57291
Atrial Fibrillation	AF	rs7922374	10	74985515	A	G	0.072345	0.012868	0.950221	7.71375	1.93e-08	169	FALSE	FAM149B1	-57591
Atrial Fibrillation	AF	rs11000555	10	74985936	T	C	0.080744	0.013285	0.952361	8.9018	1.25e-09	169	FALSE	FAM149B1	-58012
Atrial Fibrillation	AF	rs7069861	10	74986174	A	G	0.080242	0.013338	0.952322	8.73534	1.84e-09	169	FALSE	FAM149B1	-58250
Atrial Fibrillation	AF	rs7070011	10	74986243	A	G	0.080744	0.013285	0.952361	8.90186	1.25e-09	169	FALSE	FAM149B1	-58319
Atrial Fibrillation	AF	rs11000556	10	74987178	A	G	0.080675	0.013285	0.952361	8.88786	1.29e-09	169	FALSE	FAM149B1	-59254
Atrial Fibrillation	AF	rs11000557	10	74987394	A	G	0.080932	0.013229	0.952361	9.00946	9.78e-10	169	FALSE	FAM149B1	-59470
Atrial Fibrillation	AF	rs7900359	10	74987475	G	A	0.072541	0.012868	0.950222	7.75192	1.77e-08	169	FALSE	FAM149B1	-59551
Atrial Fibrillation	AF	rs7077059	10	74989281	T	C	0.08034	0.013285	0.952361	8.81986	1.51e-09	169	FALSE	FAM149B1	-61357
Atrial Fibrillation	AF	rs7077186	10	74989341	T	G	0.08034	0.013285	0.952361	8.81986	1.51e-09	169	FALSE	FAM149B1	-61417
Atrial Fibrillation	AF	rs7093566	10	74989450	G	A	0.080136	0.013284	0.952357	8.779	1.66e-09	169	FALSE	FAM149B1	-61526
Atrial Fibrillation	AF	rs7098383	10	74990789	A	G	0.080477	0.013285	0.952362	8.84773	1.42e-09	169	FALSE	FAM149B1	-62865
Atrial Fibrillation	AF	rs7068969	10	74991561	A	G	0.072221	0.012812	0.950224	7.75142	1.77e-08	169	FALSE	FAM149B1	-63637
Atrial Fibrillation	AF	rs7073209	10	74992157	A	C	0.080413	0.013285	0.952362	8.83473	1.46e-09	169	FALSE	FAM149B1	-64233
Atrial Fibrillation	AF	rs7073219	10	74992173	A	G	0.080413	0.013285	0.952362	8.83473	1.46e-09	169	FALSE	FAM149B1	-64249
Atrial Fibrillation	AF	rs2292948	10	74992614	T	C	0.080454	0.013396	0.952402	8.70837	1.96e-09	169	FALSE	FAM149B1	-64690
Atrial Fibrillation	AF	rs2292949	10	74992983	A	G	0.080418	0.013285	0.952362	8.83571	1.46e-09	169	FALSE	FAM149B1	-65059
Atrial Fibrillation	AF	rs957486	10	74993884	A	T	0.080426	0.013285	0.952369	8.837	1.46e-09	169	FALSE	FAM149B1	-65960
Atrial Fibrillation	AF	rs2241968	10	74994513	T	C	0.080411	0.013285	0.95237	8.83429	1.46e-09	169	FALSE	FAM149B1	-66589
Atrial Fibrillation	AF	rs2271910	10	74995086	C	T	0.081694	0.013295	0.952536	9.08368	8.25e-10	169	FALSE	FAM149B1	-67162
Atrial Fibrillation	AF	rs7912096	10	74995511	C	T	0.080492	0.013286	0.9524	8.84891	1.42e-09	169	FALSE	FAM149B1	-67587
Atrial Fibrillation	AF	rs7912383	10	74995711	C	T	0.080401	0.013285	0.952379	8.83214	1.47e-09	169	FALSE	FAM149B1	-67787
Atrial Fibrillation	AF	rs10823997	10	74995736	G	A	0.080872	0.013285	0.952379	8.92786	1.18e-09	169	FALSE	FAM149B1	-67812
Atrial Fibrillation	AF	rs12569470	10	74995827	G	A	0.080502	0.013302	0.952587	8.83141	1.47e-09	169	FALSE	FAM149B1	-67903
Atrial Fibrillation	AF	rs11000559	10	74996073	G	C	0.080396	0.013285	0.95238	8.83126	1.47e-09	169	FALSE	FAM149B1	-68149
Atrial Fibrillation	AF	rs112666357	10	74997839	T	C	0.072934	0.012927	0.950322	7.76319	1.73e-08	169	FALSE	FAM149B1	-69915
Atrial Fibrillation	AF	rs111678395	10	74997915	T	C	0.080357	0.013285	0.952381	8.8232	1.5e-09	169	FALSE	FAM149B1	-69991
Atrial Fibrillation	AF	rs2271911	10	74998993	G	T	0.080106	0.013285	0.952373	8.77278	1.69e-09	169	FALSE	FAM149B1	-71069
Atrial Fibrillation	AF	rs7906093	10	74999361	A	G	0.080329	0.013293	0.952468	8.80814	1.56e-09	169	FALSE	FAM149B1	-71437
Atrial Fibrillation	AF	rs11000561	10	75000698	T	C	0.073741	0.013043	0.947978	7.79272	1.61e-08	169	FALSE	FAM149B1	-72774
Atrial Fibrillation	AF	rs12573841	10	75000739	G	A	0.089148	0.014136	0.952601	9.53044	2.95e-10	169	FALSE	FAM149B1	-72815
Atrial Fibrillation	AF	rs3763725	10	75000937	A	G	0.079525	0.013226	0.952333	8.72677	1.88e-09	169	FALSE	FAM149B1	-73013
Atrial Fibrillation	AF	rs16915029	10	75001995	T	C	0.080156	0.013395	0.952421	8.64984	2.24e-09	169	FALSE	FAM149B1	-74071
Atrial Fibrillation	AF	rs12244047	10	75002279	G	A	0.07965	0.013281	0.952323	8.6856	2.06e-09	169	FALSE	FAM149B1	-74355
Atrial Fibrillation	AF	rs7100458	10	75003093	C	T	0.07076	0.012878	0.950475	7.39687	4.01e-08	169	FALSE	FAM149B1	-75169
Atrial Fibrillation	AF	rs16930450	10	75005282	T	C	0.079863	0.013315	0.951651	8.68761	2.05e-09	169	FALSE	DNAJC9	-62162
Atrial Fibrillation	AF	rs12258130	10	75005420	T	C	0.071145	0.012833	0.950724	7.51807	3.03e-08	169	FALSE	DNAJC9	-62300
Atrial Fibrillation	AF	rs16930454	10	75005552	G	A	0.080115	0.013281	0.952337	8.77905	1.66e-09	169	FALSE	DNAJC9	-62432
Atrial Fibrillation	AF	rs16930457	10	75006437	G	A	0.079923	0.013225	0.952334	8.80805	1.56e-09	169	FALSE	DNAJC9	-63317
Atrial Fibrillation	AF	rs14488	10	75007275	A	C	0.080334	0.013223	0.95237	8.89466	1.27e-09	169	FALSE	DNAJC9	-64155
Atrial Fibrillation	AF	rs16930460	10	75007418	C	A	0.080525	0.013278	0.952375	8.8663	1.36e-09	169	FALSE	DNAJC9	-64298
Atrial Fibrillation	AF	rs16930463	10	75007552	T	C	0.080486	0.013277	0.95238	8.85933	1.38e-09	169	FALSE	DNAJC9	-64432
Atrial Fibrillation	AF	rs16930466	10	75007588	A	C	0.080538	0.013222	0.95238	8.93834	1.15e-09	169	FALSE	DNAJC9	-64468
Atrial Fibrillation	AF	rs41299242	10	75007939	T	C	0.081089	0.013391	0.952466	8.84193	1.44e-09	169	FALSE	DNAJC9	-64819
Atrial Fibrillation	AF	rs12257322	10	75010081	T	C	0.080553	0.013277	0.95238	8.87298	1.34e-09	169	FALSE	MRPS16	-3571
Atrial Fibrillation	AF	rs7097418	10	75010996	T	C	0.070883	0.012823	0.950739	7.47906	3.32e-08	169	FALSE	MRPS16	-4486
Atrial Fibrillation	AF	rs2271907	10	75011942	G	C	0.080418	0.013277	0.95238	8.84554	1.43e-09	169	FALSE	MRPS16	-5432
Atrial Fibrillation	AF	rs2271908	10	75012122	A	G	0.081155	0.013391	0.952466	8.85521	1.4e-09	169	FALSE	MRPS16	-5612
Atrial Fibrillation	AF	rs1132907	10	75014042	G	A	0.080402	0.013222	0.95238	8.91057	1.23e-09	169	FALSE	TTC18	-525
Atrial Fibrillation	AF	rs6480688	10	75014313	T	C	0.070677	0.012823	0.950739	7.43954	3.63e-08	169	FALSE	TTC18	-796
Atrial Fibrillation	AF	rs75040306	10	75014320	G	A	0.08062	0.013277	0.95238	8.88648	1.3e-09	169	FALSE	TTC18	-803
Atrial Fibrillation	AF	rs7342113	10	75014463	C	G	0.08062	0.013277	0.95238	8.88648	1.3e-09	169	FALSE	TTC18	-946
Atrial Fibrillation	AF	rs16930480	10	75015930	C	T	0.08062	0.013277	0.95238	8.88648	1.3e-09	169	FALSE	TTC18	-2413
Atrial Fibrillation	AF	rs7895429	10	75016427	C	T	0.080609	0.013277	0.952374	8.88444	1.3e-09	169	FALSE	TTC18	-2910
Atrial Fibrillation	AF	rs7895415	10	75016444	A	G	0.080609	0.013277	0.952374	8.88444	1.3e-09	169	FALSE	TTC18	-2927
Atrial Fibrillation	AF	rs7915765	10	75016852	T	C	0.080671	0.013222	0.95238	8.96561	1.08e-09	169	FALSE	TTC18	-3335
Atrial Fibrillation	AF	rs112016698	10	75017905	A	G	0.070654	0.012879	0.950739	7.37568	4.21e-08	169	FALSE	TTC18	-4388
Atrial Fibrillation	AF	rs12264868	10	75018873	T	C	0.080214	0.013277	0.95238	8.80426	1.57e-09	169	FALSE	TTC18	-5356
Atrial Fibrillation	AF	rs111468015	10	75019264	C	A	0.08035	0.013277	0.95238	8.83177	1.47e-09	169	FALSE	TTC18	-5747
Atrial Fibrillation	AF	rs12244481	10	75020063	A	G	0.080216	0.013277	0.95238	8.80455	1.57e-09	169	FALSE	TTC18	-6546
Atrial Fibrillation	AF	rs7894493	10	75021495	G	C	0.079947	0.013277	0.95238	8.75018	1.78e-09	169	FALSE	TTC18	-7978
Atrial Fibrillation	AF	rs7910893	10	75021556	T	C	0.080283	0.013277	0.95238	8.81809	1.52e-09	169	FALSE	TTC18	-8039
Atrial Fibrillation	AF	rs11000566	10	75021682	T	A	0.070583	0.012879	0.950739	7.36228	4.34e-08	169	FALSE	TTC18	-8165
Atrial Fibrillation	AF	rs3998306	10	75022070	A	C	0.080214	0.013277	0.95238	8.8042	1.57e-09	169	FALSE	TTC18	-8553
Atrial Fibrillation	AF	rs3957119	10	75022304	G	A	0.080214	0.013277	0.95238	8.8042	1.57e-09	169	FALSE	TTC18	-8787
Atrial Fibrillation	AF	rs4534497	10	75022341	T	A	0.080214	0.013277	0.95238	8.8042	1.57e-09	169	FALSE	TTC18	-8824
Atrial Fibrillation	AF	rs12250907	10	75023248	A	G	0.080147	0.013277	0.952379	8.79066	1.62e-09	169	FALSE	TTC18	-9731
Atrial Fibrillation	AF	rs12265972	10	75023823	C	T	0.08008	0.013277	0.952379	8.77708	1.67e-09	169	FALSE	TTC18	-10306
Atrial Fibrillation	AF	rs11000569	10	75025114	A	G	0.080147	0.013277	0.952379	8.79066	1.62e-09	169	FALSE	TTC18	-11597
Atrial Fibrillation	AF	rs11000570	10	75025252	G	C	0.081153	0.013548	0.952379	8.66611	2.16e-09	169	FALSE	TTC18	-11735
Atrial Fibrillation	AF	rs11000571	10	75025253	G	T	0.081153	0.013548	0.952379	8.66611	2.16e-09	169	FALSE	TTC18	-11736
Atrial Fibrillation	AF	rs11000572	10	75025377	T	C	0.080147	0.013277	0.952379	8.79066	1.62e-09	169	FALSE	TTC18	-11860
Atrial Fibrillation	AF	rs11000574	10	75027209	G	C	0.080148	0.013277	0.952379	8.79081	1.62e-09	169	FALSE	TTC18	-13692
Atrial Fibrillation	AF	rs11000576	10	75027598	A	G	0.070306	0.012877	0.950678	7.31177	4.88e-08	169	FALSE	TTC18	-14081
Atrial Fibrillation	AF	rs11000579	10	75027962	A	G	0.080137	0.013276	0.952375	8.78922	1.62e-09	169	FALSE	TTC18	-14445
Atrial Fibrillation	AF	rs12241741	10	75030867	G	T	0.080281	0.013277	0.952379	8.81786	1.52e-09	169	FALSE	TTC18	-17350
Atrial Fibrillation	AF	rs111912250	10	75031207	T	C	0.07986	0.013222	0.952379	8.80012	1.58e-09	169	FALSE	TTC18	-17690
Atrial Fibrillation	AF	rs79587376	10	75031417	C	T	0.080483	0.013277	0.952379	8.85873	1.38e-09	169	FALSE	TTC18	-17900
Atrial Fibrillation	AF	rs5011505	10	75031778	A	G	0.080349	0.013277	0.952379	8.83147	1.47e-09	169	FALSE	TTC18	-18261
Atrial Fibrillation	AF	rs12569957	10	75032163	G	A	0.080349	0.013277	0.952379	8.83147	1.47e-09	169	FALSE	TTC18	-18646
Atrial Fibrillation	AF	rs7919368	10	75032379	C	A	0.080349	0.013277	0.952379	8.83147	1.47e-09	169	FALSE	TTC18	-18862
Atrial Fibrillation	AF	rs11000581	10	75032930	C	T	0.080483	0.013277	0.952379	8.85873	1.38e-09	169	FALSE	TTC18	-19413
Atrial Fibrillation	AF	rs59726024	10	75034177	T	C	0.079975	0.013226	0.951221	8.81764	1.52e-09	169	FALSE	TTC18	-20660
Atrial Fibrillation	AF	rs4294502	10	75035257	T	C	0.069996	0.012776	0.949567	7.35753	4.39e-08	169	FALSE	TTC18	-21740
Atrial Fibrillation	AF	rs4471347	10	75036294	C	G	0.070707	0.012833	0.949581	7.43391	3.68e-08	169	FALSE	TTC18	-22777
Atrial Fibrillation	AF	rs7922397	10	75036478	T	C	0.080564	0.013172	0.951221	9.00629	9.86e-10	169	FALSE	TTC18	-22961
Atrial Fibrillation	AF	rs3812620	10	75036686	C	T	0.080564	0.013172	0.951221	9.00629	9.86e-10	169	FALSE	TTC18	-23169
Atrial Fibrillation	AF	rs3812621	10	75036859	A	G	0.080807	0.013171	0.951092	9.0579	8.75e-10	169	FALSE	TTC18	-23342
Atrial Fibrillation	AF	rs77183525	10	75036973	C	T	0.080564	0.013172	0.951221	9.00629	9.86e-10	169	FALSE	TTC18	-23456
Atrial Fibrillation	AF	rs60993694	10	75037268	C	T	0.080564	0.013172	0.951221	9.00629	9.86e-10	169	FALSE	TTC18	-23751
Atrial Fibrillation	AF	rs12269087	10	75037386	A	G	0.080564	0.013172	0.951221	9.00629	9.86e-10	169	FALSE	TTC18	-23869
Atrial Fibrillation	AF	rs12269089	10	75037403	A	G	0.070707	0.012833	0.949581	7.43391	3.68e-08	169	FALSE	TTC18	-23886
Atrial Fibrillation	AF	rs4551679	10	75038612	A	G	0.081746	0.013349	0.951461	9.02661	9.41e-10	169	FALSE	TTC18	-25095
Atrial Fibrillation	AF	rs12261935	10	75039021	A	G	0.081628	0.013343	0.951341	9.00905	9.79e-10	169	FALSE	TTC18	-25504
Atrial Fibrillation	AF	rs12570782	10	75040191	G	T	0.079124	0.014099	0.964883	7.68816	2.05e-08	169	FALSE	TTC18	-26674
Atrial Fibrillation	AF	rs11000582	10	75040658	C	T	0.08043	0.013172	0.951221	8.97867	1.05e-09	169	FALSE	TTC18	-27141
Atrial Fibrillation	AF	rs78655637	10	75041210	A	G	0.08043	0.013172	0.951221	8.97867	1.05e-09	169	FALSE	TTC18	-27693
Atrial Fibrillation	AF	rs75462866	10	75041553	A	T	0.08043	0.013172	0.951221	8.97867	1.05e-09	169	FALSE	TTC18	-28036
Atrial Fibrillation	AF	rs61324121	10	75041982	C	T	0.080363	0.013172	0.951221	8.96488	1.08e-09	169	FALSE	TTC18	-28465
Atrial Fibrillation	AF	rs7909448	10	75042789	C	T	0.080363	0.013172	0.951221	8.96488	1.08e-09	169	FALSE	TTC18	-29272
Atrial Fibrillation	AF	rs57679558	10	75043230	C	T	0.080363	0.013172	0.951221	8.96488	1.08e-09	169	FALSE	TTC18	-29713
Atrial Fibrillation	AF	rs58763827	10	75043358	T	C	0.080296	0.013172	0.951221	8.9511	1.12e-09	169	FALSE	TTC18	-29841
Atrial Fibrillation	AF	rs58435248	10	75043478	A	G	0.080614	0.013202	0.951815	8.97892	1.05e-09	169	FALSE	TTC18	-29961
Atrial Fibrillation	AF	rs7898696	10	75043507	T	G	0.080162	0.013172	0.951221	8.92357	1.19e-09	169	FALSE	TTC18	-29990
Atrial Fibrillation	AF	rs7913754	10	75043796	A	G	0.080363	0.013172	0.951221	8.96488	1.08e-09	169	FALSE	TTC18	-30279
Atrial Fibrillation	AF	rs61371868	10	75044826	C	T	0.070205	0.012825	0.949394	7.34675	4.5e-08	169	FALSE	TTC18	-31309
Atrial Fibrillation	AF	rs4291591	10	75044837	T	C	0.080176	0.013162	0.951034	8.93799	1.15e-09	169	FALSE	TTC18	-31320
Atrial Fibrillation	AF	rs7922700	10	75045724	G	C	0.079975	0.013162	0.951034	8.89677	1.27e-09	169	FALSE	TTC18	-32207
Atrial Fibrillation	AF	rs113688901	10	75045974	G	A	0.080109	0.013162	0.951034	8.92424	1.19e-09	169	FALSE	TTC18	-32457
Atrial Fibrillation	AF	rs10160017	10	75046063	G	A	0.080042	0.013162	0.951034	8.9105	1.23e-09	169	FALSE	TTC18	-32546
Atrial Fibrillation	AF	rs57690136	10	75046530	A	T	0.080063	0.013162	0.951061	8.91521	1.22e-09	169	FALSE	TTC18	-33013
Atrial Fibrillation	AF	rs12262466	10	75046843	G	T	0.080063	0.013162	0.951061	8.91521	1.22e-09	169	FALSE	TTC18	-33326
Atrial Fibrillation	AF	rs60164048	10	75046929	G	T	0.080333	0.013329	0.951147	8.76485	1.72e-09	169	FALSE	TTC18	-33412
Atrial Fibrillation	AF	rs7900378	10	75047686	G	T	0.080063	0.013162	0.951061	8.91521	1.22e-09	169	FALSE	TTC18	-34169
Atrial Fibrillation	AF	rs7900280	10	75047784	C	T	0.080408	0.013217	0.951061	8.91782	1.21e-09	169	FALSE	TTC18	-34267
Atrial Fibrillation	AF	rs11000584	10	75048759	G	A	0.079997	0.013162	0.951061	8.90148	1.25e-09	169	FALSE	TTC18	-35242
Atrial Fibrillation	AF	rs12573407	10	75048826	G	A	0.080399	0.013329	0.951147	8.77815	1.67e-09	169	FALSE	TTC18	-35309
Atrial Fibrillation	AF	rs7910573	10	75048998	T	C	0.080063	0.013162	0.951061	8.91521	1.22e-09	169	FALSE	TTC18	-35481
Atrial Fibrillation	AF	rs111847078	10	75049112	T	C	0.081198	0.013325	0.951034	8.94462	1.14e-09	169	FALSE	TTC18	-35595
Atrial Fibrillation	AF	rs7894506	10	75049407	A	T	0.080176	0.013162	0.951034	8.93799	1.15e-09	169	FALSE	TTC18	-35890
Atrial Fibrillation	AF	rs77803510	10	75049446	G	C	0.080208	0.013332	0.951185	8.7357	1.84e-09	169	FALSE	TTC18	-35929
Atrial Fibrillation	AF	rs112880006	10	75049621	T	C	0.079842	0.013162	0.951034	8.86935	1.35e-09	169	FALSE	TTC18	-36104
Atrial Fibrillation	AF	rs11000585	10	75051984	T	C	0.079842	0.013162	0.951034	8.86935	1.35e-09	169	FALSE	TTC18	-38467
Atrial Fibrillation	AF	rs16930505	10	75052076	T	C	0.080113	0.013329	0.95112	8.72032	1.9e-09	169	FALSE	TTC18	-38559
Atrial Fibrillation	AF	rs7093096	10	75054325	C	T	0.079863	0.013162	0.951061	8.87405	1.34e-09	169	FALSE	TTC18	-40808
Atrial Fibrillation	AF	rs11000587	10	75054568	T	C	0.079863	0.013162	0.951061	8.87405	1.34e-09	169	FALSE	TTC18	-41051
Atrial Fibrillation	AF	rs11000588	10	75054972	G	A	0.079863	0.013162	0.951061	8.87405	1.34e-09	169	FALSE	TTC18	-41455
Atrial Fibrillation	AF	rs28399174	10	75055340	T	C	0.079796	0.013162	0.951061	8.86035	1.38e-09	169	FALSE	TTC18	-41823
Atrial Fibrillation	AF	rs12269199	10	75055948	T	C	0.079796	0.013162	0.951061	8.86035	1.38e-09	169	FALSE	TTC18	-42431
Atrial Fibrillation	AF	rs60355979	10	75056114	A	G	0.079863	0.013162	0.951061	8.87405	1.34e-09	169	FALSE	TTC18	-42597
Atrial Fibrillation	AF	rs7068862	10	75056523	A	C	0.079796	0.013162	0.951061	8.86035	1.38e-09	169	FALSE	TTC18	-43006
Atrial Fibrillation	AF	rs6480690	10	75056637	G	A	0.079796	0.013162	0.951061	8.86035	1.38e-09	169	FALSE	TTC18	-43120
Atrial Fibrillation	AF	rs6480691	10	75056737	T	C	0.079796	0.013162	0.951061	8.86035	1.38e-09	169	FALSE	TTC18	-43220
Atrial Fibrillation	AF	rs6480692	10	75056863	A	C	0.079868	0.013163	0.951063	8.87401	1.34e-09	169	FALSE	TTC18	-43346
Atrial Fibrillation	AF	rs12242188	10	75057583	T	A	0.079862	0.013162	0.951061	8.87388	1.34e-09	169	FALSE	TTC18	-44066
Atrial Fibrillation	AF	rs7078329	10	75058316	C	T	0.070001	0.012825	0.949394	7.30774	4.92e-08	169	FALSE	TTC18	-44799
Atrial Fibrillation	AF	rs7096420	10	75058357	T	C	0.080129	0.013162	0.951061	8.92874	1.18e-09	169	FALSE	TTC18	-44840
Atrial Fibrillation	AF	rs7079020	10	75058601	G	C	0.080198	0.013162	0.951061	8.94284	1.14e-09	169	FALSE	TTC18	-45084
Atrial Fibrillation	AF	rs10824000	10	75059112	T	C	0.079997	0.013162	0.951061	8.90161	1.25e-09	169	FALSE	TTC18	-45595
Atrial Fibrillation	AF	rs10824001	10	75059331	A	T	0.07993	0.013162	0.951061	8.88789	1.29e-09	169	FALSE	TTC18	-45814
Atrial Fibrillation	AF	rs11000590	10	75059500	T	C	0.069985	0.012824	0.949364	7.3055	4.95e-08	169	FALSE	TTC18	-45983
Atrial Fibrillation	AF	rs12257098	10	75059565	G	A	0.07007	0.012825	0.949394	7.32092	4.78e-08	169	FALSE	TTC18	-46048
Atrial Fibrillation	AF	rs12258704	10	75059955	C	A	0.079805	0.013165	0.951128	8.85878	1.38e-09	169	FALSE	TTC18	-46438
Atrial Fibrillation	AF	rs57688331	10	75060237	C	T	0.079997	0.013162	0.951061	8.90161	1.25e-09	169	FALSE	TTC18	-46720
Atrial Fibrillation	AF	rs7096569	10	75060378	C	T	0.079997	0.013162	0.951061	8.90161	1.25e-09	169	FALSE	TTC18	-46861
Atrial Fibrillation	AF	rs7096609	10	75060527	A	G	0.079997	0.013162	0.951061	8.90161	1.25e-09	169	FALSE	TTC18	-47010
Atrial Fibrillation	AF	rs7096853	10	75060576	C	T	0.079997	0.013162	0.951061	8.90161	1.25e-09	169	FALSE	TTC18	-47059
Atrial Fibrillation	AF	rs7081058	10	75060659	T	G	0.079997	0.013162	0.951061	8.90161	1.25e-09	169	FALSE	TTC18	-47142
Atrial Fibrillation	AF	rs7923429	10	75060918	A	T	0.079997	0.013162	0.951061	8.90161	1.25e-09	169	FALSE	TTC18	-47401
Atrial Fibrillation	AF	rs11000591	10	75060934	T	C	0.079997	0.013162	0.951061	8.90161	1.25e-09	169	FALSE	TTC18	-47417
Atrial Fibrillation	AF	rs7909301	10	75061156	T	A	0.079997	0.013162	0.951061	8.90161	1.25e-09	169	FALSE	TTC18	-47639
Atrial Fibrillation	AF	rs7893131	10	75061455	C	T	0.079997	0.013162	0.951061	8.90161	1.25e-09	169	FALSE	TTC18	-47938
Atrial Fibrillation	AF	rs80219561	10	75061818	T	C	0.07993	0.013162	0.951061	8.88789	1.29e-09	169	FALSE	TTC18	-48301
Atrial Fibrillation	AF	rs12262995	10	75062064	G	C	0.079871	0.013165	0.951128	8.87248	1.34e-09	169	FALSE	TTC18	-48547
Atrial Fibrillation	AF	rs12262951	10	75062164	C	G	0.07007	0.012825	0.949394	7.32092	4.78e-08	169	FALSE	TTC18	-48647
Atrial Fibrillation	AF	rs7897627	10	75062604	C	T	0.079997	0.013162	0.951061	8.90161	1.25e-09	169	FALSE	TTC18	-49087
Atrial Fibrillation	AF	rs57720729	10	75062988	T	C	0.08034	0.013332	0.951214	8.76284	1.73e-09	169	FALSE	TTC18	-49471
Atrial Fibrillation	AF	rs7901356	10	75063119	A	G	0.080219	0.013271	0.951061	8.81261	1.54e-09	169	FALSE	TTC18	-49602
Atrial Fibrillation	AF	rs11000592	10	75063901	A	G	0.079997	0.013162	0.951061	8.90161	1.25e-09	169	FALSE	TTC18	-50384
Atrial Fibrillation	AF	rs11000593	10	75063965	T	C	0.070137	0.012825	0.949394	7.33381	4.64e-08	169	FALSE	TTC18	-50448
Atrial Fibrillation	AF	rs57404619	10	75064411	T	G	0.080274	0.013332	0.951214	8.74955	1.78e-09	169	FALSE	TTC18	-50894
Atrial Fibrillation	AF	rs11000594	10	75064567	G	A	0.080131	0.013162	0.951061	8.92909	1.18e-09	169	FALSE	TTC18	-51050
Atrial Fibrillation	AF	rs11000595	10	75064776	C	T	0.079864	0.013162	0.951061	8.87418	1.34e-09	169	FALSE	TTC18	-51259
Atrial Fibrillation	AF	rs12242031	10	75066258	G	A	0.080064	0.013162	0.951061	8.91535	1.22e-09	169	FALSE	TTC18	-52741
Atrial Fibrillation	AF	rs7096115	10	75067403	A	C	0.070078	0.012827	0.949461	7.31987	4.79e-08	169	FALSE	TTC18	-53886
Atrial Fibrillation	AF	rs12244398	10	75067838	G	A	0.080064	0.013162	0.951061	8.91535	1.22e-09	169	FALSE	TTC18	-54321
Atrial Fibrillation	AF	rs12260676	10	75068177	A	G	0.070205	0.012825	0.949394	7.3467	4.5e-08	169	FALSE	TTC18	-54660
Atrial Fibrillation	AF	rs4500405	10	75069213	A	G	0.079997	0.013162	0.951061	8.90161	1.25e-09	169	FALSE	TTC18	-55696
Atrial Fibrillation	AF	rs12266809	10	75069575	C	T	0.079997	0.013162	0.951061	8.90161	1.25e-09	169	FALSE	TTC18	-56058
Atrial Fibrillation	AF	rs11000598	10	75069872	T	C	0.079997	0.013162	0.951061	8.90161	1.25e-09	169	FALSE	TTC18	-56355
Atrial Fibrillation	AF	rs4498898	10	75070161	T	A	0.079997	0.013162	0.951061	8.90161	1.25e-09	169	FALSE	TTC18	-56644
Atrial Fibrillation	AF	rs4428990	10	75070616	A	C	0.079997	0.013162	0.951061	8.90161	1.25e-09	169	FALSE	TTC18	-57099
Atrial Fibrillation	AF	rs7073606	10	75071041	T	C	0.079997	0.013162	0.951061	8.90161	1.25e-09	169	FALSE	TTC18	-57524
Atrial Fibrillation	AF	rs7090009	10	75071412	A	G	0.079942	0.013217	0.951061	8.82284	1.5e-09	169	FALSE	TTC18	-57895
Atrial Fibrillation	AF	rs7090121	10	75071418	C	T	0.070002	0.012825	0.949394	7.30805	4.92e-08	169	FALSE	TTC18	-57901
Atrial Fibrillation	AF	rs10159494	10	75071579	C	T	0.07973	0.013162	0.951061	8.8468	1.42e-09	169	FALSE	TTC18	-58062
Atrial Fibrillation	AF	rs76816562	10	75071795	T	C	0.079997	0.013162	0.951061	8.90161	1.25e-09	169	FALSE	TTC18	-58278
Atrial Fibrillation	AF	rs111686888	10	75072029	C	T	0.080275	0.013217	0.951061	8.89073	1.29e-09	169	FALSE	TTC18	-58512
Atrial Fibrillation	AF	rs113572486	10	75072066	G	A	0.080275	0.013217	0.951061	8.89073	1.29e-09	169	FALSE	TTC18	-58549
Atrial Fibrillation	AF	rs111513985	10	75072118	T	C	0.080064	0.013162	0.951061	8.91535	1.22e-09	169	FALSE	TTC18	-58601
Atrial Fibrillation	AF	rs78977914	10	75072199	G	C	0.080206	0.013165	0.951128	8.94115	1.15e-09	169	FALSE	TTC18	-58682
Atrial Fibrillation	AF	rs12572144	10	75072744	A	C	0.080074	0.013217	0.951061	8.84976	1.41e-09	169	FALSE	TTC18	-59227
Atrial Fibrillation	AF	rs111498832	10	75072931	T	C	0.081581	0.013483	0.951023	8.82822	1.49e-09	169	FALSE	TTC18	-59414
Atrial Fibrillation	AF	rs10159798	10	75073188	T	C	0.080554	0.013227	0.951171	8.93483	1.16e-09	169	FALSE	TTC18	-59671
Atrial Fibrillation	AF	rs11000600	10	75074062	A	G	0.080008	0.013217	0.951061	8.8362	1.46e-09	169	FALSE	TTC18	-60545
Atrial Fibrillation	AF	rs113523925	10	75074676	T	G	0.080341	0.013217	0.951061	8.90414	1.25e-09	169	FALSE	TTC18	-61159
Atrial Fibrillation	AF	rs11000601	10	75075491	C	T	0.080008	0.013217	0.951061	8.8362	1.46e-09	169	FALSE	TTC18	-61974
Atrial Fibrillation	AF	rs10824003	10	75075901	G	A	0.080008	0.013217	0.951061	8.8362	1.46e-09	169	FALSE	TTC18	-62384
Atrial Fibrillation	AF	rs11000602	10	75076059	T	G	0.070204	0.012825	0.949394	7.34652	4.5e-08	169	FALSE	TTC18	-62542
Atrial Fibrillation	AF	rs6480694	10	75076504	T	C	0.070009	0.012827	0.949461	7.30682	4.93e-08	169	FALSE	TTC18	-62987
Atrial Fibrillation	AF	rs4381298	10	75076608	G	A	0.080148	0.013219	0.951128	8.86147	1.38e-09	169	FALSE	TTC18	-63091
Atrial Fibrillation	AF	rs4366410	10	75076821	T	G	0.080015	0.013219	0.951128	8.83432	1.46e-09	169	FALSE	TTC18	-63304
Atrial Fibrillation	AF	rs112125881	10	75076970	T	C	0.080015	0.013219	0.951128	8.83432	1.46e-09	169	FALSE	TTC18	-63453
Atrial Fibrillation	AF	rs12572661	10	75077296	T	C	0.080015	0.013219	0.951128	8.83432	1.46e-09	169	FALSE	TTC18	-63779
Atrial Fibrillation	AF	rs12571477	10	75077548	C	T	0.070212	0.012827	0.949461	7.34547	4.51e-08	169	FALSE	TTC18	-64031
Atrial Fibrillation	AF	rs58556766	10	75077652	T	C	0.080015	0.013219	0.951128	8.83432	1.46e-09	169	FALSE	TTC18	-64135
Atrial Fibrillation	AF	rs59571529	10	75078136	T	G	0.070144	0.012827	0.949461	7.33258	4.65e-08	169	FALSE	TTC18	-64619
Atrial Fibrillation	AF	rs75734187	10	75078264	G	C	0.080015	0.013219	0.951128	8.83432	1.46e-09	169	FALSE	TTC18	-64747
Atrial Fibrillation	AF	rs963036	10	75078655	C	T	0.079416	0.013219	0.951128	8.71269	1.94e-09	169	FALSE	TTC18	-65138
Atrial Fibrillation	AF	rs963035	10	75079081	C	T	0.070077	0.012827	0.949461	7.31969	4.79e-08	169	FALSE	TTC18	-65564
Atrial Fibrillation	AF	rs2183902	10	75079280	C	A	0.080148	0.013219	0.951128	8.86147	1.38e-09	169	FALSE	TTC18	-65763
Atrial Fibrillation	AF	rs12570380	10	75079331	C	T	0.080801	0.013332	0.951214	8.85593	1.39e-09	169	FALSE	TTC18	-65814
Atrial Fibrillation	AF	rs10466029	10	75079344	A	T	0.079416	0.013219	0.951128	8.71269	1.94e-09	169	FALSE	TTC18	-65827
Atrial Fibrillation	AF	rs10466030	10	75079397	G	A	0.079949	0.013219	0.951128	8.8208	1.51e-09	169	FALSE	TTC18	-65880
Atrial Fibrillation	AF	rs4606407	10	75080045	A	G	0.078883	0.013219	0.951128	8.60525	2.48e-09	169	FALSE	TTC18	-66528
Atrial Fibrillation	AF	rs4403733	10	75080216	G	A	0.079549	0.013219	0.951128	8.73955	1.82e-09	169	FALSE	TTC18	-66699
Atrial Fibrillation	AF	rs10465979	10	75080609	A	G	0.079858	0.013278	0.951172	8.73142	1.86e-09	169	FALSE	TTC18	-67092
Atrial Fibrillation	AF	rs7096911	10	75081600	T	G	0.079614	0.013219	0.951128	8.7528	1.77e-09	169	FALSE	TTC18	-68083
Atrial Fibrillation	AF	rs12240326	10	75082959	A	T	0.079547	0.013219	0.951128	8.73918	1.82e-09	169	FALSE	TTC18	-69442
Atrial Fibrillation	AF	rs7914639	10	75088989	A	G	0.081163	0.013381	0.951128	8.86871	1.35e-09	169	FALSE	TTC18	-75472
Atrial Fibrillation	AF	rs6480695	10	75089190	C	T	0.073315	0.013314	0.949461	7.4266	3.74e-08	169	FALSE	TTC18	-75673
Atrial Fibrillation	AF	rs60062940	10	75089464	C	G	0.070081	0.012829	0.949487	7.31875	4.8e-08	169	FALSE	TTC18	-75947
Atrial Fibrillation	AF	rs11000607	10	75089778	A	G	0.079747	0.013219	0.951128	8.77975	1.66e-09	169	FALSE	TTC18	-76261
Atrial Fibrillation	AF	rs28527247	10	75089972	G	C	0.079747	0.013219	0.951128	8.77978	1.66e-09	169	FALSE	TTC18	-76455
Atrial Fibrillation	AF	rs11000609	10	75090318	A	G	0.079814	0.013219	0.951128	8.79331	1.61e-09	169	FALSE	TTC18	-76801
Atrial Fibrillation	AF	rs12259183	10	75090820	C	A	0.079814	0.013219	0.951128	8.79331	1.61e-09	169	FALSE	TTC18	-77303
Atrial Fibrillation	AF	rs7100955	10	75091257	C	G	0.079814	0.013219	0.951128	8.79331	1.61e-09	169	FALSE	TTC18	-77740
Atrial Fibrillation	AF	rs7085885	10	75091792	T	A	0.079814	0.013219	0.951128	8.79331	1.61e-09	169	FALSE	TTC18	-78275
Atrial Fibrillation	AF	rs77004056	10	75092070	T	C	0.079814	0.013219	0.951128	8.79331	1.61e-09	169	FALSE	TTC18	-78553
Atrial Fibrillation	AF	rs77197776	10	75092353	G	A	0.078958	0.014149	0.964723	7.60932	2.46e-08	169	FALSE	TTC18	-78836
Atrial Fibrillation	AF	rs2183903	10	75092686	T	C	0.07968	0.013219	0.951128	8.76627	1.71e-09	169	FALSE	TTC18	-79169
Atrial Fibrillation	AF	rs79716431	10	75093061	G	A	0.079814	0.013219	0.951128	8.79331	1.61e-09	169	FALSE	TTC18	-79544
Atrial Fibrillation	AF	rs80144800	10	75093584	T	C	0.080997	0.013332	0.951214	8.89548	1.27e-09	169	FALSE	TTC18	-80067
Atrial Fibrillation	AF	rs12267130	10	75094192	C	T	0.079879	0.013219	0.951128	8.80664	1.56e-09	169	FALSE	TTC18	-80675
Atrial Fibrillation	AF	rs6480696	10	75094399	G	A	0.081571	0.01338	0.951086	8.95159	1.12e-09	169	FALSE	TTC18	-80882
Atrial Fibrillation	AF	rs6480697	10	75094463	G	A	0.081031	0.013381	0.951128	8.84205	1.44e-09	169	FALSE	TTC18	-80946
Atrial Fibrillation	AF	rs6480698	10	75094702	C	T	0.079879	0.013219	0.951128	8.80664	1.56e-09	169	FALSE	TTC18	-81185
Atrial Fibrillation	AF	rs7910541	10	75095253	G	A	0.079879	0.013219	0.951128	8.80664	1.56e-09	169	FALSE	TTC18	-81736
Atrial Fibrillation	AF	rs7910669	10	75095349	G	A	0.079813	0.013219	0.951128	8.79311	1.61e-09	169	FALSE	TTC18	-81832
Atrial Fibrillation	AF	rs12249585	10	75096153	T	C	0.079813	0.013219	0.951128	8.79311	1.61e-09	169	FALSE	TTC18	-82636
Atrial Fibrillation	AF	rs12256665	10	75096491	A	G	0.079813	0.013219	0.951128	8.79311	1.61e-09	169	FALSE	TTC18	-82974
Atrial Fibrillation	AF	rs11000612	10	75097196	A	C	0.071334	0.012993	0.949461	7.38656	4.11e-08	169	FALSE	TTC18	-83679
Atrial Fibrillation	AF	rs11000613	10	75097308	A	T	0.079798	0.013219	0.951072	8.79009	1.62e-09	169	FALSE	TTC18	-83791
Atrial Fibrillation	AF	rs7923345	10	75098144	A	G	0.079812	0.013219	0.951128	8.79303	1.61e-09	169	FALSE	TTC18	-84627
Atrial Fibrillation	AF	rs7923858	10	75098431	C	A	0.079879	0.013219	0.951128	8.80657	1.56e-09	169	FALSE	TTC18	-84914
Atrial Fibrillation	AF	rs7097514	10	75098924	T	C	0.079812	0.013219	0.951128	8.79303	1.61e-09	169	FALSE	TTC18	-85407
Atrial Fibrillation	AF	rs7079748	10	75098967	C	T	0.079812	0.013219	0.951128	8.79303	1.61e-09	169	FALSE	TTC18	-85450
Atrial Fibrillation	AF	rs60860987	10	75099470	G	A	0.079812	0.013219	0.951128	8.79303	1.61e-09	169	FALSE	TTC18	-85953
Atrial Fibrillation	AF	rs7909456	10	75100344	G	A	0.080145	0.013219	0.951128	8.86082	1.38e-09	169	FALSE	TTC18	-86827
Atrial Fibrillation	AF	rs7909520	10	75100594	C	T	0.080212	0.013219	0.951128	8.87441	1.34e-09	169	FALSE	TTC18	-87077
Atrial Fibrillation	AF	rs4506555	10	75101497	C	T	0.080278	0.013219	0.951128	8.88801	1.29e-09	169	FALSE	TTC18	-87980
Atrial Fibrillation	AF	rs6480699	10	75101629	A	G	0.080278	0.013219	0.951128	8.88801	1.29e-09	169	FALSE	TTC18	-88112
Atrial Fibrillation	AF	rs6480700	10	75101690	A	G	0.080278	0.013219	0.951128	8.88801	1.29e-09	169	FALSE	TTC18	-88173
Atrial Fibrillation	AF	rs6480701	10	75101947	C	T	0.080278	0.013219	0.951128	8.88801	1.29e-09	169	FALSE	TTC18	-88430
Atrial Fibrillation	AF	rs6480702	10	75101955	C	T	0.080278	0.013219	0.951128	8.88801	1.29e-09	169	FALSE	TTC18	-88438
Atrial Fibrillation	AF	rs12251310	10	75102485	T	C	0.080278	0.013219	0.951128	8.88801	1.29e-09	169	FALSE	TTC18	-88968
Atrial Fibrillation	AF	rs79706970	10	75102519	A	G	0.081128	0.013332	0.951214	8.92221	1.2e-09	169	FALSE	TTC18	-89002
Atrial Fibrillation	AF	rs11000614	10	75102638	T	G	0.07074	0.012829	0.949487	7.44467	3.59e-08	169	FALSE	TTC18	-89121
Atrial Fibrillation	AF	rs11000615	10	75102860	C	T	0.080819	0.013321	0.950949	8.87277	1.34e-09	169	FALSE	TTC18	-89343
Atrial Fibrillation	AF	rs16930534	10	75103507	T	C	0.080145	0.013219	0.951128	8.86081	1.38e-09	169	FALSE	TTC18	-89990
Atrial Fibrillation	AF	rs57025413	10	75103697	T	C	0.070073	0.012827	0.949461	7.31895	4.8e-08	169	FALSE	TTC18	-90180
Atrial Fibrillation	AF	rs11000616	10	75103782	G	A	0.080678	0.013219	0.951128	8.96988	1.07e-09	169	FALSE	TTC18	-90265
Atrial Fibrillation	AF	rs12247890	10	75104659	G	A	0.080278	0.013219	0.951128	8.88791	1.29e-09	169	FALSE	TTC18	-91142
Atrial Fibrillation	AF	rs7900185	10	75105324	G	A	0.080278	0.013219	0.951128	8.88791	1.29e-09	169	FALSE	TTC18	-91807
Atrial Fibrillation	AF	rs113370867	10	75105712	T	C	0.081222	0.013327	0.951128	8.94643	1.13e-09	169	FALSE	TTC18	-92195
Atrial Fibrillation	AF	rs12259488	10	75106324	T	C	0.080278	0.013219	0.951128	8.88799	1.29e-09	169	FALSE	TTC18	-92807
Atrial Fibrillation	AF	rs7910709	10	75109267	T	C	0.070196	0.012825	0.949394	7.34493	4.52e-08	169	FALSE	TTC18	-95750
Atrial Fibrillation	AF	rs34443044	10	75110345	C	T	0.070067	0.012827	0.949462	7.3179	4.81e-08	169	FALSE	TTC18	-96828
Atrial Fibrillation	AF	rs7097119	10	75115117	A	G	0.070391	0.012825	0.949395	7.38216	4.15e-08	169	FALSE	TTC18	-101600
Atrial Fibrillation	AF	rs12572595	10	75115909	C	T	0.081317	0.013332	0.951215	8.9605	1.1e-09	169	FALSE	TTC18	-102392
Atrial Fibrillation	AF	rs6480703	10	75118003	C	G	0.070253	0.012825	0.949395	7.35584	4.41e-08	169	FALSE	TTC18	-104486
Atrial Fibrillation	AF	rs7913567	10	75122238	T	C	0.072693	0.01284	0.949794	7.81254	1.54e-08	169	FALSE	TTC18	3621
Atrial Fibrillation	AF	rs3891988	10	75122405	T	G	0.080505	0.013217	0.951035	8.93738	1.16e-09	169	FALSE	TTC18	3788
Atrial Fibrillation	AF	rs12265144	10	75123399	G	A	0.072701	0.012843	0.949861	7.81144	1.54e-08	169	FALSE	TTC18	4782
Atrial Fibrillation	AF	rs12570466	10	75125290	T	C	0.080646	0.013215	0.951005	8.96811	1.08e-09	169	FALSE	TTC18	6673
Atrial Fibrillation	AF	rs12260812	10	75128566	A	T	0.080442	0.013244	0.950381	8.89106	1.29e-09	169	FALSE	ANXA7	6293
Atrial Fibrillation	AF	rs113464351	10	75129985	C	A	0.078243	0.013192	0.950425	8.50903	3.1e-09	169	FALSE	ANXA7	4874
Atrial Fibrillation	AF	rs113252969	10	75131013	C	T	0.070641	0.012818	0.949207	7.43762	3.65e-08	169	FALSE	ANXA7	3846
Atrial Fibrillation	AF	rs112574170	10	75132082	G	A	0.07896	0.013304	0.950534	8.51989	3.02e-09	169	FALSE	ANXA7	2777
Atrial Fibrillation	AF	rs112870986	10	75132553	C	G	0.070634	0.012816	0.94914	7.43873	3.64e-08	169	FALSE	ANXA7	2306
Atrial Fibrillation	AF	rs140285343	10	75132726	G	A	0.078005	0.013193	0.950448	8.46121	3.46e-09	169	FALSE	ANXA7	2133
Atrial Fibrillation	AF	rs60648205	10	75134804	T	C	0.070574	0.012818	0.949207	7.42468	3.76e-08	169	FALSE	ANXA7	55
Atrial Fibrillation	AF	rs59624262	10	75141746	G	C	0.071718	0.012818	0.949207	7.64609	2.26e-08	169	FALSE	ANXA7	-6887
Atrial Fibrillation	AF	rs76521614	10	75142791	C	G	0.078824	0.013301	0.950467	8.49599	3.19e-09	169	FALSE	ANXA7	-7932
Atrial Fibrillation	AF	rs11000635	10	75145784	T	C	0.079552	0.013251	0.950535	8.70231	1.98e-09	169	FALSE	ANXA7	-10925
Atrial Fibrillation	AF	rs10160005	10	75146651	C	T	0.071661	0.012877	0.949289	7.57101	2.69e-08	169	FALSE	ANXA7	-11792
Atrial Fibrillation	AF	rs12261772	10	75146811	G	A	0.079549	0.013251	0.950529	8.70172	1.99e-09	169	FALSE	ANXA7	-11952
Atrial Fibrillation	AF	rs12241745	10	75147101	T	C	0.079812	0.013304	0.950535	8.68987	2.04e-09	169	FALSE	ANXA7	-12242
Atrial Fibrillation	AF	rs3763680	10	75147857	G	A	0.071593	0.012877	0.949289	7.55792	2.77e-08	169	FALSE	ANXA7	-12998
Atrial Fibrillation	AF	rs2234965	10	75148116	A	G	0.079549	0.013251	0.950534	8.70176	1.99e-09	169	FALSE	ANXA7	-13257
Atrial Fibrillation	AF	rs16930554	10	75148576	A	G	0.079552	0.013251	0.950535	8.70223	1.99e-09	169	FALSE	ANXA7	-13717
Atrial Fibrillation	AF	rs56967412	10	75148925	C	T	0.079552	0.013251	0.950535	8.70223	1.99e-09	169	FALSE	ANXA7	-14066
Atrial Fibrillation	AF	rs79708615	10	75149724	G	T	0.079552	0.013251	0.950535	8.7022	1.99e-09	169	FALSE	ANXA7	-14865
Atrial Fibrillation	AF	rs7072404	10	75150184	G	A	0.079612	0.013248	0.950468	8.7176	1.92e-09	169	FALSE	ANXA7	-15325
Atrial Fibrillation	AF	rs11000637	10	75150565	C	T	0.079612	0.013248	0.950468	8.71758	1.92e-09	169	FALSE	ANXA7	-15706
Atrial Fibrillation	AF	rs11000638	10	75150738	G	A	0.079543	0.013248	0.950446	8.70408	1.98e-09	169	FALSE	ANXA7	-15879
Atrial Fibrillation	AF	rs7080401	10	75155295	T	A	0.079871	0.013301	0.950468	8.70508	1.97e-09	169	FALSE	ANXA7	-20436
Atrial Fibrillation	AF	rs7096326	10	75155307	C	T	0.079805	0.013301	0.950468	8.69186	2.03e-09	169	FALSE	ANXA7	-20448
Atrial Fibrillation	AF	rs7096834	10	75155481	G	A	0.079545	0.013248	0.950468	8.70411	1.98e-09	169	FALSE	ANXA7	-20622
Atrial Fibrillation	AF	rs7096875	10	75155680	C	T	0.079545	0.013248	0.950468	8.70411	1.98e-09	169	FALSE	ANXA7	-20821
Atrial Fibrillation	AF	rs7100800	10	75155997	G	A	0.071712	0.012875	0.949221	7.58352	2.61e-08	169	FALSE	ANXA7	-21138
Atrial Fibrillation	AF	rs7100670	10	75156036	C	T	0.071577	0.012875	0.949221	7.5576	2.77e-08	169	FALSE	ANXA7	-21177
Atrial Fibrillation	AF	rs59154127	10	75156152	T	C	0.079545	0.013248	0.950468	8.70407	1.98e-09	169	FALSE	ANXA7	-21293
Atrial Fibrillation	AF	rs58505249	10	75156584	T	C	0.079544	0.013248	0.950468	8.70392	1.98e-09	169	FALSE	ANXA7	-21725
Atrial Fibrillation	AF	rs60532855	10	75156650	T	A	0.079544	0.013248	0.950468	8.70392	1.98e-09	169	FALSE	ANXA7	-21791
Atrial Fibrillation	AF	rs9971036	10	75157284	T	C	0.07158	0.012875	0.94922	7.55815	2.77e-08	169	FALSE	ANXA7	-22425
Atrial Fibrillation	AF	rs9971286	10	75157347	G	C	0.071513	0.012875	0.94922	7.54522	2.85e-08	169	FALSE	ANXA7	-22488
Atrial Fibrillation	AF	rs9971111	10	75157501	A	C	0.071584	0.012875	0.94922	7.55889	2.76e-08	169	FALSE	ANXA7	-22642
Atrial Fibrillation	AF	rs12569583	10	75159535	A	G	0.071584	0.012875	0.949222	7.55862	2.76e-08	169	FALSE	ANXA7	-24676
Atrial Fibrillation	AF	rs12258241	10	75160257	C	A	0.072498	0.012822	0.949285	7.7945	1.61e-08	169	FALSE	ANXA7	-25398
Atrial Fibrillation	AF	rs74739037	10	75160439	C	T	0.078573	0.013288	0.950192	8.46196	3.45e-09	169	FALSE	ANXA7	-25580
Atrial Fibrillation	AF	rs12243497	10	75160478	A	T	0.071596	0.012875	0.949224	7.56053	2.75e-08	169	FALSE	ANXA7	-25619
Atrial Fibrillation	AF	rs74499935	10	75161648	T	C	0.079497	0.013248	0.950472	8.69387	2.02e-09	169	FALSE	ANXA7	-26789
Atrial Fibrillation	AF	rs11000643	10	75162073	C	A	0.0795	0.013248	0.950472	8.69439	2.02e-09	169	FALSE	ANXA7	-27214
Atrial Fibrillation	AF	rs11000644	10	75162215	C	T	0.0795	0.013248	0.950472	8.6944	2.02e-09	169	FALSE	ANXA7	-27356
Atrial Fibrillation	AF	rs11000645	10	75162263	C	T	0.079621	0.013249	0.95047	8.71856	1.91e-09	169	FALSE	ANXA7	-27404
Atrial Fibrillation	AF	rs7074613	10	75162924	A	G	0.079508	0.013249	0.950473	8.69583	2.01e-09	169	FALSE	ANXA7	-28065
Atrial Fibrillation	AF	rs12268413	10	75164914	C	T	0.071931	0.012885	0.949354	7.61517	2.43e-08	169	FALSE	ANXA7	-30055
Atrial Fibrillation	AF	rs58942053	10	75167024	G	A	0.080143	0.013311	0.950614	8.74848	1.78e-09	169	FALSE	ANXA7	-32165
Atrial Fibrillation	AF	rs74738962	10	75168616	G	A	0.080195	0.013311	0.950617	8.759	1.74e-09	169	FALSE	ANXA7	-33757
Atrial Fibrillation	AF	rs12245727	10	75168696	C	T	0.072202	0.012888	0.949442	7.66357	2.17e-08	169	FALSE	ANXA7	-33837
Atrial Fibrillation	AF	rs7072391	10	75171325	T	A	0.072293	0.012888	0.949446	7.68129	2.08e-08	169	FALSE	ANXA7	-36466
Atrial Fibrillation	AF	rs12257159	10	75171856	A	G	0.072691	0.012886	0.949378	7.76145	1.73e-08	169	FALSE	ANXA7	-36997
Atrial Fibrillation	AF	rs3812623	10	75173889	A	G	0.072225	0.012886	0.94938	7.67058	2.14e-08	170	FALSE	ANXA7	55
Atrial Fibrillation	AF	rs12571847	10	75174920	T	A	0.08052	0.01331	0.950627	8.82511	1.5e-09	170	FALSE	ANXA7	1086
Atrial Fibrillation	AF	rs12570678	10	75175016	G	T	0.080517	0.013364	0.950669	8.75932	1.74e-09	170	FALSE	ANXA7	1182
Atrial Fibrillation	AF	rs12570685	10	75175075	G	T	0.08052	0.013311	0.95067	8.82474	1.5e-09	170	FALSE	ANXA7	1241
Atrial Fibrillation	AF	rs79393665	10	75180040	A	G	0.082929	0.013417	0.950633	9.18232	6.57e-10	170	FALSE	MSS51	3299
Atrial Fibrillation	AF	rs2297452	10	75186612	G	C	0.073749	0.012833	0.94945	8.03017	9.33e-09	170	FALSE	MSS51	-3273
Atrial Fibrillation	AF	rs1332178	10	75189586	C	T	0.072441	0.012886	0.949381	7.7126	1.94e-08	170	FALSE	MSS51	-6247
Atrial Fibrillation	AF	rs77267541	10	75203308	G	C	0.080457	0.013311	0.95063	8.81161	1.54e-09	170	FALSE	PPP3CB	-7122
Atrial Fibrillation	AF	rs7073970	10	75205471	G	A	0.073879	0.012832	0.949418	8.05658	8.78e-09	170	FALSE	PPP3CB	-9285
Atrial Fibrillation	AF	rs1041532	10	75207487	C	T	0.080861	0.013257	0.950668	8.96037	1.1e-09	170	FALSE	PPP3CB	-11301
Atrial Fibrillation	AF	rs12571454	10	75208955	T	C	0.080067	0.013308	0.9506	8.73653	1.83e-09	170	FALSE	PPP3CB	-12769
Atrial Fibrillation	AF	rs16930627	10	75213516	T	C	0.080523	0.013311	0.95063	8.82492	1.5e-09	170	FALSE	PPP3CB	-17330
Atrial Fibrillation	AF	rs79866669	10	75215061	G	A	0.072289	0.012899	0.949653	7.66833	2.15e-08	170	FALSE	PPP3CB	-18875
Atrial Fibrillation	AF	rs12267760	10	75220933	T	C	0.072415	0.012897	0.949585	7.69554	2.02e-08	170	FALSE	PPP3CB	-24747
Atrial Fibrillation	AF	rs12245450	10	75221285	A	C	0.072483	0.012897	0.949585	7.70867	1.96e-08	170	FALSE	PPP3CB	-25099
Atrial Fibrillation	AF	rs75309334	10	75221513	C	T	0.080594	0.013308	0.9506	8.84284	1.44e-09	170	FALSE	PPP3CB	-25327
Atrial Fibrillation	AF	rs16930644	10	75227789	T	G	0.080715	0.013362	0.950562	8.8019	1.58e-09	170	FALSE	PPP3CB	-31603
Atrial Fibrillation	AF	rs11000666	10	75232994	G	T	0.072315	0.012904	0.949723	7.66876	2.14e-08	170	FALSE	PPP3CB	-36808
Atrial Fibrillation	AF	rs3763679	10	75234826	C	T	0.072013	0.012903	0.949711	7.61125	2.45e-08	170	FALSE	PPP3CB	-38640
Atrial Fibrillation	AF	rs11000671	10	75239977	C	T	0.071976	0.012904	0.949723	7.60305	2.49e-08	170	FALSE	PPP3CB	-43791
Atrial Fibrillation	AF	rs11000672	10	75241418	C	A	0.072178	0.012904	0.949723	7.64223	2.28e-08	170	FALSE	PPP3CB	-45232
Atrial Fibrillation	AF	rs12569942	10	75245252	A	G	0.080682	0.013308	0.950595	8.86118	1.38e-09	170	FALSE	PPP3CB	-49066
Atrial Fibrillation	AF	rs111735405	10	75247785	C	T	0.078709	0.014183	0.964121	7.53277	2.93e-08	170	FALSE	PPP3CB	-51599
Atrial Fibrillation	AF	rs73272359	10	75259077	T	C	0.071076	0.012785	0.948358	7.55663	2.78e-08	170	FALSE	USP54	-1781
Atrial Fibrillation	AF	rs3793663	10	75260183	T	C	0.079283	0.013308	0.95056	8.57931	2.63e-09	170	FALSE	USP54	-2887
Atrial Fibrillation	AF	rs7098453	10	75261621	A	G	0.070039	0.01284	0.948359	7.29913	5.02e-08	170	FALSE	USP54	-4325
Atrial Fibrillation	AF	rs7092904	10	75267204	C	A	0.070507	0.01284	0.948359	7.38837	4.09e-08	170	FALSE	USP54	-9908
Atrial Fibrillation	AF	rs112911686	10	75268608	T	A	0.079263	0.013308	0.950562	8.57521	2.66e-09	170	FALSE	USP54	-11312
Atrial Fibrillation	AF	rs75516278	10	75269597	C	T	0.079478	0.013307	0.950502	8.61927	2.4e-09	170	FALSE	USP54	-12301
Atrial Fibrillation	AF	rs111818162	10	75273155	G	A	0.079269	0.013307	0.950586	8.57753	2.65e-09	170	FALSE	USP54	-15859
Atrial Fibrillation	AF	rs112346369	10	75281572	T	C	0.079203	0.013307	0.950586	8.56429	2.73e-09	170	FALSE	USP54	-24276
Atrial Fibrillation	AF	rs12268338	10	75286806	T	C	0.071667	0.012779	0.94826	7.67879	2.1e-08	170	FALSE	USP54	-29510
Atrial Fibrillation	AF	rs113623919	10	75288294	G	A	0.079006	0.013307	0.950586	8.52503	2.99e-09	170	FALSE	USP54	-30998
Atrial Fibrillation	AF	rs78581136	10	75289244	G	C	0.079071	0.013307	0.950586	8.53811	2.9e-09	170	FALSE	USP54	-31948
Atrial Fibrillation	AF	rs12255505	10	75289359	C	A	0.071015	0.012785	0.948342	7.54526	2.85e-08	170	FALSE	USP54	-32063
Atrial Fibrillation	AF	rs7097806	10	75298465	A	G	0.070946	0.012785	0.948345	7.53165	2.94e-08	170	FALSE	USP54	-41169
Atrial Fibrillation	AF	rs111914135	10	75302313	C	T	0.079203	0.013307	0.950586	8.56431	2.73e-09	170	FALSE	USP54	-45017
Atrial Fibrillation	AF	rs4745717	10	75305785	A	G	0.070382	0.01284	0.948345	7.36495	4.32e-08	170	FALSE	USP54	-48489
Atrial Fibrillation	AF	rs57006370	10	75306393	T	C	0.070956	0.012894	0.948347	7.41733	3.83e-08	170	FALSE	USP54	-49097
Atrial Fibrillation	AF	rs12251843	10	75312064	G	A	0.070316	0.01284	0.948347	7.35219	4.44e-08	170	FALSE	USP54	-54768
Atrial Fibrillation	AF	rs1880701	10	75313232	G	A	0.079257	0.013308	0.95055	8.57459	2.66e-09	170	FALSE	USP54	-55936
Atrial Fibrillation	AF	rs59958877	10	75313885	C	T	0.079257	0.013308	0.95055	8.57459	2.66e-09	170	FALSE	USP54	-56589
Atrial Fibrillation	AF	rs16930735	10	75352809	A	G	0.090647	0.016393	0.970051	7.4833	3.29e-08	170	FALSE	USP54	-95513
Atrial Fibrillation	AF	rs3781217	10	75394715	C	T	0.070128	0.011967	0.902982	8.32341	4.75e-09	170	FALSE	MYOZ1	-3303
Atrial Fibrillation	AF	rs3781218	10	75394776	A	G	0.070252	0.012123	0.902982	8.15357	7.02e-09	170	FALSE	MYOZ1	-3364
Atrial Fibrillation	AF	rs73272395	10	75395108	G	T	0.070422	0.012232	0.902848	8.05621	8.79e-09	170	FALSE	MYOZ1	-3696
Atrial Fibrillation	AF	rs13376914	10	75398464	T	G	0.0832	0.0129		9.93595	1.16e-10	170	FALSE	MYOZ1	-7052
Atrial Fibrillation	AF	rs11000727	10	75402631	A	G	0.07425	0.010263	0.916356	12.3144	4.85e-13	170	FALSE	MYOZ1	1116
Atrial Fibrillation	AF	rs4745718	10	75402788	T	C	0.068366	0.010273	0.893753	10.533	2.93e-11	170	FALSE	MYOZ1	1273
Atrial Fibrillation	AF	rs11000728	10	75404300	C	G	0.108275	0.008736	0.852851	34.5148	3.06e-35	170	FALSE	SYNPO2L	339
Atrial Fibrillation	AF	rs41280404	10	75405635	T	G	0.108102	0.008735	0.852827	34.4158	3.84e-35	170	FALSE	SYNPO2L	-996
Atrial Fibrillation	AF	rs3740293	10	75406141	A	C	0.108252	0.008687	0.852831	34.8794	1.32e-35	170	FALSE	SYNPO2L	-1502
Atrial Fibrillation	AF	rs34163229	10	75406912	G	T	0.108144	0.008686	0.852834	34.8172	1.52e-35	170	FALSE	SYNPO2L	-2273
Atrial Fibrillation	AF	rs3812629	10	75407290	G	A	0.107968	0.008734	0.852773	34.3383	4.59e-35	170	FALSE	SYNPO2L	-2651
Atrial Fibrillation	AF	rs4746139	10	75407649	A	C	0.107864	0.008686	0.852838	34.6426	2.28e-35	170	FALSE	SYNPO2L	-3010
Atrial Fibrillation	AF	rs2177843	10	75409877	C	T	0.106244	0.008608	0.849477	34.2302	5.89e-35	170	FALSE	SYNPO2L	-5238
Atrial Fibrillation	AF	rs60212594	10	75414344	G	C	0.110223	0.008636	0.852903	36.5407	2.88e-37	170	FALSE	SYNPO2L	-9705
Atrial Fibrillation	AF	rs60632610	10	75415677	C	T	0.110914	0.008644	0.853937	36.9221	1.2e-37	170	FALSE	SYNPO2L	-11038
Atrial Fibrillation	AF	rs12570126	10	75416789	A	G	0.098848	0.016855	0.827425	8.33519	4.62e-09	170	FALSE	SYNPO2L	-12150
Atrial Fibrillation	AF	rs4746140	10	75417249	G	C	0.0992	0.016997	0.827456	8.26143	5.48e-09	170	FALSE	SYNPO2L	-12610
Atrial Fibrillation	AF	rs11000734	10	75419663	T	G	0.09907	0.016872	0.827438	8.35337	4.43e-09	170	FALSE	SYNPO2L	-15024
Atrial Fibrillation	AF	rs6480708	10	75420114	C	A	0.099237	0.016962	0.827435	8.29864	5.03e-09	170	FALSE	SYNPO2L	-15475
Atrial Fibrillation	AF	rs7915134	10	75420180	C	T	0.111208	0.008645	0.853756	37.1051	7.85e-38	170	FALSE	SYNPO2L	-15541
Atrial Fibrillation	AF	rs7900932	10	75420570	T	C	0.111173	0.008644	0.853702	37.0911	8.11e-38	170	FALSE	SYNPO2L	-15931
Atrial Fibrillation	AF	rs10824026	10	75421208	G	A	-0.098801	0.016805	0.172592	8.37321	4.23e-09	170	FALSE	SYNPO2L	-16569
Atrial Fibrillation	AF	rs7394152	10	75421446	C	T	0.111367	0.008645	0.85379	37.2069	6.21e-38	170	FALSE	SYNPO2L	-16807
Atrial Fibrillation	AF	rs7394178	10	75421580	G	A	0.111182	0.008644	0.853694	37.096	8.02e-38	170	FALSE	SYNPO2L	-16941
Atrial Fibrillation	AF	rs7394190	10	75421648	G	A	0.097586	0.016072	0.826185	8.88536	1.3e-09	170	FALSE	SYNPO2L	-17009
Atrial Fibrillation	AF	rs78249997	10	75422314	C	T	0.111557	0.008644	0.853689	37.3396	4.58e-38	170	TRUE	SYNPO2L	-17675
Atrial Fibrillation	AF	rs148321568	10	75428296	A	T	0.1159	0.0111		24.7638	1.72e-25	170	FALSE	SYNPO2L	4735
Atrial Fibrillation	AF	rs4745719	10	75430001	A	G	-0.08158	0.01305	0.172538	9.37773	4.19e-10	170	FALSE	AGAP5	4032
Atrial Fibrillation	AF	rs3878005	10	75431078	C	A	0.106326	0.014002	0.854196	13.4885	3.25e-14	170	FALSE	AGAP5	2955
Atrial Fibrillation	AF	rs147790633	10	75447582	T	C	0.109881	0.008692	0.853406	35.8631	1.37e-36	170	FALSE	AGAP5	-13549
Atrial Fibrillation	AF	rs76443711	10	75449789	G	C	0.109827	0.008692	0.8534	35.8292	1.48e-36	170	FALSE	AGAP5	-15756
Atrial Fibrillation	AF	rs138055607	10	75450901	C	G	0.1102	0.0112		22.089	8.15e-23	170	FALSE	AGAP5	-16868
Atrial Fibrillation	AF	rs76192127	10	75462510	T	C	0.110029	0.008745	0.85408	35.5338	2.93e-36	170	FALSE	AGAP5	4871
Atrial Fibrillation	AF	rs11000752	10	75470355	T	G	0.106078	0.008735	0.853103	33.1713	6.74e-34	170	FALSE	AGAP5	12716
Atrial Fibrillation	AF	rs116978373	10	75480050	C	A	0.103435	0.017353	0.932037	8.58779	2.58e-09	170	FALSE	AGAP5	22411
Atrial Fibrillation	AF	rs7099599	10	75487081	C	T	0.104807	0.008729	0.852418	32.4447	3.59e-33	170	FALSE	SEC24C	17039
Atrial Fibrillation	AF	rs117454966	10	75494357	G	A	0.103446	0.017342	0.932037	8.59986	2.51e-09	170	FALSE	SEC24C	9763
Atrial Fibrillation	AF	rs10762560	10	75495405	T	G	-0.0434	0.0077		7.74949	1.78e-08	170	FALSE	SEC24C	8715
Atrial Fibrillation	AF	rs12573448	10	75504512	T	G	0.105881	0.008782	0.853086	32.7135	1.93e-33	170	FALSE	SEC24C	-392
Atrial Fibrillation	AF	rs12572278	10	75504513	C	A	0.102345	0.013953	0.853086	12.6352	2.32e-13	170	FALSE	SEC24C	-393
Atrial Fibrillation	AF	rs2306325	10	75506674	T	C	0.104918	0.008734	0.852955	32.4771	3.33e-33	170	FALSE	SEC24C	-2554
Atrial Fibrillation	AF	rs11000764	10	75506864	A	G	0.104979	0.008734	0.852955	32.5136	3.06e-33	170	FALSE	SEC24C	-2744
Atrial Fibrillation	AF	rs11000766	10	75512952	C	T	0.105907	0.008739	0.853479	33.0418	9.08e-34	170	FALSE	SEC24C	-8832
Atrial Fibrillation	AF	rs78985317	10	75514465	C	T	0.106577	0.008739	0.853479	33.4489	3.56e-34	170	FALSE	SEC24C	-10345
Atrial Fibrillation	AF	rs11000767	10	75516626	G	T	-0.0434	0.0076		7.93728	1.16e-08	170	FALSE	SEC24C	-12506
Atrial Fibrillation	AF	rs183313528	10	75517044	G	A	0.102934	0.01744	0.931934	8.43307	3.69e-09	170	FALSE	SEC24C	-12924
Atrial Fibrillation	AF	rs78845904	10	75517249	C	A	0.106015	0.008739	0.853418	33.1055	7.84e-34	170	FALSE	SEC24C	-13129
Atrial Fibrillation	AF	rs4746145	10	75517987	T	C	0.105893	0.008739	0.853377	33.0338	9.25e-34	170	FALSE	SEC24C	-13867
Atrial Fibrillation	AF	rs3781216	10	75522404	G	A	0.106096	0.008739	0.853485	33.156	6.98e-34	170	FALSE	SEC24C	-18284
Atrial Fibrillation	AF	rs60809795	10	75524021	G	A	0.106029	0.008739	0.853479	33.1156	7.66e-34	170	FALSE	SEC24C	-19901
Atrial Fibrillation	AF	rs11000771	10	75524458	T	G	0.106188	0.008739	0.853481	33.212	6.14e-34	170	FALSE	SEC24C	-20338
Atrial Fibrillation	AF	rs4746146	10	75527197	C	T	0.106151	0.008739	0.853479	33.1895	6.46e-34	170	FALSE	SEC24C	-23077
Atrial Fibrillation	AF	rs4746147	10	75527708	A	G	0.105435	0.008739	0.85349	32.7546	1.76e-33	170	FALSE	SEC24C	-23588
Atrial Fibrillation	AF	rs3088070	10	75530013	C	T	0.106151	0.008739	0.853479	33.1895	6.46e-34	170	FALSE	SEC24C	-25893
Atrial Fibrillation	AF	rs11541237	10	75530962	C	T	0.106127	0.008739	0.853481	33.175	6.68e-34	170	FALSE	SEC24C	-26842
Atrial Fibrillation	AF	rs11000772	10	75533988	T	G	0.106212	0.008739	0.853479	33.2265	5.94e-34	170	FALSE	FUT11	-1939
Atrial Fibrillation	AF	rs11000773	10	75534115	G	T	0.106226	0.008739	0.853471	33.236	5.81e-34	170	FALSE	FUT11	-2066
Atrial Fibrillation	AF	rs76033784	10	75535970	A	G	0.106188	0.008739	0.853481	33.212	6.14e-34	170	FALSE	FUT11	-3921
Atrial Fibrillation	AF	rs11000775	10	75539010	T	C	0.105974	0.008739	0.853513	33.0775	8.37e-34	170	FALSE	FUT11	-6961
Atrial Fibrillation	AF	rs78790589	10	75539598	G	A	0.106942	0.008739	0.853479	33.6718	2.13e-34	170	FALSE	FUT11	-7549
Atrial Fibrillation	AF	rs4082339	10	75539812	T	C	0.106132	0.008739	0.853486	33.1782	6.63e-34	170	FALSE	FUT11	-7763
Atrial Fibrillation	AF	rs11000777	10	75545063	G	C	0.106638	0.008739	0.853479	33.4858	3.27e-34	170	FALSE	ZSWIM8	277
Atrial Fibrillation	AF	rs79936644	10	75545117	C	T	0.106577	0.008739	0.853479	33.4487	3.56e-34	170	FALSE	ZSWIM8	223
Atrial Fibrillation	AF	rs2292307	10	75549916	C	A	0.107107	0.008739	0.853486	33.7726	1.69e-34	170	FALSE	ZSWIM8	-4576
Atrial Fibrillation	AF	rs11000780	10	75559077	G	A	0.106732	0.008739	0.853468	33.5432	2.86e-34	170	FALSE	ZSWIM8	-13737
Atrial Fibrillation	AF	rs16930909	10	75561582	T	C	0.105991	0.008739	0.853439	33.0924	8.08e-34	170	FALSE	ZSWIM8	31
Atrial Fibrillation	AF	rs2075641	10	75562108	G	A	0.106773	0.008739	0.853446	33.5694	2.7e-34	170	FALSE	NDST2	-439
Atrial Fibrillation	AF	rs4746150	10	75565935	A	G	0.101586	0.010067	0.922126	23.186	6.52e-24	170	FALSE	NDST2	-4266
Atrial Fibrillation	AF	rs4114992	10	75566829	A	G	0.10594	0.008739	0.853442	33.0614	8.68e-34	170	FALSE	NDST2	-5160
Atrial Fibrillation	AF	rs2306327	10	75573778	A	T	0.107688	0.008789	0.853693	33.7527	1.77e-34	170	FALSE	CAMK2G	-1519
Atrial Fibrillation	AF	rs1057410	10	75574079	G	A	0.1108	0.0113		21.9427	1.14e-22	170	FALSE	CAMK2G	-1820
Atrial Fibrillation	AF	rs12220394	10	75576405	G	C	0.106278	0.008739	0.853418	33.2658	5.42e-34	170	FALSE	CAMK2G	-4146
Atrial Fibrillation	AF	rs12217245	10	75576483	T	C	0.106035	0.008739	0.853418	33.1186	7.61e-34	170	FALSE	CAMK2G	-4224
Atrial Fibrillation	AF	rs4746151	10	75578720	G	T	0.106305	0.008742	0.853729	33.2599	5.5e-34	170	FALSE	CAMK2G	-6461
Atrial Fibrillation	AF	rs3843939	10	75578948	T	C	0.106391	0.008742	0.853713	33.312	4.88e-34	170	FALSE	CAMK2G	-6689
Atrial Fibrillation	AF	rs59693993	10	75583034	C	T	0.103493	0.008677	0.851824	32.0339	9.25e-33	170	FALSE	CAMK2G	-10775
Atrial Fibrillation	AF	rs2242254	10	75585307	G	A	0.100663	0.008682	0.85236	30.3216	4.77e-31	170	FALSE	CAMK2G	-13048
Atrial Fibrillation	AF	rs10824037	10	75588878	G	A	0.072357	0.007748	0.820159	19.9862	1.03e-20	170	FALSE	CAMK2G	-16619
Atrial Fibrillation	AF	rs56756262	10	75589493	A	G	0.079884	0.008663	0.80917	19.5038	3.13e-20	170	FALSE	CAMK2G	-17234
Atrial Fibrillation	AF	rs10458656	10	75592662	A	G	0.07254	0.007748	0.820149	20.0817	8.29e-21	170	FALSE	CAMK2G	-20403
Atrial Fibrillation	AF	rs3812635	10	75594302	T	G	0.072556	0.00775	0.820412	20.0821	8.28e-21	170	FALSE	CAMK2G	-22043
Atrial Fibrillation	AF	rs3812634	10	75594486	C	T	0.072473	0.007803	0.820829	19.7748	1.68e-20	170	FALSE	CAMK2G	-22227
Atrial Fibrillation	AF	rs10509346	10	75596014	G	A	0.072479	0.00775	0.82038	20.0409	9.1e-21	170	FALSE	CAMK2G	-23755
Atrial Fibrillation	AF	rs2242255	10	75597289	T	A	0.072501	0.00775	0.820414	20.0525	8.86e-21	170	FALSE	CAMK2G	-25030
Atrial Fibrillation	AF	rs4746153	10	75598282	G	C	0.072251	0.00775	0.820414	19.92	1.2e-20	170	FALSE	CAMK2G	-26023
Atrial Fibrillation	AF	rs12573092	10	75600016	A	G	0.072116	0.00775	0.820414	19.8483	1.42e-20	170	FALSE	CAMK2G	-27757
Atrial Fibrillation	AF	rs12572101	10	75600651	T	C	0.071922	0.007746	0.819869	19.7638	1.72e-20	170	FALSE	CAMK2G	-28392
Atrial Fibrillation	AF	rs17630952	10	75601414	T	A	0.06992	0.007688	0.818944	18.9975	1.01e-19	170	FALSE	CAMK2G	-29155
Atrial Fibrillation	AF	rs2254266	10	75601688	T	C	0.069854	0.007688	0.818944	18.9637	1.09e-19	170	FALSE	CAMK2G	-29429
Atrial Fibrillation	AF	rs17631000	10	75602500	A	G	0.069989	0.007688	0.818943	19.034	9.25e-20	170	FALSE	CAMK2G	-30241
Atrial Fibrillation	AF	rs4745723	10	75603338	T	C	0.069862	0.007688	0.818943	18.9687	1.07e-19	170	FALSE	CAMK2G	-31079
Atrial Fibrillation	AF	rs12221230	10	75604972	T	C	0.070183	0.007688	0.818944	19.1363	7.31e-20	170	FALSE	CAMK2G	-32713
Atrial Fibrillation	AF	rs58125091	10	75605420	A	T	0.070249	0.007688	0.818943	19.1705	6.75e-20	170	FALSE	CAMK2G	-33161
Atrial Fibrillation	AF	rs57771499	10	75605492	T	C	0.070248	0.007688	0.818943	19.1699	6.76e-20	170	FALSE	CAMK2G	-33233
Atrial Fibrillation	AF	rs17631059	10	75625558	G	C	0.069956	0.007685	0.818708	19.029	9.35e-20	170	FALSE	CAMK2G	-53299
Atrial Fibrillation	AF	rs11000797	10	75628224	A	G	0.069726	0.007686	0.818844	18.9068	1.24e-19	170	FALSE	CAMK2G	-55965
Atrial Fibrillation	AF	rs4746154	10	75629396	G	A	0.069487	0.007737	0.818844	18.5477	2.83e-19	170	FALSE	CAMK2G	-57137
Atrial Fibrillation	AF	rs117678050	10	75636802	G	A	0.103299	0.017602	0.934174	8.34562	4.51e-09	170	FALSE	CAMK2G	2459
Atrial Fibrillation	AF	rs12569822	10	75637377	T	C	0.069179	0.007736	0.818662	18.3963	4.01e-19	170	FALSE	CAMK2G	3034
Atrial Fibrillation	AF	rs60820984	10	75639578	C	T	0.067864	0.007895	0.835216	17.0574	8.76e-18	170	FALSE	CAMK2G	5235
Atrial Fibrillation	AF	rs11000801	10	75647491	A	C	0.061515	0.007917	0.831536	14.0861	8.2e-15	170	FALSE	CAMK2G	13148
Atrial Fibrillation	AF	rs17741873	10	75653800	G	T	0.060509	0.007759	0.823468	14.1823	6.57e-15	170	FALSE	PLAU	15135
Atrial Fibrillation	AF	rs11000802	10	75654167	C	G	0.059897	0.007826	0.825819	13.6894	2.04e-14	170	FALSE	PLAU	14768
Atrial Fibrillation	AF	rs10824045	10	75656543	A	G	0.05956	0.007563	0.8162	14.4491	3.56e-15	170	FALSE	PLAU	12392
Atrial Fibrillation	AF	rs4746155	10	75661571	A	G	0.060161	0.007867	0.831466	13.6684	2.15e-14	170	FALSE	PLAU	7364
Atrial Fibrillation	AF	rs11000805	10	75663351	G	C	0.059163	0.007892	0.827019	13.1662	6.82e-14	170	FALSE	PLAU	5584
Atrial Fibrillation	AF	rs2227562	10	75672961	G	A	0.05202	0.008347	0.841558	9.32349	4.75e-10	171	FALSE	PLAU	-4026
Atrial Fibrillation	AF	rs2227568	10	75673879	C	T	0.052336	0.008348	0.841485	9.42754	3.74e-10	171	TRUE	PLAU	-4944
Atrial Fibrillation	AF	rs7923070	10	77918604	G	A	-0.037049	0.006782	0.691349	7.32014	4.78e-08	172	TRUE	C10orf11	-557606
Atrial Fibrillation	AF	rs704000	10	80897384	C	T	-0.036553	0.006408	0.531645	7.92127	1.2e-08	173	TRUE	ZMIZ1	-68592
Atrial Fibrillation	AF	rs779671	10	80897515	G	A	-0.036294	0.006408	0.531976	7.81822	1.52e-08	173	FALSE	ZMIZ1	-68723
Atrial Fibrillation	AF	rs147548242	10	91268378	A	G	-0.075169	0.013	0.915489	8.12046	7.58e-09	174	TRUE	SLC16A12	-78327
Atrial Fibrillation	AF	rs78194372	10	91275450	C	A	-0.07335	0.013125	0.915448	7.63002	2.34e-08	174	FALSE	SLC16A12	-85399
Atrial Fibrillation	AF	rs74805367	10	91276087	G	A	-0.074372	0.012995	0.915284	7.96966	1.07e-08	174	FALSE	SLC16A12	-86036
Atrial Fibrillation	AF	rs11190987	10	103152415	C	A	0.042639	0.007675	0.81104	7.54738	2.84e-08	175	FALSE	BTRC	-38595
Atrial Fibrillation	AF	rs11190998	10	103172950	C	T	0.043233	0.007675	0.810942	7.74158	1.81e-08	175	TRUE	BTRC	-59130
Atrial Fibrillation	AF	rs11191013	10	103200549	C	G	0.043009	0.007623	0.810764	7.76357	1.72e-08	176	FALSE	BTRC	-86729
Atrial Fibrillation	AF	rs11191048	10	103319198	C	T	0.04375	0.007673	0.810661	7.91562	1.21e-08	176	FALSE	BTRC	2120
Atrial Fibrillation	AF	rs79165291	10	103322738	A	G	0.041451	0.007567	0.809571	7.35597	4.41e-08	176	FALSE	BTRC	5660
Atrial Fibrillation	AF	rs1549066	10	103338008	T	C	0.036647	0.006553	0.280669	7.63948	2.29e-08	176	FALSE	DPCD	-7691
Atrial Fibrillation	AF	rs7874	10	103361088	C	T	0.040087	0.007335	0.804895	7.32415	4.74e-08	176	FALSE	DPCD	-30771
Atrial Fibrillation	AF	rs11191061	10	103366069	T	C	0.039995	0.007336	0.804985	7.29228	5.1e-08	176	FALSE	DPCD	-35752
Atrial Fibrillation	AF	rs11191062	10	103366645	T	C	0.040336	0.007388	0.805086	7.31107	4.89e-08	176	FALSE	DPCD	-36328
Atrial Fibrillation	AF	rs10786640	10	103392633	A	T	0.041883	0.007481	0.811884	7.65439	2.22e-08	176	FALSE	FBXW4	-22210
Atrial Fibrillation	AF	rs10786644	10	103396646	C	T	0.041761	0.007481	0.811878	7.61345	2.44e-08	176	FALSE	FBXW4	-26223
Atrial Fibrillation	AF	rs11191070	10	103396862	C	T	0.041806	0.007481	0.811868	7.62857	2.35e-08	176	FALSE	FBXW4	-26439
Atrial Fibrillation	AF	rs10883668	10	103398834	G	A	0.041831	0.007481	0.811875	7.63675	2.31e-08	176	FALSE	FBXW4	-28411
Atrial Fibrillation	AF	rs12358045	10	103399708	C	T	0.041723	0.007482	0.811806	7.60035	2.51e-08	176	FALSE	FBXW4	-29285
Atrial Fibrillation	AF	rs10883669	10	103401616	A	G	0.042444	0.007481	0.811835	7.84267	1.44e-08	176	FALSE	FBXW4	-31193
Atrial Fibrillation	AF	rs75299772	10	103418987	G	A	0.044491	0.007647	0.822789	8.21298	6.12e-09	176	FALSE	FBXW4	-48564
Atrial Fibrillation	AF	rs12255825	10	103422107	A	C	0.044423	0.007647	0.822788	8.18997	6.46e-09	176	FALSE	FBXW4	-51684
Atrial Fibrillation	AF	rs12356764	10	103426754	C	T	0.045159	0.007648	0.822804	8.44035	3.63e-09	176	TRUE	FBXW4	-56331
Atrial Fibrillation	AF	rs11191088	10	103437266	C	G	0.044745	0.007648	0.822787	8.29862	5.03e-09	176	FALSE	FBXW4	-66843
Atrial Fibrillation	AF	rs10883676	10	103445325	C	A	0.04465	0.007648	0.822815	8.26479	5.44e-09	176	FALSE	FBXW4	-74902
Atrial Fibrillation	AF	rs11191091	10	103448649	C	A	0.044663	0.007649	0.822818	8.26827	5.39e-09	176	FALSE	FBXW4	-78226
Atrial Fibrillation	AF	rs11191092	10	103449251	T	C	0.04468	0.007649	0.82282	8.27338	5.33e-09	176	FALSE	FBXW4	-78828
Atrial Fibrillation	AF	rs61382490	10	103454402	A	T	0.044455	0.007654	0.823452	8.18753	6.49e-09	177	FALSE	FBXW4	-83979
Atrial Fibrillation	AF	rs12255642	10	103456726	A	G	0.044594	0.007654	0.823453	8.23458	5.83e-09	177	FALSE	FBXW4	1674
Atrial Fibrillation	AF	rs11191116	10	103555611	C	T	0.045305	0.006321	0.652818	12.099	7.96e-13	177	FALSE	MGEA5	-11411
Atrial Fibrillation	AF	rs77596024	10	103557095	T	A	0.053176	0.007997	0.82208	10.5154	3.05e-11	177	FALSE	MGEA5	-12895
Atrial Fibrillation	AF	rs76134290	10	103559245	G	T	0.051847	0.007842	0.820997	10.4037	3.95e-11	177	FALSE	MGEA5	-15045
Atrial Fibrillation	AF	rs2305192	10	103560321	T	C	0.04538	0.006321	0.652819	12.137	7.29e-13	177	FALSE	MGEA5	-16121
Atrial Fibrillation	AF	rs3740422	10	103565960	G	C	0.045647	0.006321	0.652821	12.2713	5.35e-13	177	FALSE	MGEA5	-21760
Atrial Fibrillation	AF	rs11191123	10	103585122	G	T	0.046078	0.006584	0.707466	11.5703	2.69e-12	177	FALSE	KCNIP2	609
Atrial Fibrillation	AF	rs10883689	10	103586356	G	A	0.045782	0.006581	0.706298	11.441	3.62e-12	177	FALSE	KCNIP2	-625
Atrial Fibrillation	AF	rs3781299	10	103590594	C	A	0.045639	0.006589	0.70762	11.3473	4.5e-12	177	FALSE	KCNIP2	-4863
Atrial Fibrillation	AF	rs11191127	10	103597354	C	T	0.045955	0.006584	0.707364	11.5119	3.08e-12	177	FALSE	KCNIP2	-11623
Atrial Fibrillation	AF	rs12413444	10	103603162	G	T	0.045932	0.006584	0.707722	11.5013	3.15e-12	177	FALSE	KCNIP2	-17431
Atrial Fibrillation	AF	rs1044258	10	103605714	T	C	0.045391	0.006269	0.651442	12.3307	4.67e-13	177	FALSE	C10orf76	-358
Atrial Fibrillation	AF	rs11191130	10	103613232	C	G	0.046246	0.006584	0.707488	11.6503	2.24e-12	177	FALSE	C10orf76	-7876
Atrial Fibrillation	AF	rs12257791	10	103635878	C	T	0.045762	0.006585	0.708049	11.4176	3.82e-12	177	FALSE	C10orf76	-30522
Atrial Fibrillation	AF	rs1374471	10	103659601	C	A	0.055277	0.007923	0.825474	11.5043	3.13e-12	177	FALSE	C10orf76	-54245
Atrial Fibrillation	AF	rs11191148	10	103674102	G	A	0.047509	0.006638	0.70945	12.0656	8.6e-13	177	FALSE	C10orf76	-68746
Atrial Fibrillation	AF	rs11191149	10	103677961	C	A	0.046017	0.006585	0.708061	11.5401	2.88e-12	177	FALSE	C10orf76	-72605
Atrial Fibrillation	AF	rs11191154	10	103697054	C	T	0.045817	0.006583	0.708055	11.4524	3.53e-12	177	FALSE	C10orf76	-91698
Atrial Fibrillation	AF	rs11191156	10	103702763	A	G	0.045608	0.006269	0.653153	12.4417	3.62e-13	177	TRUE	C10orf76	-97407
Atrial Fibrillation	AF	rs11191159	10	103711274	G	A	0.04582	0.006583	0.708053	11.4539	3.52e-12	177	FALSE	C10orf76	-105918
Atrial Fibrillation	AF	rs12359517	10	103714782	C	T	0.045789	0.006583	0.708093	11.4386	3.64e-12	177	FALSE	C10orf76	-109426
Atrial Fibrillation	AF	rs10883699	10	103715522	T	A	0.045757	0.006583	0.708053	11.4245	3.76e-12	177	FALSE	C10orf76	-110166
Atrial Fibrillation	AF	rs11191160	10	103719913	C	T	0.04577	0.006583	0.708074	11.4299	3.72e-12	177	FALSE	C10orf76	-114557
Atrial Fibrillation	AF	rs11191161	10	103726528	T	C	0.05106	0.007798	0.822386	10.2179	6.05e-11	177	FALSE	C10orf76	-121172
Atrial Fibrillation	AF	rs11191162	10	103732143	G	A	0.045825	0.006584	0.708163	11.4527	3.53e-12	177	FALSE	C10orf76	-126787
Atrial Fibrillation	AF	rs35205878	10	103743133	G	A	0.045762	0.006583	0.708058	11.4265	3.75e-12	177	FALSE	C10orf76	-137777
Atrial Fibrillation	AF	rs10883701	10	103747138	G	A	0.045653	0.006583	0.70805	11.3754	4.21e-12	177	FALSE	C10orf76	-141782
Atrial Fibrillation	AF	rs11191170	10	103749743	A	G	0.045713	0.006583	0.708041	11.4035	3.95e-12	177	FALSE	C10orf76	-144387
Atrial Fibrillation	AF	rs5003331	10	103754150	G	A	0.045082	0.006632	0.708049	10.9563	1.11e-11	177	FALSE	C10orf76	-148794
Atrial Fibrillation	AF	rs7350429	10	103765790	A	G	0.045695	0.006633	0.708025	11.2359	5.81e-12	177	FALSE	C10orf76	-160434
Atrial Fibrillation	AF	rs11191189	10	103798260	A	G	0.045979	0.006633	0.707859	11.3641	4.32e-12	178	FALSE	C10orf76	-192904
Atrial Fibrillation	AF	rs11191193	10	103802408	A	G	0.045725	0.006319	0.652932	12.3165	4.82e-13	178	FALSE	C10orf76	-197052
Atrial Fibrillation	AF	rs11191196	10	103807295	G	A	0.045202	0.006634	0.708478	11.0067	9.85e-12	178	FALSE	C10orf76	-201939
Atrial Fibrillation	AF	rs11191199	10	103812102	T	A	0.057268	0.010261	0.883074	7.61188	2.44e-08	178	FALSE	C10orf76	-206746
Atrial Fibrillation	AF	rs11191203	10	103824920	C	T	0.050945	0.007905	0.823092	9.92159	1.2e-10	178	FALSE	HPS6	227
Atrial Fibrillation	AF	rs11191205	10	103831598	G	A	0.051436	0.007918	0.824872	10.0682	8.55e-11	178	FALSE	HPS6	3806
Atrial Fibrillation	AF	rs11191208	10	103838497	G	A	0.045833	0.007535	0.791217	8.91466	1.22e-09	178	FALSE	HPS6	10705
Atrial Fibrillation	AF	rs138338332	10	103842294	G	A	0.04493	0.007585	0.791458	8.48877	3.25e-09	178	FALSE	HPS6	14502
Atrial Fibrillation	AF	rs58642005	10	103845328	A	G	0.044984	0.007538	0.791397	8.60697	2.47e-09	178	FALSE	HPS6	17536
Atrial Fibrillation	AF	rs61873658	10	103845632	C	A	0.044898	0.007539	0.791508	8.57459	2.66e-09	178	FALSE	HPS6	17840
Atrial Fibrillation	AF	rs61874768	10	103880118	G	T	0.04437	0.007898	0.813179	7.70362	1.98e-08	178	FALSE	LDB1	-12801
Atrial Fibrillation	AF	rs7083450	10	103984060	C	T	0.051249	0.00853	0.11083	8.71483	1.93e-09	178	FALSE	ELOVL3	2025
Atrial Fibrillation	AF	rs10786662	10	103989812	G	C	0.045585	0.006535	0.439225	11.4988	3.17e-12	178	FALSE	PITX3	131
Atrial Fibrillation	AF	rs10736156	10	104019447	C	A	0.051568	0.008521	0.111619	8.83179	1.47e-09	178	FALSE	GBF1	-14158
Atrial Fibrillation	AF	rs4919624	10	104021085	A	G	0.04469	0.007635	0.812003	8.30575	4.95e-09	178	FALSE	GBF1	-15796
Atrial Fibrillation	AF	rs772031	10	104021541	A	G	0.051543	0.00852	0.111644	8.82521	1.5e-09	178	FALSE	GBF1	-16252
Atrial Fibrillation	AF	rs2479552	10	104028507	C	A	-0.048009	0.006155	0.64424	14.189	6.47e-15	178	TRUE	GBF1	-23218
Atrial Fibrillation	AF	rs2479550	10	104034634	A	G	-0.064141	0.01031	0.91924	9.29277	5.1e-10	178	FALSE	GBF1	-29345
Atrial Fibrillation	AF	rs772022	10	104036008	G	A	-0.0501	0.0077		10.0994	7.95e-11	178	FALSE	GBF1	-30719
Atrial Fibrillation	AF	rs1081655	10	104053595	C	T	-0.0504	0.0077		10.2121	6.14e-11	178	FALSE	GBF1	-48306
Atrial Fibrillation	AF	rs2479548	10	104057688	G	T	-0.0502	0.0077		10.1369	7.3e-11	178	FALSE	GBF1	-52399
Atrial Fibrillation	AF	rs112753219	10	104085483	T	C	-0.052724	0.008513	0.887736	9.21659	6.07e-10	178	FALSE	GBF1	-80194
Atrial Fibrillation	AF	rs112901907	10	104095811	C	G	-0.05177	0.00852	0.888339	8.89784	1.27e-09	178	FALSE	GBF1	-90522
Atrial Fibrillation	AF	rs11191264	10	104096732	A	T	0.045397	0.007699	0.814137	8.41928	3.81e-09	178	FALSE	GBF1	-91443
Atrial Fibrillation	AF	rs11191269	10	104120522	C	G	0.044846	0.007649	0.814195	8.33047	4.67e-09	178	FALSE	GBF1	-115233
Atrial Fibrillation	AF	rs11191270	10	104124605	C	T	0.044748	0.007643	0.813185	8.30971	4.9e-09	178	FALSE	GBF1	-119316
Atrial Fibrillation	AF	rs72845686	10	104147866	C	T	-0.05267	0.008507	0.887019	9.21127	6.15e-10	178	FALSE	GBF1	5210
Atrial Fibrillation	AF	rs10883873	10	105250359	A	G	-0.0623	0.0114		7.32426	4.74e-08	179	FALSE	NEURL	3377
Atrial Fibrillation	AF	rs7071247	10	105257786	G	T	-0.0574	0.008991	0.878825	9.74941	1.78e-10	179	FALSE	NEURL	-4050
Atrial Fibrillation	AF	rs10883875	10	105259917	T	C	-0.060115	0.009901	0.879942	8.88499	1.3e-09	179	FALSE	NEURL	-6181
Atrial Fibrillation	AF	rs3014204	10	105260229	C	A	-0.060959	0.010832	0.879962	7.72816	1.87e-08	179	FALSE	NEURL	-6493
Atrial Fibrillation	AF	rs3014205	10	105262185	G	A	-0.060814	0.010606	0.879959	7.99712	1.01e-08	179	FALSE	NEURL	-8449
Atrial Fibrillation	AF	rs10883878	10	105266412	G	A	-0.060305	0.009697	0.879935	9.28693	5.16e-10	179	FALSE	NEURL	-12676
Atrial Fibrillation	AF	rs3014183	10	105274270	T	C	-0.060714	0.009545	0.879955	9.68389	2.07e-10	179	FALSE	NEURL	-20534
Atrial Fibrillation	AF	rs3740474	10	105274941	C	T	-0.0687	0.0112		9.05393	8.83e-10	179	FALSE	NEURL	-21205
Atrial Fibrillation	AF	rs11191716	10	105275961	G	A	-0.0676	0.0113		8.64531	2.26e-09	179	FALSE	NEURL	-22225
Atrial Fibrillation	AF	rs12252305	10	105279335	G	A	-0.060521	0.009683	0.880015	9.3741	4.23e-10	179	FALSE	NEURL	-25599
Atrial Fibrillation	AF	rs79039404	10	105290489	G	A	-0.104661	0.014827	0.977475	11.7585	1.74e-12	179	FALSE	NEURL	-36753
Atrial Fibrillation	AF	rs7069733	10	105297770	C	G	-0.122564	0.013069	0.899238	20.1476	7.12e-21	179	FALSE	NEURL	-44034
Atrial Fibrillation	AF	rs7088041	10	105297976	T	C	-0.044322	0.008083	0.171276	7.36886	4.28e-08	179	FALSE	NEURL	-44240
Atrial Fibrillation	AF	rs6584554	10	105299476	G	A	-0.122416	0.012782	0.899238	20.9722	1.07e-21	179	FALSE	NEURL	-45740
Atrial Fibrillation	AF	rs6584555	10	105299611	T	C	-0.120917	0.014273	0.899029	16.5938	2.55e-17	179	FALSE	NEURL	-45875
Atrial Fibrillation	AF	rs6584557	10	105299886	A	G	-0.122647	0.013108	0.899238	20.0589	8.73e-21	179	FALSE	NEURL	-46150
Atrial Fibrillation	AF	rs7904046	10	105299906	C	A	-0.122688	0.013223	0.899238	19.7369	1.83e-20	179	FALSE	NEURL	-46170
Atrial Fibrillation	AF	rs1884930	10	105300137	C	A	-0.122764	0.013269	0.899238	19.6308	2.34e-20	179	FALSE	NEURL	-46401
Atrial Fibrillation	AF	rs2002859	10	105300328	C	T	-0.122571	0.013062	0.899238	20.1686	6.78e-21	179	FALSE	NEURL	-46592
Atrial Fibrillation	AF	rs1884931	10	105300343	A	G	-0.122689	0.013222	0.899238	19.7403	1.82e-20	179	FALSE	NEURL	-46607
Atrial Fibrillation	AF	rs7894798	10	105303398	G	A	-0.122935	0.013534	0.899238	18.951	1.12e-19	179	FALSE	NEURL	-49662
Atrial Fibrillation	AF	rs74154533	10	105307724	G	A	-0.12224	0.013246	0.898537	19.5347	2.92e-20	179	FALSE	NEURL	-53988
Atrial Fibrillation	AF	rs10883881	10	105308090	T	C	0.0452	0.0078		8.15367	7.02e-09	179	FALSE	NEURL	-54354
Atrial Fibrillation	AF	rs11191721	10	105308994	T	A	-0.122552	0.013244	0.898923	19.6375	2.3e-20	179	FALSE	NEURL	-55258
Atrial Fibrillation	AF	rs7893473	10	105309602	G	C	-0.122478	0.013133	0.898923	19.9315	1.17e-20	179	FALSE	NEURL	-55866
Atrial Fibrillation	AF	rs11191723	10	105311224	T	C	-0.122447	0.013072	0.898922	20.1009	7.93e-21	179	FALSE	NEURL	-57488
Atrial Fibrillation	AF	rs11593191	10	105311814	G	A	-0.122487	0.013125	0.898923	19.9594	1.1e-20	179	FALSE	NEURL	-58078
Atrial Fibrillation	AF	rs74154539	10	105316296	G	A	-0.109966	0.018586	0.859469	8.47124	3.38e-09	179	FALSE	NEURL	-62560
Atrial Fibrillation	AF	rs11191724	10	105318600	G	A	-0.110498	0.018836	0.85946	8.33924	4.58e-09	179	FALSE	NEURL	-64864
Atrial Fibrillation	AF	rs11599861	10	105319040	T	C	-0.110982	0.018926	0.85936	8.33301	4.65e-09	179	FALSE	NEURL	-65304
Atrial Fibrillation	AF	rs11597473	10	105319041	G	C	-0.110961	0.018874	0.859361	8.37261	4.24e-09	179	FALSE	NEURL	-65305
Atrial Fibrillation	AF	rs902992	10	105319602	C	T	0.0506	0.0078		10.0437	9.04e-11	179	FALSE	NEURL	-65866
Atrial Fibrillation	AF	rs6584559	10	105319685	T	C	-0.0715	0.0077		19.7677	1.71e-20	179	FALSE	NEURL	-65949
Atrial Fibrillation	AF	rs56965730	10	105319707	G	A	-0.1284	0.0096		40.031	9.31e-41	179	FALSE	NEURL	-65971
Atrial Fibrillation	AF	rs61326925	10	105319782	A	G	-0.1295	0.0095		41.543	2.86e-42	179	FALSE	NEURL	-66046
Atrial Fibrillation	AF	rs12572965	10	105319819	C	T	-0.1299	0.0095		41.7939	1.61e-42	179	FALSE	NEURL	-66083
Atrial Fibrillation	AF	rs11191727	10	105322373	C	T	-0.109117	0.01907	0.903189	7.96665	1.08e-08	179	FALSE	NEURL	-68637
Atrial Fibrillation	AF	rs12415501	10	105324774	C	T	-0.142447	0.00888	0.911876	57.1312	7.39e-58	179	FALSE	NEURL	-71038
Atrial Fibrillation	AF	rs10883883	10	105326300	C	T	0.098926	0.009602	0.813914	24.1343	7.34e-25	179	FALSE	NEURL	-72564
Atrial Fibrillation	AF	rs11191730	10	105328241	G	A	0.099022	0.009872	0.813914	22.9239	1.19e-23	179	FALSE	NEURL	-74505
Atrial Fibrillation	AF	rs12253987	10	105330947	T	A	-0.127633	0.010623	0.876689	32.4888	3.24e-33	179	FALSE	NEURL	-77211
Atrial Fibrillation	AF	rs60469668	10	105331866	A	G	-0.127705	0.010736	0.876689	31.8665	1.36e-32	179	FALSE	NEURL	-78130
Atrial Fibrillation	AF	rs12360357	10	105333127	C	T	0.099316	0.01059	0.814038	20.1467	7.13e-21	179	FALSE	NEURL	-79391
Atrial Fibrillation	AF	rs12411463	10	105333613	C	T	-0.127751	0.010869	0.876583	31.1359	7.31e-32	179	FALSE	NEURL	-79877
Atrial Fibrillation	AF	rs3781370	10	105335156	T	C	0.099495	0.010966	0.813999	18.912	1.22e-19	179	FALSE	NEURL	-81420
Atrial Fibrillation	AF	rs11191733	10	105336075	G	C	0.09973	0.011385	0.813923	17.6852	2.06e-18	179	FALSE	NEURL	-82339
Atrial Fibrillation	AF	rs10883886	10	105337994	T	C	0.09898	0.010369	0.818153	20.8433	1.43e-21	179	FALSE	NEURL	-84258
Atrial Fibrillation	AF	rs12774610	10	105338800	G	T	0.099562	0.010816	0.814052	19.4395	3.64e-20	179	FALSE	NEURL	-85064
Atrial Fibrillation	AF	rs11815048	10	105338822	G	A	-0.140211	0.008698	0.906937	57.6848	2.07e-58	179	FALSE	NEURL	-85086
Atrial Fibrillation	AF	rs1018014	10	105339421	A	G	0.099156	0.010727	0.813413	19.5962	2.53e-20	179	FALSE	NEURL	-85685
Atrial Fibrillation	AF	rs1018013	10	105339790	C	T	0.099823	0.010497	0.814397	20.692	2.03e-21	179	FALSE	NEURL	-86054
Atrial Fibrillation	AF	rs7068070	10	105340059	A	G	0.09961	0.011486	0.813467	17.3486	4.48e-18	179	FALSE	NEURL	-86323
Atrial Fibrillation	AF	rs4917392	10	105341214	A	C	0.099131	0.010125	0.813628	21.8809	1.32e-22	179	FALSE	NEURL	-87478
Atrial Fibrillation	AF	rs11598047	10	105342672	A	G	-0.142736	0.008557	0.905543	61.6842	2.07e-62	179	TRUE	NEURL	-88936
Atrial Fibrillation	AF	rs11191737	10	105344451	G	A	0.098988	0.011061	0.813889	18.4215	3.79e-19	179	FALSE	NEURL	-90715
Atrial Fibrillation	AF	rs7100958	10	105345327	C	T	0.09476	0.008699	0.809395	26.8717	1.34e-27	179	FALSE	NEURL	-91591
Atrial Fibrillation	AF	rs72852215	10	105356544	A	G	0.086377	0.012363	0.927589	11.5348	2.92e-12	179	FALSE	SH3PXD2A	-8259
Atrial Fibrillation	AF	rs7901223	10	105374695	C	T	-0.055436	0.00947	0.875653	8.30637	4.94e-09	179	FALSE	SH3PXD2A	-26410
Atrial Fibrillation	AF	rs11191750	10	105388286	C	T	-0.04555	0.007726	0.782373	8.41669	3.83e-09	179	FALSE	SH3PXD2A	-40001
Atrial Fibrillation	AF	rs12415095	10	105388556	C	G	-0.045605	0.007726	0.78237	8.43545	3.67e-09	179	FALSE	SH3PXD2A	-40271
Atrial Fibrillation	AF	rs3781353	10	105389403	C	G	-0.050802	0.007371	0.731979	11.2435	5.71e-12	179	FALSE	SH3PXD2A	-41118
Atrial Fibrillation	AF	rs3781352	10	105389486	C	T	-0.050621	0.007412	0.731877	11.0529	8.85e-12	179	FALSE	SH3PXD2A	-41201
Atrial Fibrillation	AF	rs10883891	10	105390122	T	C	-0.050903	0.007371	0.731907	11.2855	5.18e-12	179	FALSE	SH3PXD2A	-41837
Atrial Fibrillation	AF	rs7917478	10	105390802	C	A	-0.050944	0.00737	0.731995	11.3041	4.96e-12	179	FALSE	SH3PXD2A	-42517
Atrial Fibrillation	AF	rs7902790	10	105390881	T	G	-0.05094	0.00737	0.731996	11.3025	4.98e-12	179	FALSE	SH3PXD2A	-42596
Atrial Fibrillation	AF	rs7918134	10	105391300	C	T	-0.050936	0.00737	0.731998	11.3009	5e-12	179	FALSE	SH3PXD2A	-43015
Atrial Fibrillation	AF	rs12256085	10	105391561	G	C	-0.050806	0.00737	0.731988	11.2475	5.66e-12	179	FALSE	SH3PXD2A	-43276
Atrial Fibrillation	AF	rs11191751	10	105391725	A	G	-0.050595	0.00737	0.731913	11.1618	6.89e-12	179	FALSE	SH3PXD2A	-43440
Atrial Fibrillation	AF	rs12258364	10	105392991	C	T	-0.050317	0.007401	0.739578	10.9596	1.1e-11	179	FALSE	SH3PXD2A	-44706
Atrial Fibrillation	AF	rs7900994	10	105395453	T	C	-0.105253	0.011763	0.951383	18.4138	3.86e-19	179	FALSE	SH3PXD2A	-47168
Atrial Fibrillation	AF	rs11598294	10	105395501	C	T	-0.2051	0.026927	0.99558	13.5662	2.72e-14	179	FALSE	SH3PXD2A	-47216
Atrial Fibrillation	AF	rs6584565	10	105395893	G	A	-0.10525	0.011763	0.951383	18.413	3.86e-19	179	FALSE	SH3PXD2A	-47608
Atrial Fibrillation	AF	rs11191753	10	105396564	G	C	-0.105321	0.011763	0.951383	18.437	3.66e-19	179	FALSE	SH3PXD2A	-48279
Atrial Fibrillation	AF	rs7910092	10	105397741	T	C	-0.06966	0.006038	0.410683	30.0272	9.39e-31	179	FALSE	SH3PXD2A	-49456
Atrial Fibrillation	AF	rs60203807	10	105398249	A	T	-0.104163	0.011762	0.951333	18.056	8.79e-19	179	FALSE	SH3PXD2A	-49964
Atrial Fibrillation	AF	rs7898267	10	105398748	G	A	-0.080531	0.010844	0.94013	12.9324	1.17e-13	179	FALSE	SH3PXD2A	-50463
Atrial Fibrillation	AF	rs34241369	10	105399229	A	G	-0.051078	0.007412	0.731855	11.2426	5.72e-12	179	FALSE	SH3PXD2A	-50944
Atrial Fibrillation	AF	rs9665531	10	105401861	C	T	-0.093001	0.011513	0.951414	15.1602	6.91e-16	179	FALSE	SH3PXD2A	-53576
Atrial Fibrillation	AF	rs7100298	10	105402565	C	T	-0.092725	0.011512	0.951408	15.0765	8.39e-16	179	FALSE	SH3PXD2A	-54280
Atrial Fibrillation	AF	rs141221125	10	105408120	G	A	-0.206623	0.028196	0.995577	12.6134	2.44e-13	179	FALSE	SH3PXD2A	-59835
Atrial Fibrillation	AF	rs79694929	10	105409587	C	T	-0.12011	0.019384	0.981401	9.22479	5.96e-10	179	FALSE	SH3PXD2A	-61302
Atrial Fibrillation	AF	rs902994	10	105412473	G	T	-0.091064	0.011419	0.950369	14.7955	1.6e-15	179	FALSE	SH3PXD2A	-64188
Atrial Fibrillation	AF	rs61870178	10	105421505	G	A	-0.091712	0.01141	0.950168	15.0169	9.62e-16	179	FALSE	SH3PXD2A	-73220
Atrial Fibrillation	AF	rs138461584	10	105423329	A	G	0.105437	0.018345	0.949952	8.03178	9.29e-09	179	FALSE	SH3PXD2A	-75044
Atrial Fibrillation	AF	rs77705594	10	105423561	C	A	-0.095751	0.011888	0.955654	15.0765	8.39e-16	179	FALSE	SH3PXD2A	-75276
Atrial Fibrillation	AF	rs117975133	10	105427135	A	G	-0.127268	0.020495	0.987635	9.26152	5.48e-10	179	FALSE	SH3PXD2A	-78850
Atrial Fibrillation	AF	rs3781338	10	105432434	C	A	0.065819	0.00914	0.861449	12.2073	6.2e-13	179	FALSE	SH3PXD2A	-84149
Atrial Fibrillation	AF	rs76915837	10	105435016	G	A	-0.127432	0.020495	0.987633	9.28383	5.2e-10	179	FALSE	SH3PXD2A	-86731
Atrial Fibrillation	AF	rs12413547	10	105435678	T	C	-0.093432	0.011727	0.9546	14.7691	1.7e-15	179	FALSE	SH3PXD2A	-87393
Atrial Fibrillation	AF	rs12413931	10	105445588	C	T	-0.091488	0.011269	0.949385	15.3046	4.96e-16	179	FALSE	SH3PXD2A	-97303
Atrial Fibrillation	AF	rs12572907	10	105450256	G	C	-0.093748	0.011881	0.954824	14.5006	3.16e-15	179	FALSE	SH3PXD2A	-101971
Atrial Fibrillation	AF	rs7087575	10	105454699	G	A	-0.087639	0.011767	0.948828	13.0049	9.89e-14	179	FALSE	SH3PXD2A	-106414
Atrial Fibrillation	AF	rs117103504	10	105455097	C	T	0.117399	0.021357	0.962068	7.40303	3.95e-08	179	FALSE	SH3PXD2A	-106812
Atrial Fibrillation	AF	rs74154597	10	105460070	G	A	-0.096112	0.012279	0.956993	14.2812	5.23e-15	179	FALSE	SH3PXD2A	-111785
Atrial Fibrillation	AF	rs12772784	10	105466808	C	T	-0.096877	0.008079	0.811909	32.3635	4.33e-33	179	FALSE	SH3PXD2A	-118523
Atrial Fibrillation	AF	rs11191778	10	105470087	C	T	-0.096725	0.008145	0.814984	31.7628	1.73e-32	179	FALSE	SH3PXD2A	-121802
Atrial Fibrillation	AF	rs11592656	10	105471432	G	C	-0.096728	0.0081	0.814878	32.1066	7.82e-33	179	FALSE	SH3PXD2A	-123147
Atrial Fibrillation	AF	rs11594187	10	105471810	A	T	-0.1014	0.0107		20.5534	2.8e-21	179	FALSE	SH3PXD2A	-123525
Atrial Fibrillation	AF	rs12771336	10	105472074	C	T	-0.096332	0.0081	0.814869	31.8531	1.4e-32	179	FALSE	SH3PXD2A	-123789
Atrial Fibrillation	AF	rs12778211	10	105473067	C	G	-0.096348	0.0081	0.814828	31.8656	1.36e-32	179	FALSE	SH3PXD2A	-124782
Atrial Fibrillation	AF	rs12778620	10	105473238	C	G	-0.095001	0.008097	0.81429	31.026	9.42e-32	179	FALSE	SH3PXD2A	-124953
Atrial Fibrillation	AF	rs34536993	10	105474144	A	C	-0.092244	0.007281	0.766103	36.0166	9.63e-37	179	FALSE	SH3PXD2A	-125859
Atrial Fibrillation	AF	rs10883903	10	105474652	A	G	-0.093134	0.007279	0.765551	36.7137	1.93e-37	179	FALSE	SH3PXD2A	-126367
Atrial Fibrillation	AF	rs58512942	10	105475620	G	A	-0.096697	0.008076	0.810952	32.2757	5.3e-33	179	FALSE	SH3PXD2A	-127335
Atrial Fibrillation	AF	rs2902635	10	105476045	T	G	-0.092598	0.007275	0.764151	36.345	4.52e-37	179	FALSE	SH3PXD2A	-127760
Atrial Fibrillation	AF	rs35056927	10	105476760	G	A	0.077561	0.010484	0.907835	12.8414	1.44e-13	179	FALSE	SH3PXD2A	-128475
Atrial Fibrillation	AF	rs2047036	10	105477163	C	T	0.055205	0.009974	0.400059	7.49587	3.19e-08	179	FALSE	SH3PXD2A	-128878
Atrial Fibrillation	AF	rs12777678	10	105479994	C	T	0.072524	0.009934	0.89312	12.5246	2.99e-13	179	FALSE	SH3PXD2A	-131709
Atrial Fibrillation	AF	rs35176054	10	105480387	T	A	-0.138428	0.011296	0.865028	33.7632	1.73e-34	179	FALSE	SH3PXD2A	-132102
Atrial Fibrillation	AF	rs34178838	10	105492847	C	T	-0.145467	0.012746	0.933912	29.4053	3.93e-30	179	FALSE	SH3PXD2A	-144562
Atrial Fibrillation	AF	rs11596328	10	105493177	G	T	-0.138232	0.009075	0.86897	51.6198	2.4e-52	179	FALSE	SH3PXD2A	-144892
Atrial Fibrillation	AF	rs879543	10	105500857	T	C	-0.067545	0.011874	0.793749	7.88148	1.31e-08	179	FALSE	SH3PXD2A	-152572
Atrial Fibrillation	AF	rs112169230	10	105501779	C	T	-0.131625	0.009134	0.877654	46.3065	4.94e-47	179	FALSE	SH3PXD2A	-153494
Atrial Fibrillation	AF	rs12772158	10	105502410	G	C	-0.13362	0.00908	0.877407	48.2493	5.63e-49	179	FALSE	SH3PXD2A	-154125
Atrial Fibrillation	AF	rs752681	10	105502714	T	A	-0.081305	0.012126	0.794234	10.6806	2.09e-11	179	FALSE	SH3PXD2A	-154429
Atrial Fibrillation	AF	rs12779039	10	105502836	T	C	-0.133689	0.00908	0.877409	48.2976	5.04e-49	179	FALSE	SH3PXD2A	-154551
Atrial Fibrillation	AF	rs71471298	10	105507145	C	T	-0.133941	0.00908	0.877423	48.4757	3.34e-49	179	FALSE	SH3PXD2A	-158860
Atrial Fibrillation	AF	rs6584569	10	105507309	A	G	-0.067913	0.011489	0.794603	8.45678	3.49e-09	179	FALSE	SH3PXD2A	-159024
Atrial Fibrillation	AF	rs35173046	10	105507667	C	G	-0.133754	0.009081	0.877415	48.3348	4.63e-49	179	FALSE	SH3PXD2A	-159382
Atrial Fibrillation	AF	rs7090045	10	105508269	C	G	-0.068023	0.011046	0.794725	9.12082	7.57e-10	179	FALSE	SH3PXD2A	-159984
Atrial Fibrillation	AF	rs71476605	10	105508502	C	T	-0.13364	0.009079	0.877355	48.2708	5.36e-49	179	FALSE	SH3PXD2A	-160217
Atrial Fibrillation	AF	rs7098365	10	105509536	C	T	-0.068364	0.010713	0.794079	9.74175	1.81e-10	179	FALSE	SH3PXD2A	-161251
Atrial Fibrillation	AF	rs80056983	10	105509902	C	T	-0.134054	0.009029	0.877307	49.0928	8.08e-50	179	FALSE	SH3PXD2A	-161617
Atrial Fibrillation	AF	rs71471299	10	105510081	G	C	-0.134199	0.00908	0.87743	48.6595	2.19e-49	179	FALSE	SH3PXD2A	-161796
Atrial Fibrillation	AF	rs2067560	10	105510744	A	G	-0.068059	0.010711	0.79425	9.66448	2.17e-10	179	FALSE	SH3PXD2A	-162459
Atrial Fibrillation	AF	rs35053579	10	105510755	C	T	-0.133649	0.00908	0.877408	48.2655	5.43e-49	179	FALSE	SH3PXD2A	-162470
Atrial Fibrillation	AF	rs11592750	10	105511601	G	C	-0.134211	0.00908	0.877436	48.6683	2.15e-49	179	FALSE	SH3PXD2A	-163316
Atrial Fibrillation	AF	rs11592714	10	105511647	C	T	-0.133716	0.009079	0.877366	48.3261	4.72e-49	179	FALSE	SH3PXD2A	-163362
Atrial Fibrillation	AF	rs11592832	10	105512186	C	T	-0.13353	0.009079	0.877367	48.1947	6.39e-49	179	FALSE	SH3PXD2A	-163901
Atrial Fibrillation	AF	rs12762008	10	105513241	A	G	-0.080189	0.012126	0.794304	10.409	3.9e-11	179	FALSE	SH3PXD2A	-164956
Atrial Fibrillation	AF	rs1998294	10	105514002	C	T	-0.068376	0.010724	0.794084	9.72727	1.87e-10	179	FALSE	SH3PXD2A	-165717
Atrial Fibrillation	AF	rs7920154	10	105514473	C	A	-0.133278	0.009079	0.877372	48.0187	9.58e-49	179	FALSE	SH3PXD2A	-166188
Atrial Fibrillation	AF	rs4918046	10	105515412	T	C	-0.06819	0.010645	0.794209	9.81112	1.54e-10	179	FALSE	SH3PXD2A	-167127
Atrial Fibrillation	AF	rs34943195	10	105517491	A	G	-0.133696	0.009075	0.877349	48.3572	4.39e-49	179	FALSE	SH3PXD2A	-169206
Atrial Fibrillation	AF	rs7906955	10	105518544	G	A	-0.132941	0.009077	0.877536	47.7993	1.59e-48	179	FALSE	SH3PXD2A	-170259
Atrial Fibrillation	AF	rs12779135	10	105519364	A	G	-0.133554	0.009081	0.877824	48.1947	6.39e-49	179	FALSE	SH3PXD2A	-171079
Atrial Fibrillation	AF	rs34936990	10	105523416	G	A	-0.127491	0.008878	0.86743	45.9945	1.01e-46	179	FALSE	SH3PXD2A	-175131
Atrial Fibrillation	AF	rs12776858	10	105524164	C	A	-0.133351	0.00908	0.877781	48.0531	8.85e-49	179	FALSE	SH3PXD2A	-175879
Atrial Fibrillation	AF	rs12415349	10	105525454	G	A	-0.098717	0.007803	0.835948	35.9195	1.2e-36	179	FALSE	SH3PXD2A	-177169
Atrial Fibrillation	AF	rs12778775	10	105527521	C	T	-0.097621	0.007801	0.835733	35.1627	6.88e-36	179	FALSE	SH3PXD2A	-179236
Atrial Fibrillation	AF	rs11191799	10	105528767	G	A	-0.098506	0.007801	0.835812	35.7852	1.64e-36	179	FALSE	SH3PXD2A	-180482
Atrial Fibrillation	AF	rs11596085	10	105529660	A	G	-0.133287	0.009082	0.877779	47.9962	1.01e-48	179	FALSE	SH3PXD2A	-181375
Atrial Fibrillation	AF	rs2236280	10	105531562	T	G	-0.0956	0.0097		22.1597	6.92e-23	179	FALSE	SH3PXD2A	-183277
Atrial Fibrillation	AF	rs11191801	10	105532165	A	C	-0.059549	0.010194	0.752377	8.27525	5.31e-09	179	FALSE	SH3PXD2A	-183880
Atrial Fibrillation	AF	rs11191802	10	105533674	T	G	-0.06868	0.01154	0.7942	8.56355	2.73e-09	179	FALSE	SH3PXD2A	-185389
Atrial Fibrillation	AF	rs7093473	10	105535331	T	C	-0.13107	0.009083	0.877692	46.4307	3.71e-47	179	FALSE	SH3PXD2A	-187046
Atrial Fibrillation	AF	rs35696766	10	105536662	G	T	-0.133299	0.009085	0.877792	47.9687	1.07e-48	179	FALSE	SH3PXD2A	-188377
Atrial Fibrillation	AF	rs11191804	10	105537782	G	A	-0.122826	0.008638	0.863721	45.1175	7.63e-46	179	FALSE	SH3PXD2A	-189497
Atrial Fibrillation	AF	rs1812258	10	105538862	C	T	-0.121494	0.008639	0.863775	44.1573	6.96e-45	179	FALSE	SH3PXD2A	-190577
Atrial Fibrillation	AF	rs11191805	10	105539350	C	A	-0.089508	0.007509	0.800853	31.993	1.02e-32	179	FALSE	SH3PXD2A	-191065
Atrial Fibrillation	AF	rs4415684	10	105540007	C	T	0.088632	0.007509	0.199142	31.3879	4.09e-32	179	FALSE	SH3PXD2A	-191722
Atrial Fibrillation	AF	rs4918049	10	105541586	G	A	0.121987	0.008639	0.136316	44.4984	3.17e-45	179	FALSE	SH3PXD2A	-193301
Atrial Fibrillation	AF	rs2073341	10	105543393	G	A	0.040547	0.00622	0.354445	10.1344	7.34e-11	179	FALSE	SH3PXD2A	-195108
Atrial Fibrillation	AF	rs2073340	10	105543756	C	G	0.08606	0.007507	0.200585	29.6652	2.16e-30	179	FALSE	SH3PXD2A	-195471
Atrial Fibrillation	AF	rs10786767	10	105543997	T	C	0.118186	0.008598	0.135312	42.2242	5.97e-43	179	FALSE	SH3PXD2A	-195712
Atrial Fibrillation	AF	rs12416118	10	105544501	A	T	0.0723	0.0088		15.6546	2.22e-16	179	FALSE	SH3PXD2A	-196216
Atrial Fibrillation	AF	rs10748850	10	105546126	T	A	0.075518	0.00717	0.224682	25.1789	6.62e-26	179	FALSE	SH3PXD2A	-197841
Atrial Fibrillation	AF	rs911543	10	105546851	A	G	0.118226	0.008598	0.135269	42.2515	5.6e-43	179	FALSE	SH3PXD2A	-198566
Atrial Fibrillation	AF	rs1015037	10	105547517	T	G	0.130078	0.009048	0.121322	46.0919	8.09e-47	179	FALSE	SH3PXD2A	-199232
Atrial Fibrillation	AF	rs34594271	10	105548084	C	T	-0.142448	0.012661	0.934272	28.6055	2.48e-29	179	FALSE	SH3PXD2A	-199799
Atrial Fibrillation	AF	rs958763	10	105549520	T	A	0.084987	0.007481	0.204948	29.1448	7.16e-30	179	FALSE	SH3PXD2A	-201235
Atrial Fibrillation	AF	rs7092718	10	105551202	C	T	0.074575	0.00702	0.23096	25.6048	2.48e-26	179	FALSE	SH3PXD2A	-202917
Atrial Fibrillation	AF	rs7092722	10	105551219	C	A	0.074138	0.00702	0.230922	25.3137	4.86e-26	179	FALSE	SH3PXD2A	-202934
Atrial Fibrillation	AF	rs728713	10	105552449	A	G	0.116673	0.017806	0.080571	10.2322	5.86e-11	179	FALSE	SH3PXD2A	-204164
Atrial Fibrillation	AF	rs35478175	10	105553793	A	C	-0.141841	0.012656	0.934205	28.391	4.06e-29	179	FALSE	SH3PXD2A	-205508
Atrial Fibrillation	AF	rs6584570	10	105554334	C	G	0.084781	0.01393	0.143925	8.9246	1.19e-09	179	FALSE	SH3PXD2A	-206049
Atrial Fibrillation	AF	rs4918052	10	105555131	G	A	0.075366	0.006991	0.224935	26.3394	4.58e-27	179	FALSE	SH3PXD2A	-206846
Atrial Fibrillation	AF	rs7922930	10	105557691	A	G	0.104142	0.009494	0.095784	27.2348	5.82e-28	179	FALSE	SH3PXD2A	-209406
Atrial Fibrillation	AF	rs1008463	10	105559273	A	G	0.105031	0.009549	0.09574	27.3817	4.15e-28	179	FALSE	SH3PXD2A	-210988
Atrial Fibrillation	AF	rs6584575	10	105577409	G	A	-0.110401	0.010265	0.923505	26.2192	6.04e-27	179	FALSE	SH3PXD2A	-229124
Atrial Fibrillation	AF	rs11594668	10	105580251	G	T	-0.109155	0.010325	0.923616	25.3637	4.33e-26	179	FALSE	SH3PXD2A	-231966
Atrial Fibrillation	AF	rs58903224	10	105580802	C	T	-0.108204	0.010329	0.923632	24.9231	1.19e-25	179	FALSE	SH3PXD2A	-232517
Atrial Fibrillation	AF	rs10883922	10	105595430	C	G	0.036019	0.006496	0.733864	7.52012	3.02e-08	180	FALSE	SH3PXD2A	-247145
Atrial Fibrillation	AF	rs11191827	10	105609822	C	A	-0.091708	0.010676	0.940712	17.0384	9.15e-18	180	FALSE	SH3PXD2A	-261537
Atrial Fibrillation	AF	rs35202847	10	105611147	C	T	-0.092031	0.010704	0.942022	17.0655	8.6e-18	180	FALSE	SH3PXD2A	-262862
Atrial Fibrillation	AF	rs35623220	10	105631657	C	T	-0.099977	0.009736	0.909648	23.9794	1.05e-24	180	TRUE	OBFC1	10643
Atrial Fibrillation	AF	rs34547036	10	105637026	C	T	-0.099622	0.009736	0.909611	23.8185	1.52e-24	180	FALSE	OBFC1	5274
Atrial Fibrillation	AF	rs911547	10	105639421	G	A	0.086951	0.012702	0.139904	11.1016	7.91e-12	180	FALSE	OBFC1	2879
Atrial Fibrillation	AF	rs10786774	10	105644323	G	C	0.10281	0.010133	0.082472	23.4312	3.71e-24	180	FALSE	OBFC1	-2023
Atrial Fibrillation	AF	rs11598840	10	105645181	A	G	0.102536	0.010133	0.082472	23.3117	4.88e-24	180	FALSE	OBFC1	-2881
Atrial Fibrillation	AF	rs11597399	10	105649752	C	T	-0.102456	0.010133	0.917465	23.2779	5.27e-24	180	FALSE	OBFC1	-7452
Atrial Fibrillation	AF	rs35007589	10	105655228	C	T	-0.102437	0.010133	0.917508	23.2686	5.39e-24	180	FALSE	OBFC1	-12928
Atrial Fibrillation	AF	rs1977230	10	105656616	G	A	0.103127	0.010077	0.082539	23.8237	1.5e-24	180	FALSE	OBFC1	-14316
Atrial Fibrillation	AF	rs10786775	10	105657316	G	C	0.102723	0.010077	0.082539	23.6445	2.27e-24	180	FALSE	OBFC1	-15016
Atrial Fibrillation	AF	rs2984131	10	105658088	C	T	0.103216	0.010131	0.082589	23.6183	2.41e-24	180	FALSE	OBFC1	-15788
Atrial Fibrillation	AF	rs2487999	10	105659826	T	C	0.102621	0.010077	0.08253	23.5977	2.53e-24	180	FALSE	OBFC1	-17526
Atrial Fibrillation	AF	rs2475215	10	105660702	T	C	0.102738	0.010132	0.082539	23.4055	3.93e-24	180	FALSE	OBFC1	-18402
Atrial Fibrillation	AF	rs2995264	10	105668843	G	A	0.103109	0.010133	0.082475	23.5643	2.73e-24	180	FALSE	OBFC1	-26543
Atrial Fibrillation	AF	rs2488000	10	105671109	T	G	0.102072	0.010132	0.08254	23.1143	7.69e-24	180	FALSE	OBFC1	-28809
Atrial Fibrillation	AF	rs2488001	10	105671132	A	G	0.102658	0.010077	0.08254	23.6154	2.42e-24	180	FALSE	OBFC1	-28832
Atrial Fibrillation	AF	rs1265165	10	105671527	T	C	0.102534	0.010077	0.082535	23.5592	2.76e-24	180	FALSE	OBFC1	-29227
Atrial Fibrillation	AF	rs2756116	10	105671804	T	C	0.102792	0.010077	0.08254	23.6748	2.11e-24	180	FALSE	OBFC1	-29504
Atrial Fibrillation	AF	rs2475218	10	105672015	C	T	0.102722	0.010077	0.082541	23.6429	2.28e-24	180	FALSE	OBFC1	-29715
Atrial Fibrillation	AF	rs1265164	10	105674854	A	G	0.078087	0.008782	0.117518	18.1973	6.35e-19	180	FALSE	OBFC1	-32554
Atrial Fibrillation	AF	rs9419958	10	105675946	T	C	0.078779	0.008782	0.117533	18.5051	3.13e-19	180	FALSE	OBFC1	-33646
Atrial Fibrillation	AF	rs9420907	10	105676465	C	A	0.078772	0.008782	0.117529	18.4997	3.16e-19	180	FALSE	OBFC1	-34165
Atrial Fibrillation	AF	rs2488002	10	105679341	C	T	0.064748	0.008204	0.138484	14.5055	3.12e-15	180	FALSE	OBFC1	1378
Atrial Fibrillation	AF	rs7907606	10	105680632	T	G	-0.064083	0.008196	0.86038	14.2514	5.61e-15	180	FALSE	OBFC1	2669
Atrial Fibrillation	AF	rs11813268	10	105682296	C	T	-0.064779	0.008203	0.861477	14.5222	3e-15	180	FALSE	OBFC1	4333
Atrial Fibrillation	AF	rs11591710	10	105687632	A	C	-0.077272	0.008967	0.889097	17.1393	7.26e-18	180	FALSE	OBFC1	9669
Atrial Fibrillation	AF	rs7902587	10	105694301	C	T	-0.097896	0.010104	0.915198	21.4446	3.59e-22	180	FALSE	OBFC1	16338
Atrial Fibrillation	AF	rs35339759	10	105718919	A	G	-0.126343	0.015083	0.950699	16.2417	5.73e-17	180	FALSE	SLK	8040
Atrial Fibrillation	AF	rs34260939	10	105800893	C	T	-0.106695	0.018746	0.967503	7.88882	1.29e-08	180	FALSE	COL17A1	-9849
Atrial Fibrillation	AF	rs2146548	10	112564104	G	T	0.044107	0.007084	0.247355	9.30834	4.92e-10	181	TRUE	RBM20	-159949
Atrial Fibrillation	AF	rs12260801	10	112574402	C	T	-0.049253	0.008359	0.856817	8.40777	3.91e-09	181	FALSE	RBM20	-170247
Atrial Fibrillation	AF	rs12573386	10	112576559	C	G	0.036548	0.006297	0.58654	8.178	6.64e-09	181	FALSE	RBM20	-172404
Atrial Fibrillation	AF	rs10749053	10	112576695	T	C	0.051602	0.008738	0.130069	8.44135	3.62e-09	181	FALSE	RBM20	-172540
Atrial Fibrillation	AF	rs7895676	10	123333997	C	T	-0.033715	0.006011	0.496145	7.6805	2.09e-08	182	FALSE	FGFR2	-96149
Atrial Fibrillation	AF	rs2912780	10	123337117	C	T	-0.033515	0.00608	0.423208	7.44011	3.63e-08	182	FALSE	FGFR2	-99269
Atrial Fibrillation	AF	rs2912779	10	123337182	T	C	-0.033703	0.00608	0.423208	7.5168	3.04e-08	182	FALSE	FGFR2	-99334
Atrial Fibrillation	AF	rs2981579	10	123337335	A	G	-0.033469	0.00608	0.422972	7.42305	3.78e-08	182	FALSE	FGFR2	-99487
Atrial Fibrillation	AF	rs34032268	10	123341525	A	C	0.036159	0.006081	0.5769	8.55076	2.81e-09	182	FALSE	FGFR2	-103677
Atrial Fibrillation	AF	rs2981575	10	123346116	G	A	-0.037319	0.00608	0.423007	9.06444	8.62e-10	182	FALSE	FGFR2	-108268
Atrial Fibrillation	AF	rs1219648	10	123346190	A	G	0.037202	0.006084	0.580721	9.001	9.98e-10	182	FALSE	FGFR2	-108342
Atrial Fibrillation	AF	rs1219642	10	123348389	T	C	0.037214	0.006085	0.580617	9.00483	9.89e-10	182	FALSE	FGFR2	-110541
Atrial Fibrillation	AF	rs2936870	10	123348902	T	C	-0.037238	0.006085	0.419213	9.01382	9.69e-10	182	FALSE	FGFR2	-111054
Atrial Fibrillation	AF	rs2981584	10	123350216	A	C	-0.037381	0.006085	0.41948	9.07991	8.32e-10	182	TRUE	FGFR2	-112368
Atrial Fibrillation	AF	rs7120945	11	3878186	C	T	0.03918	0.006233	0.344808	9.47245	3.37e-10	183	TRUE	STIM1	-2429
Atrial Fibrillation	AF	rs11030127	11	3888497	G	A	0.041162	0.007418	0.659681	7.53111	2.94e-08	183	FALSE	STIM1	-12740
Atrial Fibrillation	AF	rs7951076	11	3890853	G	A	0.039279	0.006434	0.623987	8.97544	1.06e-09	183	FALSE	STIM1	-15096
Atrial Fibrillation	AF	rs7116230	11	14035580	G	A	-0.034016	0.006144	0.640905	7.49988	3.16e-08	184	FALSE	NA	NA
Atrial Fibrillation	AF	rs7105765	11	14035744	T	C	-0.033759	0.006142	0.639666	7.40133	3.97e-08	184	FALSE	NA	NA
Atrial Fibrillation	AF	rs7105780	11	14035791	T	C	-0.03409	0.006144	0.640828	7.53066	2.95e-08	184	TRUE	NA	NA
Atrial Fibrillation	AF	rs11023051	11	14035961	T	C	-0.034026	0.006144	0.640828	7.50489	3.13e-08	184	FALSE	NA	NA
Atrial Fibrillation	AF	rs10500790	11	14036189	G	A	-0.034026	0.006144	0.640828	7.50473	3.13e-08	184	FALSE	NA	NA
Atrial Fibrillation	AF	rs1528668	11	14037478	T	C	-0.033898	0.006144	0.640828	7.45357	3.52e-08	184	FALSE	NA	NA
Atrial Fibrillation	AF	rs1528669	11	14037543	G	T	-0.034013	0.006208	0.641003	7.35912	4.37e-08	184	FALSE	NA	NA
Atrial Fibrillation	AF	rs10832157	11	14038408	A	G	-0.033899	0.006144	0.640828	7.45364	3.52e-08	184	FALSE	NA	NA
Atrial Fibrillation	AF	rs10832158	11	14038416	G	T	-0.033962	0.006144	0.640828	7.47922	3.32e-08	184	FALSE	NA	NA
Atrial Fibrillation	AF	rs10832159	11	14038451	C	T	-0.033835	0.006144	0.640828	7.42811	3.73e-08	184	FALSE	NA	NA
Atrial Fibrillation	AF	rs2012072	11	14047447	G	A	-0.033508	0.006144	0.640888	7.29746	5.04e-08	184	FALSE	NA	NA
Atrial Fibrillation	AF	rs2568127	11	19990698	T	C	0.042862	0.007465	0.209828	8.01668	9.62e-09	185	FALSE	NAV2	-618427
Atrial Fibrillation	AF	rs2625300	11	19990758	A	G	0.048025	0.007899	0.175995	8.90669	1.24e-09	185	FALSE	NAV2	-618487
Atrial Fibrillation	AF	rs2625290	11	19993339	A	C	0.045156	0.007664	0.190079	8.40632	3.92e-09	185	FALSE	NAV2	-621068
Atrial Fibrillation	AF	rs2252099	11	19993934	G	C	0.051556	0.008133	0.156449	9.6227	2.38e-10	185	FALSE	NAV2	-621663
Atrial Fibrillation	AF	rs2252194	11	19994744	T	G	0.050429	0.008201	0.148127	9.09525	8.03e-10	185	FALSE	NAV2	-622473
Atrial Fibrillation	AF	rs2625292	11	19995990	T	G	-0.05384	0.008051	0.839426	10.6287	2.35e-11	185	TRUE	NAV2	-623719
Atrial Fibrillation	AF	rs2625293	11	19996470	G	A	-0.045728	0.008141	0.814813	7.70071	1.99e-08	185	FALSE	NAV2	-624199
Atrial Fibrillation	AF	rs7123079	11	19996480	C	T	0.042607	0.006397	0.304596	10.5496	2.82e-11	185	FALSE	NAV2	-624209
Atrial Fibrillation	AF	rs2568122	11	19996866	T	C	-0.045538	0.007858	0.814195	8.15348	7.02e-09	185	FALSE	NAV2	-624595
Atrial Fibrillation	AF	rs10833211	11	19996984	C	T	0.042402	0.006393	0.306136	10.4655	3.42e-11	185	FALSE	NAV2	-624713
Atrial Fibrillation	AF	rs1822275	11	19997253	C	G	0.04076	0.006328	0.316441	9.91078	1.23e-10	185	FALSE	NAV2	-624982
Atrial Fibrillation	AF	rs1822276	11	19997298	G	A	-0.040922	0.007442	0.803859	7.4069	3.92e-08	185	FALSE	NAV2	-625027
Atrial Fibrillation	AF	rs716667	11	19997804	G	A	0.040573	0.006331	0.314896	9.81915	1.52e-10	185	FALSE	NAV2	-625533
Atrial Fibrillation	AF	rs10833212	11	20003015	C	T	0.040935	0.006363	0.32247	9.88886	1.29e-10	185	FALSE	NAV2	-630744
Atrial Fibrillation	AF	rs4757876	11	20006778	A	G	0.042281	0.006394	0.305551	10.4078	3.91e-11	185	FALSE	NAV2	-634507
Atrial Fibrillation	AF	rs10833213	11	20007542	C	T	0.042464	0.006394	0.305237	10.4918	3.22e-11	185	FALSE	NAV2	-635271
Atrial Fibrillation	AF	rs10833214	11	20007675	T	C	0.042563	0.006393	0.305796	10.5396	2.89e-11	185	FALSE	NAV2	-635404
Atrial Fibrillation	AF	rs61877343	11	20014235	G	A	-0.0712	0.0121		8.38639	4.11e-09	185	FALSE	NAV2	-641964
Atrial Fibrillation	AF	rs4757022	11	20015052	T	C	0.040553	0.00642	0.296575	9.55964	2.76e-10	185	FALSE	NAV2	-642781
Atrial Fibrillation	AF	rs4757023	11	20015220	T	C	0.040743	0.006477	0.294438	9.48585	3.27e-10	185	FALSE	NAV2	-642949
Atrial Fibrillation	AF	rs2034031	11	20018758	A	G	0.043276	0.006472	0.300336	10.625	2.37e-11	185	FALSE	NAV2	-646487
Atrial Fibrillation	AF	rs60016141	11	113663010	G	A	-0.059067	0.009776	0.860097	8.80508	1.57e-09	186	TRUE	USP28	5586
Atrial Fibrillation	AF	rs137897212	11	113749867	T	G	-0.060314	0.0108	0.903456	7.62029	2.4e-08	186	FALSE	USP28	3575
Atrial Fibrillation	AF	rs12419455	11	128760774	C	G	-0.067535	0.010923	0.895636	9.188	6.49e-10	187	FALSE	KCNJ5	477
Atrial Fibrillation	AF	rs76097649	11	128764570	G	A	-0.133827	0.010697	0.901604	35.1442	7.17e-36	187	FALSE	KCNJ5	-3319
Atrial Fibrillation	AF	rs75190942	11	128764571	C	A	-0.133315	0.010653	0.901602	35.1651	6.84e-36	187	TRUE	KCNJ5	-3320
Atrial Fibrillation	AF	rs11221500	11	128764922	G	A	-0.048027	0.006558	0.659335	12.5987	2.52e-13	187	FALSE	KCNJ5	-3671
Atrial Fibrillation	AF	rs75557443	11	128766366	C	T	-0.129815	0.010585	0.901655	33.8141	1.53e-34	187	FALSE	KCNJ5	-5115
Atrial Fibrillation	AF	rs78907918	11	128767957	T	C	-0.138587	0.011584	0.924459	32.2205	6.02e-33	187	FALSE	KCNJ5	-6706
Atrial Fibrillation	AF	rs113223494	11	128768852	G	A	-0.129443	0.010552	0.902043	33.831	1.48e-34	187	FALSE	KCNJ5	-7601
Atrial Fibrillation	AF	rs74399915	11	128769010	C	T	-0.129393	0.010552	0.902041	33.8055	1.56e-34	187	FALSE	KCNJ5	-7759
Atrial Fibrillation	AF	rs76403033	11	128769387	C	A	-0.137694	0.016373	0.902039	16.3644	4.32e-17	187	FALSE	KCNJ5	-8136
Atrial Fibrillation	AF	rs3765618	11	128769876	C	G	-0.129792	0.010551	0.902025	34.0099	9.77e-35	187	FALSE	KCNJ5	-8625
Atrial Fibrillation	AF	rs2846698	11	128770474	A	G	0.038377	0.006788	0.314159	7.79383	1.61e-08	187	FALSE	KCNJ5	-9223
Atrial Fibrillation	AF	rs2604212	11	128772955	G	C	0.041867	0.006219	0.454727	10.7606	1.74e-11	187	FALSE	KCNJ5	-11704
Atrial Fibrillation	AF	rs6590357	11	128781339	T	C	0.070368	0.007539	0.211428	19.9633	1.09e-20	187	FALSE	KCNJ5	-20088
Atrial Fibrillation	AF	rs7118824	11	128781978	T	G	0.070314	0.007532	0.212597	19.9684	1.08e-20	187	FALSE	KCNJ5	-20727
Atrial Fibrillation	AF	rs7118833	11	128782002	T	C	0.070284	0.007533	0.21259	19.951	1.12e-20	187	FALSE	KCNJ5	-20751
Atrial Fibrillation	AF	rs1317470	11	128782214	G	A	0.070203	0.007532	0.212594	19.9082	1.24e-20	187	FALSE	KCNJ5	-20963
Atrial Fibrillation	AF	rs4074638	11	128782410	A	G	0.075761	0.011955	0.212611	9.61716	2.41e-10	187	FALSE	KCNJ5	-21159
Atrial Fibrillation	AF	rs7103620	11	128782656	G	A	0.070163	0.007532	0.212591	19.886	1.3e-20	187	FALSE	KCNJ5	-21405
Atrial Fibrillation	AF	rs1105756	11	128783148	G	C	0.07025	0.007532	0.2126	19.9349	1.16e-20	187	FALSE	KCNJ5	-21897
Atrial Fibrillation	AF	rs1893137	11	128783746	G	A	0.070131	0.007532	0.21261	19.8718	1.34e-20	187	FALSE	KCNJ5	-22495
Atrial Fibrillation	AF	rs7933504	11	128783781	G	A	0.061024	0.006858	0.316209	18.2192	6.04e-19	187	FALSE	KCNJ5	-22530
Atrial Fibrillation	AF	rs7933444	11	128783985	A	G	0.061022	0.006856	0.31621	18.229	5.9e-19	187	FALSE	KCNJ5	-22734
Atrial Fibrillation	AF	rs7933818	11	128784284	A	G	0.070192	0.007532	0.212612	19.9056	1.24e-20	187	FALSE	KCNJ5	-23033
Atrial Fibrillation	AF	rs1940456	11	128784806	G	A	0.061084	0.006734	0.316206	18.9022	1.25e-19	187	FALSE	KCNJ5	-23555
Atrial Fibrillation	AF	rs1940455	11	128785123	A	G	0.060863	0.006518	0.316203	19.9806	1.05e-20	187	FALSE	KCNJ5	-23872
Atrial Fibrillation	AF	rs111927325	11	128785307	G	A	-0.149736	0.020496	0.984462	12.5409	2.88e-13	187	FALSE	KCNJ5	-24056
Atrial Fibrillation	AF	rs10790977	11	128785742	G	A	0.069949	0.007538	0.211557	19.7435	1.81e-20	187	FALSE	KCNJ5	-24491
Atrial Fibrillation	AF	rs4937391	11	128786294	G	A	0.060713	0.006569	0.315029	19.5901	2.57e-20	187	FALSE	KCNJ5	-25043
Atrial Fibrillation	AF	rs2846675	11	128787036	C	T	0.070382	0.007538	0.211444	19.9786	1.05e-20	187	FALSE	KCNJ5	-25785
Atrial Fibrillation	AF	rs4373934	11	128787405	G	T	0.040736	0.007333	0.769998	7.5473	2.84e-08	187	FALSE	KCNJ5	-26154
Atrial Fibrillation	AF	rs2604204	11	128787430	G	T	0.061005	0.00657	0.315016	19.7692	1.7e-20	187	FALSE	KCNJ5	-26179
Atrial Fibrillation	AF	rs7925056	11	128787554	C	T	0.070627	0.007538	0.21144	20.1123	7.72e-21	187	FALSE	KCNJ5	-26303
Atrial Fibrillation	AF	rs2846696	11	128787689	G	A	0.060714	0.00657	0.315011	19.5887	2.58e-20	187	FALSE	KCNJ5	-26438
Atrial Fibrillation	AF	rs2604202	11	128788086	A	G	0.060657	0.00657	0.315008	19.5531	2.8e-20	187	FALSE	KCNJ5	-26835
Atrial Fibrillation	AF	rs2604201	11	128788234	A	G	0.06127	0.00657	0.315007	19.9328	1.17e-20	187	FALSE	KCNJ5	-26983
Atrial Fibrillation	AF	rs56398738	11	128788317	G	A	0.041073	0.007332	0.77003	7.66251	2.18e-08	187	FALSE	KCNJ5	-27066
Atrial Fibrillation	AF	rs2604200	11	128788354	C	T	0.060785	0.00657	0.315003	19.6317	2.34e-20	187	FALSE	KCNJ5	-27103
Atrial Fibrillation	AF	rs2604199	11	128788590	A	T	0.061212	0.00657	0.315004	19.8968	1.27e-20	187	FALSE	KCNJ5	-27339
Atrial Fibrillation	AF	rs2604198	11	128788624	G	A	0.061102	0.00657	0.315024	19.828	1.49e-20	187	FALSE	KCNJ5	-27373
Atrial Fibrillation	AF	rs2604197	11	128788889	A	G	0.070766	0.007537	0.211432	20.1888	6.47e-21	187	FALSE	KCNJ5	-27638
Atrial Fibrillation	AF	rs2604196	11	128788898	A	G	0.070645	0.007537	0.211432	20.1229	7.54e-21	187	FALSE	KCNJ5	-27647
Atrial Fibrillation	AF	rs2258440	11	128789225	A	G	0.07113	0.007537	0.211431	20.388	4.09e-21	187	FALSE	KCNJ5	-27974
Atrial Fibrillation	AF	rs2258438	11	128789373	T	C	0.071391	0.007537	0.211489	20.5325	2.93e-21	187	FALSE	KCNJ5	-28122
Atrial Fibrillation	AF	rs2604195	11	128789919	C	T	0.065973	0.006877	0.271181	21.0409	9.1e-22	187	FALSE	KCNJ5	-28668
Atrial Fibrillation	AF	rs2258372	11	128790473	G	A	0.071188	0.007548	0.20959	20.3677	4.29e-21	187	FALSE	KCNJ5	-29222
Atrial Fibrillation	AF	rs2258371	11	128790476	A	G	0.071188	0.007548	0.20959	20.3675	4.29e-21	187	FALSE	KCNJ5	-29225
Atrial Fibrillation	AF	rs2282514	11	128790631	T	C	0.071143	0.007619	0.205763	19.9804	1.05e-20	187	FALSE	KCNJ5	-29380
Atrial Fibrillation	AF	rs11912	11	128790767	A	G	0.069317	0.007545	0.211151	19.368	4.29e-20	187	FALSE	KCNJ5	-29516
Atrial Fibrillation	AF	rs2604194	11	128791079	T	C	0.070924	0.007543	0.210617	20.2491	5.64e-21	187	FALSE	KCNJ5	149
Atrial Fibrillation	AF	rs2846693	11	128791266	G	A	0.063987	0.00688	0.270149	19.8272	1.49e-20	187	FALSE	KCNJ5	336
Atrial Fibrillation	AF	rs2604193	11	128791541	G	A	0.064736	0.006878	0.270526	20.2843	5.2e-21	187	FALSE	KCNJ5	611
Atrial Fibrillation	AF	rs2604192	11	128791802	A	G	0.070323	0.007542	0.210676	19.9225	1.2e-20	187	FALSE	KCNJ5	872
Atrial Fibrillation	AF	rs2604191	11	128792115	C	A	0.064709	0.006878	0.270636	20.2705	5.36e-21	187	FALSE	KCNJ5	1185
Atrial Fibrillation	AF	rs2604190	11	128792147	A	G	0.070207	0.007543	0.2106	19.8564	1.39e-20	187	FALSE	KCNJ5	1217
Atrial Fibrillation	AF	rs2846692	11	128792195	G	T	0.070538	0.00759	0.2106	19.8002	1.58e-20	187	FALSE	KCNJ5	1265
Atrial Fibrillation	AF	rs2604232	11	128794214	T	G	0.068773	0.007588	0.21109	18.8735	1.34e-19	187	FALSE	KCNJ5	3284
Atrial Fibrillation	AF	rs2604233	11	128794234	C	T	0.063065	0.00693	0.269582	19.0178	9.6e-20	187	FALSE	KCNJ5	3304
Atrial Fibrillation	AF	rs78245932	11	128794753	G	A	-0.14343	0.019968	0.984314	12.1492	7.09e-13	187	FALSE	KCNJ5	3823
Atrial Fibrillation	AF	rs12575568	11	128801825	A	G	0.0463	0.0084	0.716056	7.43904	3.64e-08	187	FALSE	TP53AIP1	2801
Atrial Fibrillation	AF	rs2846685	11	128815361	G	T	-0.036312	0.006307	0.609971	8.0568	8.77e-09	187	FALSE	TP53AIP1	2321
Atrial Fibrillation	AF	rs149312348	11	128872832	T	C	-0.101797	0.01788	0.919253	7.89389	1.28e-08	187	FALSE	ARHGAP32	-37877
Atrial Fibrillation	AF	rs572737743	11	129046539	G	A	-0.153464	0.027087	0.966455	7.82318	1.5e-08	188	TRUE	ARHGAP32	-211584
Atrial Fibrillation	AF	rs10842363	12	24668999	C	A	-0.0459	0.008		8.00615	9.86e-09	189	FALSE	NA	NA
Atrial Fibrillation	AF	rs11047497	12	24709133	T	A	-0.079216	0.013925	0.953756	7.88156	1.31e-08	189	FALSE	NA	NA
Atrial Fibrillation	AF	rs2291437	12	24715048	T	G	-0.075941	0.008925	0.853078	16.7303	1.86e-17	189	FALSE	NA	NA
Atrial Fibrillation	AF	rs11047503	12	24720109	C	T	-0.058539	0.008694	0.846923	10.7639	1.72e-11	189	FALSE	NA	NA
Atrial Fibrillation	AF	rs10842371	12	24720371	A	T	-0.058473	0.008697	0.846937	10.7354	1.84e-11	189	FALSE	NA	NA
Atrial Fibrillation	AF	rs4963769	12	24720537	T	G	-0.05848	0.008694	0.846923	10.7437	1.8e-11	189	FALSE	NA	NA
Atrial Fibrillation	AF	rs10842372	12	24721460	A	T	-0.044894	0.008218	0.138808	7.3188	4.8e-08	189	FALSE	NA	NA
Atrial Fibrillation	AF	rs10842373	12	24722725	T	C	-0.058417	0.008694	0.846924	10.7223	1.9e-11	189	FALSE	NA	NA
Atrial Fibrillation	AF	rs3919954	12	24726613	C	T	-0.058557	0.008696	0.847123	10.7671	1.71e-11	189	FALSE	NA	NA
Atrial Fibrillation	AF	rs10842374	12	24727202	G	C	-0.058889	0.008696	0.847095	10.8815	1.31e-11	189	FALSE	NA	NA
Atrial Fibrillation	AF	rs6487399	12	24727774	G	T	-0.058605	0.008694	0.846925	10.7866	1.63e-11	189	FALSE	NA	NA
Atrial Fibrillation	AF	rs6487401	12	24728002	C	T	-0.058413	0.008694	0.846929	10.721	1.9e-11	189	FALSE	NA	NA
Atrial Fibrillation	AF	rs721095	12	24728950	C	T	-0.058358	0.008694	0.846929	10.7022	1.98e-11	189	FALSE	NA	NA
Atrial Fibrillation	AF	rs7299236	12	24732386	T	C	-0.058417	0.008694	0.846929	10.7225	1.89e-11	189	FALSE	NA	NA
Atrial Fibrillation	AF	rs7969489	12	24737061	G	A	-0.057204	0.008914	0.846699	9.84399	1.43e-10	189	FALSE	NA	NA
Atrial Fibrillation	AF	rs7969292	12	24737062	C	A	-0.057271	0.008914	0.846702	9.86539	1.36e-10	189	FALSE	NA	NA
Atrial Fibrillation	AF	rs10771098	12	24739554	A	G	-0.058326	0.008694	0.846947	10.6908	2.04e-11	189	FALSE	NA	NA
Atrial Fibrillation	AF	rs10771099	12	24740304	C	G	-0.058427	0.008693	0.846853	10.7278	1.87e-11	189	FALSE	NA	NA
Atrial Fibrillation	AF	rs7976009	12	24745537	T	C	-0.056525	0.008642	0.845826	10.1984	6.33e-11	189	FALSE	NA	NA
Atrial Fibrillation	AF	rs7969088	12	24747668	C	A	-0.043147	0.007891	0.145328	7.33232	4.65e-08	189	FALSE	NA	NA
Atrial Fibrillation	AF	rs11047519	12	24751003	T	C	0.045116	0.008271	0.860821	7.29972	5.02e-08	189	FALSE	NA	NA
Atrial Fibrillation	AF	rs1126279	12	24753152	A	G	0.045644	0.00744	0.784427	9.05743	8.76e-10	189	FALSE	NA	NA
Atrial Fibrillation	AF	rs4963772	12	24758480	G	A	0.096736	0.00903	0.895189	26.0177	9.6e-27	189	FALSE	NA	NA
Atrial Fibrillation	AF	rs4963577	12	24758533	G	A	-0.051481	0.00783	0.829265	10.2985	5.03e-11	189	FALSE	NA	NA
Atrial Fibrillation	AF	rs4963773	12	24758708	C	T	-0.051394	0.00783	0.829301	10.2654	5.43e-11	189	FALSE	NA	NA
Atrial Fibrillation	AF	rs1487663	12	24759838	C	T	-0.05146	0.007829	0.829262	10.2918	5.11e-11	189	FALSE	NA	NA
Atrial Fibrillation	AF	rs34219605	12	24760456	A	G	0.096503	0.009029	0.895162	25.904	1.25e-26	189	FALSE	NA	NA
Atrial Fibrillation	AF	rs10743505	12	24760571	C	T	-0.051271	0.007829	0.829267	10.222	6e-11	189	FALSE	NA	NA
Atrial Fibrillation	AF	rs11047527	12	24762501	A	C	0.09671	0.009029	0.895157	26.0129	9.71e-27	189	FALSE	NA	NA
Atrial Fibrillation	AF	rs55646115	12	24763161	C	T	-0.05113	0.007829	0.829269	10.1704	6.75e-11	189	FALSE	NA	NA
Atrial Fibrillation	AF	rs4963774	12	24763441	G	A	0.051251	0.007829	0.170733	10.2156	6.09e-11	189	FALSE	NA	NA
Atrial Fibrillation	AF	rs1487655	12	24764692	C	T	-0.051192	0.007828	0.829154	10.1954	6.38e-11	189	FALSE	NA	NA
Atrial Fibrillation	AF	rs10842381	12	24765496	C	A	-0.051248	0.007828	0.82927	10.2149	6.1e-11	189	FALSE	NA	NA
Atrial Fibrillation	AF	rs10743506	12	24768229	C	T	0.051469	0.007828	0.170729	10.2972	5.04e-11	189	FALSE	NA	NA
Atrial Fibrillation	AF	rs17287293	12	24770878	A	G	0.097133	0.009027	0.895088	26.2421	5.73e-27	189	TRUE	NA	NA
Atrial Fibrillation	AF	rs10842383	12	24771967	C	T	0.097072	0.009667	0.895124	22.9697	1.07e-23	189	FALSE	NA	NA
Atrial Fibrillation	AF	rs10771103	12	24772747	T	G	-0.0563	0.0098		8.0251	9.44e-09	189	FALSE	NA	NA
Atrial Fibrillation	AF	rs10771104	12	24773130	G	T	-0.051147	0.00783	0.829505	10.1743	6.69e-11	189	FALSE	NA	NA
Atrial Fibrillation	AF	rs7953024	12	24773658	C	G	-0.052109	0.00783	0.829517	10.5331	2.93e-11	189	FALSE	NA	NA
Atrial Fibrillation	AF	rs112630705	12	24773919	G	A	0.096973	0.009489	0.895124	23.7584	1.74e-24	189	FALSE	NA	NA
Atrial Fibrillation	AF	rs137913153	12	24776752	A	G	0.096973	0.009489	0.895124	23.7584	1.74e-24	189	FALSE	NA	NA
Atrial Fibrillation	AF	rs11047537	12	24777796	A	T	0.051529	0.00783	0.170495	10.3163	4.83e-11	189	FALSE	NA	NA
Atrial Fibrillation	AF	rs1487650	12	24778640	T	C	-0.051402	0.00783	0.829505	10.269	5.38e-11	189	FALSE	NA	NA
Atrial Fibrillation	AF	rs4963579	12	24779857	T	C	0.051396	0.00783	0.170494	10.2668	5.41e-11	189	FALSE	NA	NA
Atrial Fibrillation	AF	rs4963580	12	24779946	G	T	0.051338	0.00783	0.170495	10.2451	5.69e-11	189	FALSE	NA	NA
Atrial Fibrillation	AF	rs11047538	12	24780539	G	T	0.051359	0.00783	0.170484	10.2529	5.59e-11	189	FALSE	NA	NA
Atrial Fibrillation	AF	rs55998116	12	24781017	T	G	-0.05104	0.007829	0.829355	10.137	7.3e-11	189	FALSE	NA	NA
Atrial Fibrillation	AF	rs11047539	12	24781446	A	G	0.096781	0.009127	0.895124	25.5113	3.08e-26	189	FALSE	NA	NA
Atrial Fibrillation	AF	rs11047540	12	24782071	C	G	0.051721	0.00783	0.170495	10.3878	4.09e-11	189	FALSE	NA	NA
Atrial Fibrillation	AF	rs1872874	12	24782808	C	T	-0.051123	0.007828	0.829153	10.1685	6.78e-11	189	FALSE	NA	NA
Atrial Fibrillation	AF	rs4246224	12	24784139	G	A	0.096899	0.0092	0.89512	25.1818	6.58e-26	189	FALSE	NA	NA
Atrial Fibrillation	AF	rs1906302	12	24786587	C	T	-0.051168	0.007829	0.829357	10.1841	6.55e-11	189	FALSE	NA	NA
Atrial Fibrillation	AF	rs7974582	12	24787712	T	C	0.051146	0.00783	0.170494	10.1739	6.7e-11	189	FALSE	NA	NA
Atrial Fibrillation	AF	rs11047543	12	24788339	G	A	0.096545	0.00903	0.895185	25.9202	1.2e-26	189	FALSE	NA	NA
Atrial Fibrillation	AF	rs4963778	12	24800607	A	G	0.0981	0.0117		16.2706	5.36e-17	189	FALSE	NA	NA
Atrial Fibrillation	AF	rs4963779	12	24800775	T	G	0.092156	0.009745	0.913898	20.4721	3.37e-21	189	FALSE	NA	NA
Atrial Fibrillation	AF	rs4963780	12	24801081	A	T	0.092856	0.009745	0.913899	20.7711	1.69e-21	189	FALSE	NA	NA
Atrial Fibrillation	AF	rs7960243	12	24801854	T	C	-0.049992	0.007714	0.826911	10.0253	9.43e-11	189	FALSE	NA	NA
Atrial Fibrillation	AF	rs7973464	12	24801856	C	T	-0.092218	0.009745	0.0861	20.4976	3.18e-21	189	FALSE	NA	NA
Atrial Fibrillation	AF	rs60634518	12	24803849	G	A	-0.050368	0.007715	0.827259	10.1638	6.86e-11	189	FALSE	NA	NA
Atrial Fibrillation	AF	rs11047551	12	24809882	G	A	0.040877	0.007274	0.195466	7.70825	1.96e-08	189	FALSE	NA	NA
Atrial Fibrillation	AF	rs12580418	12	24810971	T	A	0.075269	0.011385	0.935612	10.4048	3.94e-11	189	FALSE	NA	NA
Atrial Fibrillation	AF	rs11611372	12	24811390	A	C	0.075109	0.011384	0.935613	10.3638	4.33e-11	189	FALSE	NA	NA
Atrial Fibrillation	AF	rs6487404	12	24817388	T	G	-0.046227	0.007763	0.82701	8.57256	2.68e-09	189	FALSE	NA	NA
Atrial Fibrillation	AF	rs2343072	12	26269047	A	T	0.045748	0.007679	0.809753	8.579	2.64e-09	190	FALSE	BHLHE41	3912
Atrial Fibrillation	AF	rs112137728	12	26278218	G	C	0.050658	0.008287	0.816388	8.9974	1.01e-09	190	FALSE	SSPN	-3294
Atrial Fibrillation	AF	rs3809139	12	26279568	G	A	0.05158	0.008285	0.816202	9.30654	4.94e-10	190	FALSE	SSPN	-4644
Atrial Fibrillation	AF	rs61915713	12	26281230	T	C	0.050121	0.00822	0.813498	8.95487	1.11e-09	190	FALSE	SSPN	-6306
Atrial Fibrillation	AF	rs73082909	12	26282231	C	G	0.050219	0.008219	0.814138	8.98989	1.02e-09	190	FALSE	SSPN	-7307
Atrial Fibrillation	AF	rs61915714	12	26283767	T	C	0.050467	0.008217	0.81394	9.07563	8.4e-10	190	FALSE	SSPN	-8843
Atrial Fibrillation	AF	rs61915715	12	26287269	A	G	0.050331	0.008216	0.814156	9.03147	9.3e-10	190	FALSE	SSPN	-12345
Atrial Fibrillation	AF	rs55678992	12	26287771	A	G	0.050772	0.008217	0.814049	9.17789	6.64e-10	190	FALSE	SSPN	-12847
Atrial Fibrillation	AF	rs55889673	12	26293489	C	T	0.04382	0.006843	0.697032	9.80599	1.56e-10	190	FALSE	SSPN	-18565
Atrial Fibrillation	AF	rs35878200	12	26295281	A	G	0.04441	0.006844	0.697674	10.0488	8.94e-11	190	FALSE	SSPN	-20357
Atrial Fibrillation	AF	rs61915724	12	26296394	C	T	0.044853	0.006843	0.697833	10.2385	5.77e-11	190	FALSE	SSPN	-21470
Atrial Fibrillation	AF	rs7953277	12	26296691	C	T	0.044496	0.006842	0.697808	10.089	8.15e-11	190	FALSE	SSPN	-21767
Atrial Fibrillation	AF	rs16930176	12	26298920	C	A	0.044472	0.006841	0.697817	10.0838	8.25e-11	190	FALSE	SSPN	-23996
Atrial Fibrillation	AF	rs78518764	12	26306484	T	C	-0.05282	0.009218	0.887088	7.98664	1.03e-08	190	FALSE	SSPN	-31560
Atrial Fibrillation	AF	rs16930227	12	26312765	G	T	0.043688	0.006793	0.696802	9.88415	1.31e-10	190	FALSE	SSPN	-37841
Atrial Fibrillation	AF	rs2343865	12	26314815	C	A	0.043585	0.00679	0.695688	9.84811	1.42e-10	190	FALSE	SSPN	-39891
Atrial Fibrillation	AF	rs10743574	12	26316129	G	A	-0.0436	0.006791	0.304255	9.85315	1.4e-10	190	FALSE	SSPN	-41205
Atrial Fibrillation	AF	rs55830812	12	26317931	A	G	0.043583	0.00679	0.695688	9.84742	1.42e-10	190	FALSE	SSPN	-43007
Atrial Fibrillation	AF	rs57252419	12	26318821	G	A	0.043522	0.00679	0.695687	9.82196	1.51e-10	190	FALSE	SSPN	-43897
Atrial Fibrillation	AF	rs59864950	12	26319668	A	G	0.043521	0.00679	0.695687	9.8215	1.51e-10	190	FALSE	SSPN	-44744
Atrial Fibrillation	AF	rs7978769	12	26320587	G	A	0.043595	0.00679	0.695676	9.85269	1.4e-10	190	FALSE	SSPN	-45663
Atrial Fibrillation	AF	rs1466467	12	26330372	A	G	0.051282	0.008197	0.81167	9.39155	4.06e-10	190	FALSE	SSPN	-55448
Atrial Fibrillation	AF	rs2343868	12	26330940	G	T	0.042245	0.006577	0.685002	9.85909	1.38e-10	190	FALSE	SSPN	-56016
Atrial Fibrillation	AF	rs12315774	12	26335326	T	C	0.043242	0.006789	0.694174	9.70792	1.96e-10	190	FALSE	SSPN	-60402
Atrial Fibrillation	AF	rs7958409	12	26336411	T	C	0.043212	0.006789	0.694132	9.69477	2.02e-10	190	FALSE	SSPN	-61487
Atrial Fibrillation	AF	rs61914465	12	26337632	C	T	0.043179	0.00679	0.694236	9.67971	2.09e-10	190	FALSE	SSPN	-62708
Atrial Fibrillation	AF	rs7976236	12	26337834	C	A	0.043313	0.006789	0.694146	9.73716	1.83e-10	190	FALSE	SSPN	-62910
Atrial Fibrillation	AF	rs12314653	12	26338730	G	C	0.043328	0.006789	0.694105	9.74332	1.81e-10	190	FALSE	SSPN	-63806
Atrial Fibrillation	AF	rs1480036	12	26344726	T	C	-0.039844	0.006964	0.280035	7.96509	1.08e-08	190	FALSE	SSPN	-69802
Atrial Fibrillation	AF	rs17380837	12	26345526	C	T	0.048589	0.006446	0.633646	13.3032	4.97e-14	190	FALSE	SSPN	-70602
Atrial Fibrillation	AF	rs3809138	12	26346956	A	T	0.0488	0.006446	0.633792	13.4125	3.87e-14	190	FALSE	SSPN	-72032
Atrial Fibrillation	AF	rs58747679	12	26348304	T	C	0.048165	0.006445	0.633555	13.0867	8.19e-14	190	FALSE	SSPN	-73380
Atrial Fibrillation	AF	rs113819537	12	26348429	C	G	0.053397	0.006788	0.69037	14.4184	3.82e-15	190	TRUE	SSPN	-73505
Atrial Fibrillation	AF	rs7134738	12	26358170	T	C	0.038241	0.006354	0.603536	8.7416	1.81e-09	190	FALSE	SSPN	-83246
Atrial Fibrillation	AF	rs2170640	12	26801236	T	C	-0.034865	0.006161	0.651874	7.80653	1.56e-08	191	FALSE	ITPR2	-310894
Atrial Fibrillation	AF	rs1007938	12	26802549	A	G	-0.034855	0.006157	0.649867	7.8124	1.54e-08	191	FALSE	ITPR2	-312207
Atrial Fibrillation	AF	rs7969023	12	26803949	T	C	-0.034922	0.006156	0.649965	7.84047	1.44e-08	191	FALSE	ITPR2	-313607
Atrial Fibrillation	AF	rs7134213	12	26819879	T	C	0.034436	0.005969	0.437608	8.08662	8.19e-09	191	TRUE	ITPR2	-329537
Atrial Fibrillation	AF	rs11048645	12	26829961	T	A	0.034164	0.005962	0.454473	7.98831	1.03e-08	191	FALSE	ITPR2	-339619
Atrial Fibrillation	AF	rs10842777	12	26846245	G	A	0.034284	0.006242	0.595943	7.39243	4.05e-08	191	FALSE	ITPR2	-355903
Atrial Fibrillation	AF	rs35759760	12	32941446	G	A	-0.072996	0.009705	0.905364	13.2475	5.66e-14	192	FALSE	PKP2	2233
Atrial Fibrillation	AF	rs12825217	12	32947560	C	T	-0.073377	0.009543	0.905391	13.8083	1.55e-14	192	FALSE	PKP2	-3881
Atrial Fibrillation	AF	rs35826324	12	32952911	C	G	-0.073864	0.009293	0.905578	14.7018	1.99e-15	192	TRUE	PKP2	-9232
Atrial Fibrillation	AF	rs1026372	12	32968190	T	C	0.044298	0.007106	0.220626	9.32842	4.69e-10	192	FALSE	PKP2	-24511
Atrial Fibrillation	AF	rs16920307	12	32992441	C	G	-0.08	0.0106		13.3327	4.65e-14	192	FALSE	PKP2	-48762
Atrial Fibrillation	AF	rs112915452	12	33004648	C	T	-0.061901	0.009881	0.901514	9.41336	3.86e-10	192	FALSE	PKP2	-60969
Atrial Fibrillation	AF	rs16920309	12	33004902	G	C	-0.06272	0.009867	0.901124	9.67092	2.13e-10	192	FALSE	PKP2	-61223
Atrial Fibrillation	AF	rs79286705	12	33014612	A	G	-0.069966	0.010432	0.936876	10.6851	2.06e-11	192	FALSE	PKP2	-70933
Atrial Fibrillation	AF	rs111453405	12	33015110	C	T	-0.071209	0.010432	0.936877	11.0422	9.07e-12	192	FALSE	PKP2	-71431
Atrial Fibrillation	AF	rs1454933	12	33017043	A	C	-0.071131	0.010433	0.936877	11.0193	9.57e-12	192	FALSE	PKP2	-73364
Atrial Fibrillation	AF	rs76711458	12	33027458	T	A	-0.065483	0.009164	0.890955	12.03	9.33e-13	192	FALSE	PKP2	-83779
Atrial Fibrillation	AF	rs941208	12	56983252	C	T	0.036232	0.006407	0.324866	7.79745	1.59e-08	193	FALSE	RBMS2	-67539
Atrial Fibrillation	AF	rs2242497	12	56992630	C	G	-0.034599	0.006335	0.690119	7.31571	4.83e-08	193	FALSE	BAZ2A	-3250
Atrial Fibrillation	AF	rs2256341	12	56993714	C	T	-0.040333	0.00716	0.790276	7.74052	1.82e-08	193	FALSE	BAZ2A	-4334
Atrial Fibrillation	AF	rs2958139	12	57004668	G	A	-0.040632	0.00725	0.790296	7.66896	2.14e-08	193	FALSE	BAZ2A	-15288
Atrial Fibrillation	AF	rs2950387	12	57021006	T	C	-0.036165	0.00632	0.681683	7.96835	1.08e-08	193	FALSE	BAZ2A	-31626
Atrial Fibrillation	AF	rs941207	12	57023284	C	G	-0.043488	0.006946	0.77803	9.40388	3.95e-10	193	FALSE	BAZ2A	-33904
Atrial Fibrillation	AF	rs2958124	12	57027621	C	A	-0.039971	0.006333	0.691877	9.54361	2.86e-10	193	FALSE	BAZ2A	-38241
Atrial Fibrillation	AF	rs2255074	12	57030026	T	C	-0.040491	0.006334	0.69264	9.77438	1.68e-10	193	FALSE	BAZ2A	-40646
Atrial Fibrillation	AF	rs1107479	12	57030686	C	T	-0.040566	0.006334	0.69265	9.80829	1.55e-10	193	FALSE	BAZ2A	86
Atrial Fibrillation	AF	rs2950388	12	57033353	C	T	-0.047835	0.006973	0.800157	11.1453	7.16e-12	193	FALSE	ATP5B	-1394
Atrial Fibrillation	AF	rs12229457	12	57033680	T	A	-0.040811	0.006457	0.724999	9.57002	2.69e-10	193	FALSE	ATP5B	-1721
Atrial Fibrillation	AF	rs9634246	12	57034388	A	G	-0.04793	0.006971	0.799324	11.1923	6.42e-12	193	FALSE	ATP5B	-2429
Atrial Fibrillation	AF	rs9634277	12	57034694	A	G	-0.042104	0.006509	0.724227	9.9904	1.02e-10	193	FALSE	ATP5B	-2735
Atrial Fibrillation	AF	rs2950393	12	57036023	G	A	-0.04082	0.006457	0.724966	9.57452	2.66e-10	193	FALSE	ATP5B	-4064
Atrial Fibrillation	AF	rs2950394	12	57038332	T	C	-0.047798	0.006973	0.800141	11.13	7.41e-12	193	FALSE	ATP5B	-6373
Atrial Fibrillation	AF	rs7315472	12	57042060	G	C	-0.047729	0.006973	0.800139	11.1006	7.93e-12	193	FALSE	ATP5B	2262
Atrial Fibrillation	AF	rs11171914	12	57043246	T	C	-0.039106	0.006398	0.699051	8.99581	1.01e-09	193	FALSE	ATP5B	3448
Atrial Fibrillation	AF	rs10876913	12	57044670	G	A	-0.041271	0.006457	0.724987	9.77211	1.69e-10	193	FALSE	ATP5B	4872
Atrial Fibrillation	AF	rs10876914	12	57044773	C	T	-0.044977	0.006875	0.774187	10.2026	6.27e-11	193	FALSE	ATP5B	4975
Atrial Fibrillation	AF	rs67046307	12	57044936	A	G	-0.044993	0.006875	0.774202	10.2095	6.17e-11	193	FALSE	ATP5B	5138
Atrial Fibrillation	AF	rs11171916	12	57047020	G	A	-0.041142	0.006457	0.724987	9.71536	1.93e-10	193	FALSE	ATP5B	7222
Atrial Fibrillation	AF	rs36012661	12	57047717	A	G	-0.03993	0.006333	0.69265	9.52657	2.97e-10	193	FALSE	ATP5B	7919
Atrial Fibrillation	AF	rs10876915	12	57049064	C	T	-0.045125	0.006875	0.77406	10.2658	5.42e-11	193	FALSE	PTGES3	8063
Atrial Fibrillation	AF	rs7973157	12	57049193	T	C	-0.040549	0.006333	0.692634	9.80222	1.58e-10	193	FALSE	PTGES3	7934
Atrial Fibrillation	AF	rs11835120	12	57049774	G	A	-0.038904	0.006398	0.699036	8.91042	1.23e-09	193	FALSE	PTGES3	7353
Atrial Fibrillation	AF	rs1465081	12	57050174	C	T	-0.048013	0.006973	0.800136	11.2244	5.97e-12	193	FALSE	PTGES3	6953
Atrial Fibrillation	AF	rs11171917	12	57050882	C	T	-0.047963	0.006972	0.799889	11.2046	6.24e-12	193	FALSE	PTGES3	6245
Atrial Fibrillation	AF	rs2950392	12	57053269	T	C	-0.041419	0.006333	0.692587	10.1968	6.36e-11	193	FALSE	PTGES3	3858
Atrial Fibrillation	AF	rs11837319	12	57053540	C	G	-0.04881	0.006917	0.799973	11.7509	1.77e-12	193	FALSE	PTGES3	3587
Atrial Fibrillation	AF	rs2950390	12	57055291	C	T	-0.042254	0.006456	0.724778	10.2094	6.17e-11	193	FALSE	PTGES3	1836
Atrial Fibrillation	AF	rs2958146	12	57056025	G	A	-0.042	0.006456	0.724925	10.0956	8.02e-11	193	FALSE	PTGES3	1102
Atrial Fibrillation	AF	rs2958145	12	57056074	A	G	-0.048749	0.006917	0.800074	11.7229	1.89e-12	193	FALSE	PTGES3	1053
Atrial Fibrillation	AF	rs2926740	12	57060535	A	T	0.042091	0.006458	0.274758	10.1305	7.4e-11	193	FALSE	PTGES3	-3408
Atrial Fibrillation	AF	rs2958123	12	57062225	A	G	0.0432	0.0079		7.33267	4.65e-08	193	FALSE	PTGES3	-5098
Atrial Fibrillation	AF	rs1962963	12	57063286	T	C	0.049829	0.006917	0.199972	12.2144	6.1e-13	193	FALSE	PTGES3	-6159
Atrial Fibrillation	AF	rs1020848	12	57063459	G	C	0.042065	0.006456	0.275076	10.1246	7.51e-11	193	FALSE	PTGES3	-6332
Atrial Fibrillation	AF	rs2958155	12	57064545	T	G	0.04351	0.006388	0.281481	10.9973	1.01e-11	193	FALSE	PTGES3	-7418
Atrial Fibrillation	AF	rs2958154	12	57065713	C	T	0.039637	0.006397	0.30101	9.22331	5.98e-10	193	FALSE	PTGES3	-8586
Atrial Fibrillation	AF	rs9989034	12	57068292	C	T	0.041257	0.006333	0.307429	10.1228	7.54e-11	193	FALSE	PTGES3	-11165
Atrial Fibrillation	AF	rs7980378	12	57070463	A	G	0.046823	0.006908	0.216768	10.8973	1.27e-11	193	FALSE	PTGES3	-13336
Atrial Fibrillation	AF	rs7980835	12	57070631	G	A	0.041526	0.006333	0.307502	10.2448	5.69e-11	193	FALSE	PTGES3	-13504
Atrial Fibrillation	AF	rs10747769	12	57070840	G	A	0.041564	0.006333	0.307469	10.2633	5.45e-11	193	FALSE	PTGES3	-13713
Atrial Fibrillation	AF	rs2958126	12	57074183	T	G	0.0486	0.0085		7.95543	1.11e-08	193	FALSE	PTGES3	-17056
Atrial Fibrillation	AF	rs7303216	12	57074693	A	C	0.042134	0.006456	0.275077	10.1555	6.99e-11	193	FALSE	PTGES3	-17566
Atrial Fibrillation	AF	rs2290893	12	57078620	A	G	0.041197	0.006333	0.30743	10.0955	8.03e-11	193	FALSE	PTGES3	-21493
Atrial Fibrillation	AF	rs4759028	12	57080183	T	G	0.041811	0.006456	0.275077	10.0111	9.75e-11	193	FALSE	PTGES3	-23056
Atrial Fibrillation	AF	rs2958153	12	57081517	A	G	0.048811	0.006973	0.199932	11.5763	2.65e-12	193	FALSE	PTGES3	-24390
Atrial Fibrillation	AF	rs10876916	12	57086512	G	A	0.041251	0.006333	0.307763	10.1212	7.57e-11	193	FALSE	PTGES3	4353
Atrial Fibrillation	AF	rs1563896	12	57093096	A	G	0.041764	0.006456	0.275427	9.99252	1.02e-10	193	FALSE	PTGES3	10937
Atrial Fibrillation	AF	rs1563897	12	57093100	T	C	0.043322	0.006388	0.281836	10.9104	1.23e-11	193	FALSE	PTGES3	10941
Atrial Fibrillation	AF	rs7957300	12	57096343	G	A	0.043786	0.006388	0.281889	11.1303	7.41e-12	193	FALSE	NACA	9869
Atrial Fibrillation	AF	rs4759254	12	57096674	C	T	0.043461	0.006419	0.318171	10.877	1.33e-11	193	FALSE	NACA	9538
Atrial Fibrillation	AF	rs4759255	12	57096954	A	C	0.038803	0.006468	0.300574	8.69024	2.04e-09	193	FALSE	NACA	9258
Atrial Fibrillation	AF	rs7137749	12	57098040	T	C	0.040468	0.006325	0.310736	9.78852	1.63e-10	193	FALSE	NACA	8172
Atrial Fibrillation	AF	rs2926741	12	57098597	T	C	0.040489	0.006272	0.311341	9.95221	1.12e-10	193	FALSE	NACA	7615
Atrial Fibrillation	AF	rs7978685	12	57103154	T	C	0.051198	0.007015	0.189361	12.5163	3.05e-13	193	FALSE	NACA	3058
Atrial Fibrillation	AF	rs12828563	12	57103162	T	C	0.042464	0.006324	0.285413	10.7093	1.95e-11	193	FALSE	NACA	3050
Atrial Fibrillation	AF	rs2926752	12	57103928	C	T	0.040486	0.006271	0.311345	9.95548	1.11e-10	193	FALSE	NACA	2284
Atrial Fibrillation	AF	rs2958148	12	57103937	G	C	0.042469	0.006324	0.285408	10.7122	1.94e-11	193	FALSE	NACA	2275
Atrial Fibrillation	AF	rs2860482	12	57105938	A	C	0.051325	0.007015	0.189369	12.575	2.66e-13	193	TRUE	NACA	274
Atrial Fibrillation	AF	rs4788	12	57106660	A	T	0.050578	0.007015	0.189369	12.2339	5.84e-13	193	FALSE	NACA	-448
Atrial Fibrillation	AF	rs898609	12	57106810	G	A	0.042206	0.006323	0.285484	10.5901	2.57e-11	193	FALSE	NACA	-598
Atrial Fibrillation	AF	rs4902	12	57108203	A	G	0.042223	0.006323	0.285478	10.598	2.52e-11	193	FALSE	NACA	-1991
Atrial Fibrillation	AF	rs2290894	12	57108695	C	G	0.04233	0.006323	0.285464	10.6485	2.25e-11	193	FALSE	NACA	-2483
Atrial Fibrillation	AF	rs2958149	12	57109792	A	G	0.050969	0.007015	0.18942	12.4128	3.87e-13	193	FALSE	NACA	-3580
Atrial Fibrillation	AF	rs2926747	12	57109931	A	T	0.042967	0.006324	0.285302	10.9469	1.13e-11	193	FALSE	NACA	-3719
Atrial Fibrillation	AF	rs11171951	12	57112637	G	A	0.039388	0.006271	0.311305	9.46002	3.47e-10	193	FALSE	NACA	-6425
Atrial Fibrillation	AF	rs2926743	12	57114100	A	G	0.047788	0.006857	0.215288	11.4812	3.3e-12	193	FALSE	NACA	-7888
Atrial Fibrillation	AF	rs2958127	12	57114307	A	T	0.040266	0.00627	0.311415	9.8568	1.39e-10	193	FALSE	NACA	-8095
Atrial Fibrillation	AF	rs1466382	12	57116834	G	A	0.040308	0.00627	0.311401	9.8756	1.33e-10	193	FALSE	NACA	-10622
Atrial Fibrillation	AF	rs3214051	12	57119236	G	A	0.040681	0.00627	0.311403	10.0462	8.99e-11	193	FALSE	NACA	-13024
Atrial Fibrillation	AF	rs1979325	12	57121936	G	C	0.047585	0.006857	0.215305	11.3892	4.08e-12	193	FALSE	NACA	-15724
Atrial Fibrillation	AF	rs11171956	12	57124595	T	C	0.040132	0.00627	0.311379	9.79552	1.6e-10	193	FALSE	NACA	-18383
Atrial Fibrillation	AF	rs2035081	12	57125879	A	G	0.040182	0.00627	0.311577	9.81871	1.52e-10	193	FALSE	PRIM1	-499
Atrial Fibrillation	AF	rs2035082	12	57127011	A	G	0.040314	0.00627	0.311382	9.87853	1.32e-10	193	FALSE	PRIM1	-1631
Atrial Fibrillation	AF	rs10783796	12	57127171	G	C	0.040001	0.00627	0.311425	9.73661	1.83e-10	193	FALSE	PRIM1	-1791
Atrial Fibrillation	AF	rs1975875	12	57132483	A	G	0.040296	0.00627	0.311404	9.87019	1.35e-10	193	FALSE	PRIM1	-7103
Atrial Fibrillation	AF	rs1131514	12	57133140	T	G	0.040076	0.00627	0.311378	9.77059	1.7e-10	193	FALSE	PRIM1	-7760
Atrial Fibrillation	AF	rs1026565	12	57137828	T	A	0.040116	0.006271	0.311399	9.78669	1.63e-10	193	FALSE	PRIM1	-12448
Atrial Fibrillation	AF	rs2958134	12	57138822	C	T	0.039895	0.006272	0.311325	9.68357	2.07e-10	193	FALSE	PRIM1	-13442
Atrial Fibrillation	AF	rs7966391	12	57139056	G	A	0.040359	0.006272	0.31134	9.89278	1.28e-10	193	FALSE	PRIM1	-13676
Atrial Fibrillation	AF	rs2958130	12	57140506	G	A	0.040117	0.006274	0.31102	9.77867	1.66e-10	193	FALSE	PRIM1	-15126
Atrial Fibrillation	AF	rs10876918	12	57142933	T	C	0.039947	0.006274	0.311254	9.70243	1.98e-10	193	FALSE	PRIM1	-17553
Atrial Fibrillation	AF	rs2958132	12	57144533	C	G	0.038642	0.006233	0.335652	9.23318	5.85e-10	193	FALSE	PRIM1	-19153
Atrial Fibrillation	AF	rs7313074	12	57154489	G	A	0.04821	0.006981	0.198859	11.2856	5.18e-12	193	FALSE	HSD17B6	-8544
Atrial Fibrillation	AF	rs10747770	12	57155219	G	A	0.038288	0.00626	0.31957	9.00631	9.86e-10	193	FALSE	HSD17B6	-9274
Atrial Fibrillation	AF	rs4759256	12	57155256	A	C	0.048091	0.006981	0.198819	11.2321	5.86e-12	193	FALSE	HSD17B6	-9311
Atrial Fibrillation	AF	rs7980317	12	57158183	C	T	0.038328	0.00626	0.319608	9.02405	9.46e-10	193	FALSE	HSD17B6	-12238
Atrial Fibrillation	AF	rs7967600	12	57161992	A	G	0.03824	0.00626	0.319567	8.98555	1.03e-09	193	FALSE	HSD17B6	-16047
Atrial Fibrillation	AF	rs898611	12	57163316	C	T	0.037725	0.00626	0.319556	8.7635	1.72e-09	193	FALSE	HSD17B6	-17371
Atrial Fibrillation	AF	rs12227117	12	57166413	G	A	-0.048676	0.006981	0.801113	11.4905	3.23e-12	193	FALSE	HSD17B6	-20468
Atrial Fibrillation	AF	rs7295862	12	57169158	T	C	-0.037636	0.006263	0.68284	8.71823	1.91e-09	193	FALSE	HSD17B6	-23213
Atrial Fibrillation	AF	rs10459246	12	57169818	G	T	-0.037666	0.006262	0.682733	8.73206	1.85e-09	193	FALSE	HSD17B6	-23873
Atrial Fibrillation	AF	rs10459247	12	57171516	T	C	-0.04285	0.007171	0.807491	8.62733	2.36e-09	193	FALSE	HSD17B6	-25571
Atrial Fibrillation	AF	rs12809428	12	69883434	G	A	0.053	0.0092		8.06607	8.59e-09	194	FALSE	FRS2	-19305
Atrial Fibrillation	AF	rs10879004	12	70008316	T	C	0.0587	0.0098		8.66528	2.16e-09	194	FALSE	LRRC10	3374
Atrial Fibrillation	AF	rs34929418	12	70013323	C	G	0.0595	0.0095		9.40988	3.89e-10	194	FALSE	LRRC10	8381
Atrial Fibrillation	AF	rs71454237	12	70013415	G	A	0.0601	0.0096		9.40226	3.96e-10	194	FALSE	LRRC10	8473
Atrial Fibrillation	AF	rs42874	12	70014714	T	C	0.036509	0.00627	0.678707	8.22653	5.94e-09	194	FALSE	LRRC10	9772
Atrial Fibrillation	AF	rs808980	12	70021122	G	A	0.043172	0.006313	0.389511	11.0797	8.32e-12	194	FALSE	BEST3	16018
Atrial Fibrillation	AF	rs776415	12	70021840	A	C	0.043562	0.006312	0.388417	11.2732	5.33e-12	194	FALSE	BEST3	15300
Atrial Fibrillation	AF	rs776204	12	70026388	G	C	0.03661	0.006506	0.350703	7.72631	1.88e-08	194	FALSE	BEST3	10752
Atrial Fibrillation	AF	rs776202	12	70028577	T	C	0.037546	0.006376	0.342524	8.39739	4.01e-09	194	FALSE	BEST3	8563
Atrial Fibrillation	AF	rs710742	12	70029067	A	G	0.037534	0.006377	0.342541	8.39136	4.06e-09	194	FALSE	BEST3	8073
Atrial Fibrillation	AF	rs4761163	12	70031391	G	T	0.040681	0.006016	0.518696	10.8516	1.41e-11	194	FALSE	BEST3	5749
Atrial Fibrillation	AF	rs11611266	12	70032962	C	T	0.040336	0.006012	0.510886	10.6919	2.03e-11	194	FALSE	BEST3	4178
Atrial Fibrillation	AF	rs11611920	12	70034216	G	T	0.039641	0.006012	0.510841	10.3525	4.44e-11	194	FALSE	BEST3	2924
Atrial Fibrillation	AF	rs7137565	12	70036048	G	A	0.03903	0.006178	0.619597	9.56094	2.75e-10	194	FALSE	BEST3	1092
Atrial Fibrillation	AF	rs7308313	12	70037906	A	G	0.038713	0.006176	0.619424	9.42364	3.77e-10	194	FALSE	BEST3	-766
Atrial Fibrillation	AF	rs1596545	12	70038287	C	T	-0.041566	0.006356	0.675612	10.1941	6.4e-11	194	FALSE	BEST3	-1147
Atrial Fibrillation	AF	rs7309007	12	70038290	G	A	0.038698	0.006176	0.619449	9.41762	3.82e-10	194	FALSE	BEST3	-1150
Atrial Fibrillation	AF	rs796538	12	70038508	G	A	-0.043767	0.005958	0.51356	12.6727	2.12e-13	194	FALSE	BEST3	-1368
Atrial Fibrillation	AF	rs776178	12	70038869	T	A	-0.043844	0.005957	0.513517	12.7167	1.92e-13	194	FALSE	BEST3	-1729
Atrial Fibrillation	AF	rs7313831	12	70039653	G	A	0.044351	0.005957	0.486746	12.9966	1.01e-13	194	FALSE	BEST3	-2513
Atrial Fibrillation	AF	rs7302527	12	70039802	T	C	0.044203	0.005957	0.486514	12.915	1.22e-13	194	FALSE	BEST3	-2662
Atrial Fibrillation	AF	rs7316867	12	70039867	C	T	0.043338	0.006006	0.487252	12.2512	5.61e-13	194	FALSE	BEST3	-2727
Atrial Fibrillation	AF	rs7131770	12	70039958	C	T	0.039052	0.006125	0.619676	9.72489	1.88e-10	194	FALSE	BEST3	-2818
Atrial Fibrillation	AF	rs7132694	12	70040686	C	T	0.044729	0.005957	0.486748	13.2062	6.22e-14	194	FALSE	BEST3	-3546
Atrial Fibrillation	AF	rs6581898	12	70040798	A	G	0.044506	0.005957	0.486488	13.0825	8.27e-14	194	FALSE	BEST3	-3658
Atrial Fibrillation	AF	rs6581899	12	70040873	T	C	0.038634	0.006075	0.433928	9.68035	2.09e-10	194	FALSE	BEST3	-3733
Atrial Fibrillation	AF	rs6581900	12	70040967	T	A	0.044156	0.005957	0.486562	12.8897	1.29e-13	194	FALSE	BEST3	-3827
Atrial Fibrillation	AF	rs1477333	12	70041696	A	T	0.044285	0.005957	0.486555	12.9607	1.09e-13	194	FALSE	BEST3	-4556
Atrial Fibrillation	AF	rs1477332	12	70041766	A	G	0.044363	0.005957	0.485965	13.0029	9.93e-14	194	FALSE	BEST3	-4626
Atrial Fibrillation	AF	rs776176	12	70041974	A	G	-0.042308	0.006305	0.676329	10.6957	2.02e-11	194	FALSE	BEST3	-4834
Atrial Fibrillation	AF	rs7295615	12	70042131	G	A	0.044387	0.005957	0.48599	13.0162	9.63e-14	194	FALSE	BEST3	-4991
Atrial Fibrillation	AF	rs4761251	12	70042268	G	A	0.044296	0.005957	0.486113	12.9638	1.09e-13	194	FALSE	BEST3	-5128
Atrial Fibrillation	AF	rs4761252	12	70042395	G	T	0.044376	0.005957	0.485988	13.01	9.77e-14	194	FALSE	BEST3	-5255
Atrial Fibrillation	AF	rs776175	12	70042439	A	T	-0.042555	0.006305	0.676347	10.8125	1.54e-11	194	FALSE	BEST3	-5299
Atrial Fibrillation	AF	rs4761253	12	70042601	C	G	0.044453	0.005957	0.48599	13.0521	8.87e-14	194	FALSE	BEST3	-5461
Atrial Fibrillation	AF	rs7299233	12	70042867	C	T	0.044939	0.005957	0.485961	13.3213	4.77e-14	194	FALSE	BEST3	-5727
Atrial Fibrillation	AF	rs35753095	12	70043024	C	T	0.04478	0.005957	0.486215	13.2327	5.85e-14	194	FALSE	BEST3	-5884
Atrial Fibrillation	AF	rs10506568	12	70043390	T	C	0.039474	0.006174	0.619057	9.77495	1.68e-10	194	FALSE	BEST3	-6250
Atrial Fibrillation	AF	rs11177764	12	70043505	C	T	0.042837	0.006011	0.470942	11.9682	1.08e-12	194	FALSE	BEST3	-6365
Atrial Fibrillation	AF	rs11177765	12	70043523	C	A	0.041244	0.00624	0.33382	10.4005	3.98e-11	194	FALSE	BEST3	-6383
Atrial Fibrillation	AF	rs11177767	12	70043628	G	A	0.044584	0.005957	0.485993	13.1239	7.52e-14	194	FALSE	BEST3	-6488
Atrial Fibrillation	AF	rs11177768	12	70043848	C	T	0.044461	0.005957	0.485992	13.056	8.79e-14	194	FALSE	BEST3	-6708
Atrial Fibrillation	AF	rs11177769	12	70044178	A	G	0.044273	0.005957	0.485993	12.9517	1.12e-13	194	FALSE	BEST3	-7038
Atrial Fibrillation	AF	rs12819776	12	70045423	C	T	0.046464	0.005958	0.480428	14.1851	6.53e-15	194	TRUE	BEST3	-8283
Atrial Fibrillation	AF	rs11177770	12	70045808	G	C	0.044968	0.005957	0.486218	13.3362	4.61e-14	194	FALSE	BEST3	-8668
Atrial Fibrillation	AF	rs11177771	12	70045841	G	T	0.044919	0.005958	0.486136	13.3075	4.93e-14	194	FALSE	BEST3	-8701
Atrial Fibrillation	AF	rs17225440	12	70048019	C	G	0.039128	0.006111	0.609723	9.80197	1.58e-10	194	FALSE	BEST3	-10879
Atrial Fibrillation	AF	rs4367985	12	70048185	G	T	0.03976	0.006125	0.619847	10.0556	8.8e-11	194	FALSE	BEST3	-11045
Atrial Fibrillation	AF	rs4761254	12	70051908	A	T	0.040153	0.006174	0.619547	10.0897	8.13e-11	194	FALSE	BEST3	-14768
Atrial Fibrillation	AF	rs7980708	12	70052654	G	A	0.040451	0.006175	0.619772	10.2284	5.91e-11	194	FALSE	BEST3	-15514
Atrial Fibrillation	AF	rs698129	12	70053245	C	T	-0.043016	0.006306	0.676567	11.0298	9.34e-12	194	FALSE	BEST3	-16105
Atrial Fibrillation	AF	rs710736	12	70053682	G	A	-0.043014	0.006306	0.676566	11.0291	9.35e-12	194	FALSE	BEST3	-16542
Atrial Fibrillation	AF	rs73150500	12	70055082	G	A	0.040181	0.006175	0.619855	10.1009	7.93e-11	194	FALSE	BEST3	-17942
Atrial Fibrillation	AF	rs17813527	12	70055592	C	T	0.040275	0.006175	0.619795	10.1462	7.14e-11	194	FALSE	BEST3	-18452
Atrial Fibrillation	AF	rs2197359	12	70057616	G	A	0.040297	0.006175	0.619815	10.1567	6.97e-11	194	FALSE	BEST3	-20476
Atrial Fibrillation	AF	rs775506	12	70059036	A	G	-0.0426	0.0077		7.49033	3.23e-08	194	FALSE	BEST3	-21896
Atrial Fibrillation	AF	rs710730	12	70061143	C	T	-0.042222	0.006317	0.683679	10.6182	2.41e-11	194	FALSE	BEST3	-24003
Atrial Fibrillation	AF	rs710728	12	70061900	G	T	-0.042349	0.006317	0.683679	10.6776	2.1e-11	194	FALSE	BEST3	-24760
Atrial Fibrillation	AF	rs710727	12	70063641	G	A	-0.042198	0.006317	0.683716	10.6073	2.47e-11	194	FALSE	BEST3	-26501
Atrial Fibrillation	AF	rs4761164	12	70063938	G	A	0.040051	0.006168	0.614729	10.0619	8.67e-11	194	FALSE	BEST3	-26798
Atrial Fibrillation	AF	rs7958416	12	70063970	A	G	0.040112	0.006168	0.614672	10.0915	8.1e-11	194	FALSE	BEST3	-26830
Atrial Fibrillation	AF	rs17813545	12	70064146	T	C	0.040113	0.006168	0.614672	10.092	8.09e-11	194	FALSE	BEST3	-27006
Atrial Fibrillation	AF	rs3847772	12	70064295	C	T	0.039762	0.006167	0.614668	9.93099	1.17e-10	194	FALSE	BEST3	-27155
Atrial Fibrillation	AF	rs3847773	12	70065072	A	G	0.040114	0.006168	0.614672	10.0923	8.09e-11	194	FALSE	BEST3	-27932
Atrial Fibrillation	AF	rs796513	12	70065626	G	A	-0.045679	0.006006	0.529346	13.5271	2.97e-14	194	FALSE	BEST3	-28486
Atrial Fibrillation	AF	rs710724	12	70067197	A	G	-0.045931	0.006438	0.693221	11.9932	1.02e-12	194	FALSE	BEST3	-30057
Atrial Fibrillation	AF	rs710723	12	70067518	T	C	-0.03294	0.005972	0.559213	7.44979	3.55e-08	194	FALSE	BEST3	-30378
Atrial Fibrillation	AF	rs710722	12	70067766	G	A	-0.032716	0.005972	0.559442	7.3574	4.39e-08	194	FALSE	BEST3	-30626
Atrial Fibrillation	AF	rs710721	12	70067853	G	A	-0.032747	0.005971	0.55928	7.37078	4.26e-08	194	FALSE	BEST3	-30713
Atrial Fibrillation	AF	rs73135873	12	70068747	G	A	0.0472	0.0077		9.04287	9.06e-10	194	FALSE	BEST3	-31607
Atrial Fibrillation	AF	rs59663283	12	70068823	G	A	0.042636	0.006108	0.604604	11.5141	3.06e-12	194	FALSE	BEST3	-31683
Atrial Fibrillation	AF	rs710720	12	70069289	A	G	-0.032763	0.005972	0.558886	7.37726	4.2e-08	194	FALSE	BEST3	-32149
Atrial Fibrillation	AF	rs710719	12	70069619	G	C	-0.046076	0.006438	0.693216	12.0644	8.62e-13	194	FALSE	BEST3	-32479
Atrial Fibrillation	AF	rs775498	12	70071513	A	G	-0.043484	0.006569	0.70513	10.4295	3.72e-11	194	FALSE	BEST3	-34373
Atrial Fibrillation	AF	rs3741755	12	70072479	C	G	0.042062	0.006115	0.610128	11.2029	6.27e-12	194	FALSE	BEST3	-35339
Atrial Fibrillation	AF	rs775489	12	70073358	T	A	-0.042056	0.006325	0.684675	10.5144	3.06e-11	194	FALSE	BEST3	-36218
Atrial Fibrillation	AF	rs775484	12	70074492	A	G	-0.04438	0.006441	0.692991	11.2395	5.76e-12	194	FALSE	BEST3	-37352
Atrial Fibrillation	AF	rs775483	12	70074549	A	G	-0.044407	0.00644	0.692996	11.2525	5.59e-12	194	FALSE	BEST3	-37409
Atrial Fibrillation	AF	rs775482	12	70074807	G	C	-0.044169	0.006441	0.692984	11.1397	7.25e-12	194	FALSE	BEST3	-37667
Atrial Fibrillation	AF	rs775481	12	70074859	T	A	-0.044022	0.006441	0.69299	11.0705	8.5e-12	194	FALSE	BEST3	-37719
Atrial Fibrillation	AF	rs775480	12	70074910	G	A	-0.043996	0.006441	0.693046	11.0581	8.75e-12	194	FALSE	BEST3	-37770
Atrial Fibrillation	AF	rs58715753	12	70075501	A	T	0.039367	0.006167	0.611291	9.74808	1.79e-10	194	FALSE	BEST3	-38361
Atrial Fibrillation	AF	rs57897082	12	70075626	C	T	0.039299	0.006167	0.611356	9.71634	1.92e-10	194	FALSE	BEST3	-38486
Atrial Fibrillation	AF	rs111233078	12	70075718	G	A	0.040087	0.006167	0.611252	10.0817	8.29e-11	194	FALSE	BEST3	-38578
Atrial Fibrillation	AF	rs775472	12	70076376	G	T	-0.04398	0.006441	0.692948	11.0504	8.9e-12	194	FALSE	BEST3	-39236
Atrial Fibrillation	AF	rs12425422	12	70078575	T	G	0.039565	0.006118	0.612194	9.98446	1.04e-10	194	FALSE	BEST3	-41435
Atrial Fibrillation	AF	rs60954668	12	70079387	T	C	0.03959	0.006119	0.612201	9.99507	1.01e-10	194	FALSE	BEST3	-42247
Atrial Fibrillation	AF	rs1992611	12	70081312	C	T	-0.04687	0.006062	0.540031	13.9553	1.11e-14	194	FALSE	BEST3	-44172
Atrial Fibrillation	AF	rs1348522	12	70081597	A	G	-0.046809	0.006062	0.54003	13.9206	1.2e-14	194	FALSE	BEST3	-44457
Atrial Fibrillation	AF	rs710711	12	70082357	G	A	-0.039106	0.006169	0.387691	9.6211	2.39e-10	194	FALSE	BEST3	-45217
Atrial Fibrillation	AF	rs775419	12	70082903	A	T	-0.046969	0.006063	0.539965	14.0073	9.83e-15	194	FALSE	BEST3	-45763
Atrial Fibrillation	AF	rs775420	12	70084136	T	G	-0.03956	0.006169	0.387938	9.82985	1.48e-10	194	FALSE	BEST3	-46996
Atrial Fibrillation	AF	rs775421	12	70084178	A	C	-0.046948	0.006062	0.539723	13.9972	1.01e-14	194	FALSE	BEST3	-47038
Atrial Fibrillation	AF	rs775422	12	70084795	G	A	-0.039462	0.006169	0.38801	9.78528	1.64e-10	194	FALSE	BEST3	-47655
Atrial Fibrillation	AF	rs775423	12	70085464	C	T	-0.046852	0.006062	0.539992	13.9432	1.14e-14	194	FALSE	BEST3	-48324
Atrial Fibrillation	AF	rs775424	12	70085487	G	C	-0.046852	0.006062	0.539992	13.943	1.14e-14	194	FALSE	BEST3	-48347
Atrial Fibrillation	AF	rs775425	12	70086890	C	T	-0.039252	0.006169	0.388263	9.68944	2.04e-10	194	FALSE	BEST3	-49750
Atrial Fibrillation	AF	rs775426	12	70090329	G	C	-0.044375	0.00649	0.691356	11.0787	8.34e-12	194	FALSE	BEST3	-53189
Atrial Fibrillation	AF	rs17225559	12	70090463	A	T	0.039353	0.006169	0.611794	9.73397	1.85e-10	194	FALSE	BEST3	-53323
Atrial Fibrillation	AF	rs775428	12	70090495	T	C	-0.045934	0.006012	0.524717	13.6458	2.26e-14	194	FALSE	BEST3	-53355
Atrial Fibrillation	AF	rs710710	12	70091356	G	T	-0.046458	0.006063	0.540088	13.7192	1.91e-14	194	FALSE	BEST3	-54216
Atrial Fibrillation	AF	rs775430	12	70092210	T	C	-0.039296	0.00617	0.388201	9.70736	1.96e-10	194	FALSE	BEST3	-55070
Atrial Fibrillation	AF	rs775431	12	70093206	G	C	-0.039341	0.006169	0.38856	9.72885	1.87e-10	194	FALSE	BEST3	-56066
Atrial Fibrillation	AF	rs10161236	12	70093560	A	G	0.046476	0.006063	0.459935	13.7277	1.87e-14	194	FALSE	BEST3	304
Atrial Fibrillation	AF	rs775433	12	70093650	C	T	-0.046074	0.006013	0.524692	13.7209	1.9e-14	194	FALSE	BEST3	394
Atrial Fibrillation	AF	rs112331929	12	70094642	C	A	0.03908	0.00617	0.61073	9.60753	2.47e-10	194	FALSE	BEST3	1386
Atrial Fibrillation	AF	rs775439	12	70096374	A	G	-0.047214	0.006065	0.541465	14.1347	7.33e-15	194	FALSE	BEST3	3118
Atrial Fibrillation	AF	rs11177798	12	70097622	C	T	0.0541	0.0076		11.9446	1.14e-12	194	FALSE	BEST3	4366
Atrial Fibrillation	AF	rs800037	12	70097753	G	A	-0.0534	0.0076		11.6567	2.2e-12	194	FALSE	BEST3	4497
Atrial Fibrillation	AF	rs1389484	12	76203505	G	A	0.042927	0.006071	0.468676	11.7965	1.6e-12	195	FALSE	NA	NA
Atrial Fibrillation	AF	rs1298362	12	76207441	C	T	0.035828	0.006071	0.538348	8.43231	3.7e-09	195	FALSE	NA	NA
Atrial Fibrillation	AF	rs1275555	12	76208361	A	G	0.039929	0.006019	0.463519	10.4692	3.39e-11	195	FALSE	NA	NA
Atrial Fibrillation	AF	rs1275556	12	76210074	A	G	0.035666	0.006503	0.277866	7.37265	4.24e-08	195	FALSE	NA	NA
Atrial Fibrillation	AF	rs2367301	12	76210525	C	T	0.036857	0.006067	0.539203	8.89487	1.27e-09	195	FALSE	NA	NA
Atrial Fibrillation	AF	rs11611462	12	76211849	T	C	0.036818	0.006066	0.539233	8.87811	1.32e-09	195	FALSE	NA	NA
Atrial Fibrillation	AF	rs11180696	12	76212101	G	A	0.036399	0.006067	0.540902	8.69049	2.04e-09	195	FALSE	NA	NA
Atrial Fibrillation	AF	rs10879987	12	76212219	G	A	0.036142	0.006066	0.539306	8.58033	2.63e-09	195	FALSE	NA	NA
Atrial Fibrillation	AF	rs10748289	12	76213147	C	T	0.036248	0.006067	0.539279	8.62417	2.38e-09	195	FALSE	NA	NA
Atrial Fibrillation	AF	rs10748290	12	76213252	A	G	0.03672	0.006066	0.539055	8.83577	1.46e-09	195	FALSE	NA	NA
Atrial Fibrillation	AF	rs1950103	12	76215500	T	A	0.037408	0.006078	0.440205	9.10966	7.77e-10	195	FALSE	NA	NA
Atrial Fibrillation	AF	rs11180703	12	76223817	G	A	0.04048	0.00601	0.514332	10.7701	1.7e-11	195	FALSE	NA	NA
Atrial Fibrillation	AF	rs1532293	12	76227612	G	C	0.039536	0.006011	0.513058	10.3056	4.95e-11	195	FALSE	NA	NA
Atrial Fibrillation	AF	rs12423455	12	76231037	A	G	0.039633	0.006009	0.513358	10.3574	4.39e-11	195	FALSE	NA	NA
Atrial Fibrillation	AF	rs2178484	12	76234068	G	A	0.037606	0.006344	0.303633	8.50156	3.15e-09	195	FALSE	NA	NA
Atrial Fibrillation	AF	rs6582306	12	76234811	G	A	0.037414	0.006344	0.303633	8.42214	3.78e-09	195	FALSE	NA	NA
Atrial Fibrillation	AF	rs12426679	12	76237987	C	T	0.044545	0.005972	0.439498	13.0427	9.06e-14	195	FALSE	NA	NA
Atrial Fibrillation	AF	rs12426691	12	76238046	C	T	0.044521	0.005972	0.439411	13.0285	9.37e-14	195	FALSE	NA	NA
Atrial Fibrillation	AF	rs61925073	12	76238342	T	C	0.039888	0.00601	0.514437	10.4789	3.32e-11	195	FALSE	NA	NA
Atrial Fibrillation	AF	rs11180710	12	76238406	A	G	0.04457	0.005971	0.439497	13.0564	8.78e-14	195	TRUE	NA	NA
Atrial Fibrillation	AF	rs1565765	12	76238855	C	T	0.044254	0.005972	0.439492	12.8818	1.31e-13	195	FALSE	NA	NA
Atrial Fibrillation	AF	rs1463754	12	76239432	A	T	0.038614	0.005986	0.419614	9.94002	1.15e-10	195	FALSE	NA	NA
Atrial Fibrillation	AF	rs1493795	12	76239977	T	C	0.038587	0.005986	0.419596	9.92722	1.18e-10	195	FALSE	NA	NA
Atrial Fibrillation	AF	rs11180711	12	76240451	A	C	0.03999	0.006011	0.514443	10.5256	2.98e-11	195	FALSE	NA	NA
Atrial Fibrillation	AF	rs11180712	12	76240731	T	G	0.038799	0.005986	0.419615	10.0279	9.38e-11	195	FALSE	NA	NA
Atrial Fibrillation	AF	rs11180713	12	76240797	C	T	0.038898	0.005986	0.419621	10.0749	8.42e-11	195	FALSE	NA	NA
Atrial Fibrillation	AF	rs10879991	12	76241678	G	A	0.038647	0.005986	0.419623	9.95408	1.11e-10	195	FALSE	NA	NA
Atrial Fibrillation	AF	rs10879992	12	76241681	C	T	0.038647	0.005986	0.419623	9.95412	1.11e-10	195	FALSE	NA	NA
Atrial Fibrillation	AF	rs10879993	12	76242047	T	A	0.038577	0.005986	0.419657	9.92026	1.2e-10	195	FALSE	NA	NA
Atrial Fibrillation	AF	rs12230172	12	76242675	A	G	0.038613	0.005986	0.41959	9.93744	1.15e-10	195	FALSE	NA	NA
Atrial Fibrillation	AF	rs12227868	12	76242802	C	T	0.038636	0.005986	0.41966	9.94807	1.13e-10	195	FALSE	NA	NA
Atrial Fibrillation	AF	rs1493794	12	76243379	C	T	0.038496	0.006037	0.419625	9.7287	1.87e-10	195	FALSE	NA	NA
Atrial Fibrillation	AF	rs1493793	12	76243535	A	T	0.039714	0.006012	0.514739	10.3893	4.08e-11	195	FALSE	NA	NA
Atrial Fibrillation	AF	rs11180714	12	76243801	A	G	0.038671	0.006037	0.419133	9.80979	1.55e-10	195	FALSE	NA	NA
Atrial Fibrillation	AF	rs56044716	12	76244249	T	G	0.039708	0.006012	0.514544	10.3859	4.11e-11	195	FALSE	NA	NA
Atrial Fibrillation	AF	rs35080799	12	76244541	C	T	0.038482	0.006037	0.419682	9.72248	1.89e-10	195	FALSE	NA	NA
Atrial Fibrillation	AF	rs12229980	12	76245026	T	C	0.038418	0.006037	0.419642	9.69273	2.03e-10	195	FALSE	NA	NA
Atrial Fibrillation	AF	rs34439598	12	76245089	G	A	0.038554	0.006037	0.419668	9.75621	1.75e-10	195	FALSE	NA	NA
Atrial Fibrillation	AF	rs11180719	12	76245517	C	T	0.038543	0.006037	0.419683	9.75082	1.77e-10	195	FALSE	NA	NA
Atrial Fibrillation	AF	rs1493792	12	76246953	T	C	0.038736	0.006038	0.419694	9.8387	1.45e-10	195	FALSE	NA	NA
Atrial Fibrillation	AF	rs1493791	12	76246959	C	T	0.038614	0.006037	0.421027	9.78468	1.64e-10	195	FALSE	NA	NA
Atrial Fibrillation	AF	rs2042862	12	114617508	T	G	-0.03709	0.006053	0.482039	9.03787	9.16e-10	196	FALSE	NA	NA
Atrial Fibrillation	AF	rs17660241	12	114694901	G	A	0.051812	0.008186	0.815631	9.59432	2.54e-10	196	FALSE	TBX5	96835
Atrial Fibrillation	AF	rs58872758	12	114695647	G	T	0.052119	0.008132	0.814412	9.8196	1.51e-10	196	FALSE	TBX5	96089
Atrial Fibrillation	AF	rs10850299	12	114696693	G	A	-0.046139	0.008429	0.316627	7.34563	4.51e-08	196	FALSE	TBX5	95043
Atrial Fibrillation	AF	rs77980884	12	114697412	A	G	0.051001	0.008115	0.81198	9.47031	3.39e-10	196	FALSE	TBX5	94324
Atrial Fibrillation	AF	rs58562176	12	114701454	C	T	0.051021	0.008067	0.812232	9.58211	2.62e-10	196	FALSE	TBX5	90282
Atrial Fibrillation	AF	rs7138015	12	114701878	C	A	0.051176	0.008067	0.812224	9.63528	2.32e-10	196	FALSE	TBX5	89858
Atrial Fibrillation	AF	rs17660485	12	114703114	C	G	0.051207	0.008067	0.812232	9.64701	2.25e-10	196	FALSE	TBX5	88622
Atrial Fibrillation	AF	rs17660551	12	114703622	A	C	0.051328	0.008067	0.812232	9.6894	2.04e-10	196	FALSE	TBX5	88114
Atrial Fibrillation	AF	rs2701104	12	114703656	C	G	-0.047101	0.00645	0.306618	12.5299	2.95e-13	196	FALSE	TBX5	88080
Atrial Fibrillation	AF	rs1920595	12	114705322	A	C	0.051277	0.008067	0.812232	9.67109	2.13e-10	196	FALSE	TBX5	86414
Atrial Fibrillation	AF	rs1920593	12	114705543	C	T	0.05129	0.008067	0.81223	9.67535	2.11e-10	196	FALSE	TBX5	86193
Atrial Fibrillation	AF	rs2162320	12	114706789	C	T	0.051498	0.008114	0.812294	9.64381	2.27e-10	196	FALSE	TBX5	84947
Atrial Fibrillation	AF	rs1272582	12	114707370	C	A	-0.043398	0.007289	0.385091	8.56973	2.69e-09	196	FALSE	TBX5	84366
Atrial Fibrillation	AF	rs7298356	12	114708140	G	T	-0.033043	0.006024	0.623985	7.37464	4.22e-08	196	FALSE	TBX5	83596
Atrial Fibrillation	AF	rs10507243	12	114708798	A	G	-0.03311	0.006024	0.623993	7.40234	3.96e-08	196	FALSE	TBX5	82938
Atrial Fibrillation	AF	rs1896010	12	114709487	G	A	-0.033239	0.006023	0.623996	7.4552	3.51e-08	196	FALSE	TBX5	82249
Atrial Fibrillation	AF	rs7977369	12	114711649	C	T	0.055977	0.00786	0.785725	11.9557	1.11e-12	196	FALSE	TBX5	80087
Atrial Fibrillation	AF	rs10744815	12	114713382	C	A	-0.032956	0.006025	0.626072	7.33607	4.61e-08	196	FALSE	TBX5	78354
Atrial Fibrillation	AF	rs80353587	12	114713896	A	C	0.056084	0.00786	0.785736	11.9985	1e-12	196	FALSE	TBX5	77840
Atrial Fibrillation	AF	rs7973207	12	114714046	C	T	-0.033116	0.006025	0.626298	7.40158	3.97e-08	196	FALSE	TBX5	77690
Atrial Fibrillation	AF	rs10744816	12	114714266	T	C	-0.033108	0.006025	0.626298	7.39874	3.99e-08	196	FALSE	TBX5	77470
Atrial Fibrillation	AF	rs58412031	12	114715110	C	T	0.056083	0.00786	0.785736	11.9983	1e-12	196	FALSE	TBX5	76626
Atrial Fibrillation	AF	rs4766728	12	114715245	T	C	0.05614	0.00786	0.785736	12.0212	9.52e-13	196	FALSE	TBX5	76491
Atrial Fibrillation	AF	rs11067027	12	114718141	G	T	-0.033273	0.006025	0.625985	7.46629	3.42e-08	196	FALSE	TBX5	73595
Atrial Fibrillation	AF	rs6489949	12	114718153	C	T	0.056403	0.007862	0.786049	12.1209	7.57e-13	196	FALSE	TBX5	73583
Atrial Fibrillation	AF	rs7132243	12	114718281	T	C	0.056345	0.007862	0.786049	12.0979	7.98e-13	196	FALSE	TBX5	73455
Atrial Fibrillation	AF	rs7314743	12	114718647	A	G	-0.033317	0.006025	0.625972	7.48456	3.28e-08	196	FALSE	TBX5	73089
Atrial Fibrillation	AF	rs76334124	12	114720418	G	T	0.057163	0.007903	0.785736	12.3089	4.91e-13	196	FALSE	TBX5	71318
Atrial Fibrillation	AF	rs75582158	12	114720538	T	C	0.05722	0.007903	0.785736	12.3317	4.66e-13	196	FALSE	TBX5	71198
Atrial Fibrillation	AF	rs75126733	12	114720633	G	A	0.057219	0.007903	0.785736	12.3316	4.66e-13	196	FALSE	TBX5	71103
Atrial Fibrillation	AF	rs10850305	12	114721147	T	C	-0.034182	0.006077	0.626241	7.72119	1.9e-08	196	FALSE	TBX5	70589
Atrial Fibrillation	AF	rs11608430	12	114721503	G	A	-0.034141	0.006077	0.626295	7.70456	1.97e-08	196	FALSE	TBX5	70233
Atrial Fibrillation	AF	rs11067028	12	114722240	A	G	-0.034269	0.006077	0.626298	7.75738	1.75e-08	196	FALSE	TBX5	69496
Atrial Fibrillation	AF	rs55870641	12	114722254	T	C	0.057389	0.007903	0.785736	12.4002	3.98e-13	196	FALSE	TBX5	69482
Atrial Fibrillation	AF	rs7315118	12	114722484	G	A	-0.034252	0.006077	0.626397	7.75013	1.78e-08	196	FALSE	TBX5	69252
Atrial Fibrillation	AF	rs79247028	12	114723750	A	T	0.06601	0.008049	0.788557	15.5989	2.52e-16	196	FALSE	TBX5	67986
Atrial Fibrillation	AF	rs12825923	12	114724239	G	A	-0.033853	0.006076	0.624587	7.58721	2.59e-08	196	FALSE	TBX5	67497
Atrial Fibrillation	AF	rs1896012	12	114725047	T	C	0.066006	0.008049	0.788627	15.5974	2.53e-16	196	FALSE	TBX5	66689
Atrial Fibrillation	AF	rs1896013	12	114725067	C	T	0.066342	0.00805	0.788556	15.7479	1.79e-16	196	FALSE	TBX5	66669
Atrial Fibrillation	AF	rs1896014	12	114725149	G	A	0.06623	0.00805	0.788556	15.6973	2.01e-16	196	FALSE	TBX5	66587
Atrial Fibrillation	AF	rs60302750	12	114725602	G	A	0.066599	0.008035	0.786238	15.9177	1.21e-16	196	FALSE	TBX5	66134
Atrial Fibrillation	AF	rs12579617	12	114726075	G	A	-0.033824	0.006077	0.626446	7.57263	2.68e-08	196	FALSE	TBX5	65661
Atrial Fibrillation	AF	rs57797354	12	114727151	T	C	0.0684	0.0108		9.60615	2.48e-10	196	FALSE	TBX5	64585
Atrial Fibrillation	AF	rs60268458	12	114728054	A	C	0.066299	0.008053	0.788866	15.7142	1.93e-16	196	FALSE	TBX5	63682
Atrial Fibrillation	AF	rs76421417	12	114728305	G	A	0.0684	0.0108		9.60615	2.48e-10	196	FALSE	TBX5	63431
Atrial Fibrillation	AF	rs60772998	12	114728867	G	A	0.06648	0.008052	0.788632	15.8008	1.58e-16	196	FALSE	TBX5	62869
Atrial Fibrillation	AF	rs79781541	12	114729423	A	G	0.066365	0.008052	0.78862	15.7492	1.78e-16	196	FALSE	TBX5	62313
Atrial Fibrillation	AF	rs59777856	12	114729479	G	T	0.066613	0.008052	0.788493	15.8631	1.37e-16	196	FALSE	TBX5	62257
Atrial Fibrillation	AF	rs4766729	12	114729872	G	C	0.066095	0.008052	0.788618	15.6271	2.36e-16	196	FALSE	TBX5	61864
Atrial Fibrillation	AF	rs4274232	12	114730215	T	C	0.066536	0.008052	0.788617	15.8253	1.5e-16	196	FALSE	TBX5	61521
Atrial Fibrillation	AF	rs4261333	12	114730339	A	G	-0.033887	0.006078	0.626651	7.59704	2.53e-08	196	FALSE	TBX5	61397
Atrial Fibrillation	AF	rs1896015	12	114731090	T	A	0.066603	0.008053	0.788567	15.8541	1.4e-16	196	FALSE	TBX5	60646
Atrial Fibrillation	AF	rs1896016	12	114731175	T	C	0.066712	0.008052	0.788618	15.9041	1.25e-16	196	FALSE	TBX5	60561
Atrial Fibrillation	AF	rs1896018	12	114731397	A	G	0.066542	0.008052	0.78861	15.8272	1.49e-16	196	FALSE	TBX5	60339
Atrial Fibrillation	AF	rs753564	12	114732945	C	G	0.065724	0.008116	0.791272	15.2319	5.86e-16	196	FALSE	TBX5	58791
Atrial Fibrillation	AF	rs4540867	12	114733694	G	A	0.065786	0.008116	0.791279	15.2574	5.53e-16	196	FALSE	TBX5	58042
Atrial Fibrillation	AF	rs4259873	12	114734779	C	T	0.065907	0.008117	0.791259	15.3097	4.9e-16	196	FALSE	TBX5	56957
Atrial Fibrillation	AF	rs4556590	12	114734919	T	C	0.066896	0.008095	0.788591	15.8292	1.48e-16	196	FALSE	TBX5	56817
Atrial Fibrillation	AF	rs111939414	12	114735604	C	A	0.066963	0.008095	0.788445	15.8582	1.39e-16	196	FALSE	TBX5	56132
Atrial Fibrillation	AF	rs1955098	12	114736043	A	G	-0.033559	0.006079	0.626923	7.46001	3.47e-08	196	FALSE	TBX5	55693
Atrial Fibrillation	AF	rs1078568	12	114736121	A	G	0.066987	0.008095	0.788372	15.8689	1.35e-16	196	FALSE	TBX5	55615
Atrial Fibrillation	AF	rs4767236	12	114736656	G	A	0.067061	0.008096	0.788569	15.8992	1.26e-16	196	FALSE	TBX5	55080
Atrial Fibrillation	AF	rs117445836	12	114743162	C	T	0.083169	0.013843	0.929499	8.71343	1.93e-09	196	FALSE	TBX5	48574
Atrial Fibrillation	AF	rs60029182	12	114743373	G	T	0.06764	0.008098	0.788501	16.153	7.03e-17	196	FALSE	TBX5	48363
Atrial Fibrillation	AF	rs7970167	12	114755607	G	A	0.065489	0.011253	0.904303	8.21833	6.05e-09	196	FALSE	TBX5	36129
Atrial Fibrillation	AF	rs6489952	12	114758773	G	A	-0.095735	0.008188	0.193948	30.8173	1.52e-31	196	FALSE	TBX5	32963
Atrial Fibrillation	AF	rs2016045	12	114760367	T	A	-0.095122	0.008118	0.190351	30.9455	1.13e-31	196	FALSE	TBX5	31369
Atrial Fibrillation	AF	rs933748	12	114760656	C	T	-0.09583	0.008344	0.190379	29.7704	1.7e-30	196	FALSE	TBX5	31080
Atrial Fibrillation	AF	rs1895593	12	114760815	G	A	-0.095688	0.008469	0.190454	28.839	1.45e-29	196	FALSE	TBX5	30921
Atrial Fibrillation	AF	rs7966567	12	114761480	C	T	-0.095798	0.00864	0.190469	27.8112	1.54e-28	196	FALSE	TBX5	30256
Atrial Fibrillation	AF	rs8181608	12	114761583	A	G	-0.095939	0.008782	0.190463	27.0201	9.55e-28	196	FALSE	TBX5	30153
Atrial Fibrillation	AF	rs10744818	12	114761685	T	C	-0.095715	0.009082	0.198133	25.2143	6.11e-26	196	FALSE	TBX5	30051
Atrial Fibrillation	AF	rs8181683	12	114761718	C	T	-0.095897	0.00873	0.190463	27.3116	4.88e-28	196	FALSE	TBX5	30018
Atrial Fibrillation	AF	rs8181627	12	114761764	T	C	-0.095644	0.008419	0.190463	29.1479	7.11e-30	196	FALSE	TBX5	29972
Atrial Fibrillation	AF	rs10744819	12	114761830	A	G	-0.095897	0.00873	0.190485	27.3095	4.9e-28	196	FALSE	TBX5	29906
Atrial Fibrillation	AF	rs7307520	12	114764699	A	G	-0.095566	0.008573	0.193989	28.0973	7.99e-29	196	FALSE	TBX5	27037
Atrial Fibrillation	AF	rs6489953	12	114764762	C	T	-0.094734	0.00893	0.204487	25.5357	2.91e-26	196	FALSE	TBX5	26974
Atrial Fibrillation	AF	rs7964836	12	114766720	G	C	-0.094868	0.00908	0.204488	24.7928	1.61e-25	196	FALSE	TBX5	25016
Atrial Fibrillation	AF	rs10850315	12	114766735	G	T	-0.098748	0.011832	0.300486	16.1272	7.46e-17	196	FALSE	TBX5	25001
Atrial Fibrillation	AF	rs10744820	12	114768127	A	G	-0.095861	0.008672	0.19047	27.6447	2.27e-28	196	FALSE	TBX5	23609
Atrial Fibrillation	AF	rs10774752	12	114768312	A	G	-0.095273	0.008388	0.193962	29.1375	7.29e-30	196	FALSE	TBX5	23424
Atrial Fibrillation	AF	rs1895587	12	114769529	T	C	-0.095987	0.008828	0.190499	26.7789	1.66e-27	196	FALSE	TBX5	22207
Atrial Fibrillation	AF	rs2384405	12	114771041	C	T	0.0819	0.0136		8.75151	1.77e-09	196	FALSE	TBX5	20695
Atrial Fibrillation	AF	rs11067054	12	114772557	A	G	-0.095301	0.009792	0.189221	21.6294	2.35e-22	196	FALSE	TBX5	19179
Atrial Fibrillation	AF	rs4503590	12	114773726	G	A	-0.0441	0.007215	0.825989	8.99417	1.01e-09	196	FALSE	TBX5	18010
Atrial Fibrillation	AF	rs9669457	12	114776282	A	G	-0.072209	0.006944	0.31929	24.5676	2.71e-25	196	FALSE	TBX5	15454
Atrial Fibrillation	AF	rs933745	12	114778447	C	G	-0.04491	0.007214	0.825785	9.30474	4.96e-10	196	FALSE	TBX5	13289
Atrial Fibrillation	AF	rs7969460	12	114782710	T	C	-0.039367	0.006843	0.793942	8.04481	9.02e-09	196	FALSE	TBX5	9026
Atrial Fibrillation	AF	rs1895598	12	114783452	C	T	-0.039669	0.006842	0.79399	8.16045	6.91e-09	196	FALSE	TBX5	8284
Atrial Fibrillation	AF	rs10850323	12	114783550	G	A	-0.040657	0.006859	0.797904	8.50099	3.16e-09	196	FALSE	TBX5	8186
Atrial Fibrillation	AF	rs10744822	12	114784040	C	T	-0.096347	0.011007	0.201373	17.6598	2.19e-18	196	FALSE	TBX5	7696
Atrial Fibrillation	AF	rs10850324	12	114784317	G	A	-0.038781	0.00685	0.795355	7.81221	1.54e-08	196	FALSE	TBX5	7419
Atrial Fibrillation	AF	rs10850325	12	114784737	C	A	-0.04037	0.006858	0.7979	8.39164	4.06e-09	196	FALSE	TBX5	6999
Atrial Fibrillation	AF	rs11067063	12	114785050	A	C	0.0821	0.0137		8.67303	2.12e-09	196	FALSE	TBX5	6686
Atrial Fibrillation	AF	rs6489955	12	114785279	G	A	-0.097112	0.010646	0.190875	19.1057	7.84e-20	196	FALSE	TBX5	6457
Atrial Fibrillation	AF	rs7309910	12	114786254	C	G	-0.096976	0.010495	0.190881	19.5837	2.61e-20	196	FALSE	TBX5	5482
Atrial Fibrillation	AF	rs10774754	12	114786808	C	T	-0.039522	0.006736	0.781461	8.34192	4.55e-09	196	FALSE	TBX5	4928
Atrial Fibrillation	AF	rs1862909	12	114787105	A	G	-0.096358	0.010922	0.187692	17.9265	1.18e-18	196	FALSE	TBX5	4631
Atrial Fibrillation	AF	rs1896002	12	114787365	A	C	-0.049436	0.006008	0.467649	15.7003	1.99e-16	196	FALSE	TBX5	4371
Atrial Fibrillation	AF	rs11067066	12	114787769	A	G	-0.044416	0.007022	0.810898	9.5827	2.61e-10	196	FALSE	TBX5	3967
Atrial Fibrillation	AF	rs113544291	12	114788583	A	G	0.088717	0.012286	0.943113	12.2685	5.39e-13	196	FALSE	TBX5	3153
Atrial Fibrillation	AF	rs7308120	12	114789046	T	C	-0.094075	0.011647	0.203658	15.158	6.95e-16	196	FALSE	TBX5	2690
Atrial Fibrillation	AF	rs2384407	12	114789226	G	A	-0.10758	0.007918	0.297664	41.2764	5.29e-42	196	FALSE	TBX5	2510
Atrial Fibrillation	AF	rs112796855	12	114789327	C	A	0.089274	0.013382	0.939453	10.5803	2.63e-11	196	FALSE	TBX5	2409
Atrial Fibrillation	AF	rs2384408	12	114789350	A	G	-0.094028	0.011597	0.203643	15.2666	5.41e-16	196	FALSE	TBX5	2386
Atrial Fibrillation	AF	rs2384409	12	114789478	A	G	-0.093605	0.01099	0.205474	16.762	1.73e-17	196	FALSE	TBX5	2258
Atrial Fibrillation	AF	rs2891503	12	114789810	A	G	-0.103508	0.012024	0.264157	17.1068	7.82e-18	196	FALSE	TBX5	1926
Atrial Fibrillation	AF	rs12316543	12	114790059	C	T	0.088516	0.013337	0.939458	10.4786	3.32e-11	196	FALSE	TBX5	1677
Atrial Fibrillation	AF	rs7977083	12	114790500	A	G	-0.102425	0.011465	0.273162	18.3611	4.35e-19	196	FALSE	TBX5	1236
Atrial Fibrillation	AF	rs78191323	12	114790867	G	A	0.0954	0.0174		7.36794	4.29e-08	196	FALSE	TBX5	869
Atrial Fibrillation	AF	rs17662087	12	114790973	A	G	0.092382	0.011279	0.914907	15.5629	2.74e-16	196	FALSE	TBX5	763
Atrial Fibrillation	AF	rs7316919	12	114791455	A	C	-0.094441	0.010959	0.208576	17.1417	7.22e-18	196	FALSE	TBX5	281
Atrial Fibrillation	AF	rs1895596	12	114791528	A	G	-0.096186	0.010066	0.187649	20.8844	1.31e-21	196	FALSE	TBX5	208
Atrial Fibrillation	AF	rs6489956	12	114792236	T	C	-0.093366	0.011025	0.205522	16.5805	2.63e-17	196	FALSE	TBX5	-500
Atrial Fibrillation	AF	rs883079	12	114793240	C	T	-0.107749	0.008063	0.311408	39.9591	1.1e-40	196	FALSE	TBX5	-1504
Atrial Fibrillation	AF	rs2113433	12	114794057	T	G	-0.093756	0.011072	0.205443	16.5789	2.64e-17	196	FALSE	TBX5	-2321
Atrial Fibrillation	AF	rs3825214	12	114795443	G	A	-0.092268	0.011976	0.217465	13.8609	1.38e-14	196	FALSE	TBX5	-3707
Atrial Fibrillation	AF	rs10507246	12	114796284	G	T	0.092665	0.011281	0.914966	15.6484	2.25e-16	196	FALSE	TBX5	-4548
Atrial Fibrillation	AF	rs10507247	12	114796387	T	G	0.093033	0.011284	0.915041	15.7575	1.75e-16	196	FALSE	TBX5	-4651
Atrial Fibrillation	AF	rs12367410	12	114796688	T	C	-0.092274	0.011971	0.217462	13.8733	1.34e-14	196	FALSE	TBX5	-4952
Atrial Fibrillation	AF	rs10507248	12	114797093	G	T	-0.107252	0.008648	0.302561	34.5566	2.78e-35	196	FALSE	TBX5	-5357
Atrial Fibrillation	AF	rs7955405	12	114797306	A	G	-0.107302	0.008513	0.302514	35.665	2.16e-36	196	FALSE	TBX5	-5570
Atrial Fibrillation	AF	rs17662467	12	114797614	T	C	0.092882	0.011282	0.91498	15.716	1.92e-16	196	FALSE	TBX5	-5878
Atrial Fibrillation	AF	rs16944097	12	114797727	C	A	0.08952	0.013346	0.939617	10.6877	2.05e-11	196	FALSE	TBX5	-5991
Atrial Fibrillation	AF	rs10744823	12	114798082	C	T	-0.09266	0.01177	0.220721	14.438	3.65e-15	196	FALSE	TBX5	-6346
Atrial Fibrillation	AF	rs11067076	12	114799863	A	T	-0.044986	0.007024	0.810772	9.80785	1.56e-10	196	FALSE	TBX5	-8127
Atrial Fibrillation	AF	rs7312625	12	114799974	G	A	-0.108581	0.007312	0.304828	49.1084	7.79e-50	196	FALSE	TBX5	-8238
Atrial Fibrillation	AF	rs4767237	12	114800813	A	G	-0.107996	0.008061	0.287979	40.1656	6.83e-41	196	FALSE	TBX5	-9077
Atrial Fibrillation	AF	rs7310159	12	114801610	T	C	-0.045307	0.007023	0.810353	9.93961	1.15e-10	196	FALSE	TBX5	-9874
Atrial Fibrillation	AF	rs7135659	12	114801772	G	A	-0.108443	0.007824	0.297937	42.9187	1.21e-43	196	FALSE	TBX5	-10036
Atrial Fibrillation	AF	rs1895585	12	114802138	A	G	-0.108495	0.008135	0.29124	39.8115	1.54e-40	196	FALSE	TBX5	-10402
Atrial Fibrillation	AF	rs1946295	12	114802361	A	G	-0.108372	0.007614	0.291067	45.1982	6.34e-46	196	FALSE	TBX5	-10625
Atrial Fibrillation	AF	rs1946293	12	114802760	G	A	-0.108313	0.007849	0.298274	42.5524	2.8e-43	196	FALSE	TBX5	-11024
Atrial Fibrillation	AF	rs3825215	12	114804898	G	C	-0.109203	0.006966	0.290764	54.608	2.47e-55	196	TRUE	TBX5	-13162
Atrial Fibrillation	AF	rs5015007	12	114805083	T	A	-0.083765	0.012483	0.195445	10.6956	2.02e-11	196	FALSE	TBX5	-13347
Atrial Fibrillation	AF	rs7304774	12	114805648	T	C	-0.04181	0.007002	0.80558	8.61477	2.43e-09	196	FALSE	TBX5	-13912
Atrial Fibrillation	AF	rs1895583	12	114806885	A	G	-0.10111	0.011316	0.319169	18.3655	4.31e-19	196	FALSE	TBX5	-15149
Atrial Fibrillation	AF	rs1895582	12	114807035	G	A	-0.10091	0.01141	0.319215	18.0099	9.77e-19	196	FALSE	TBX5	-15299
Atrial Fibrillation	AF	rs76137559	12	114808338	A	G	-0.0671	0.01118	0.91886	8.69752	2.01e-09	196	FALSE	TBX5	-16602
Atrial Fibrillation	AF	rs10744824	12	114808638	G	A	-0.094456	0.010907	0.220053	17.3035	4.97e-18	196	FALSE	TBX5	-16902
Atrial Fibrillation	AF	rs12424010	12	114808784	C	T	0.071184	0.012564	0.889774	7.82345	1.5e-08	196	FALSE	TBX5	-17048
Atrial Fibrillation	AF	rs11067083	12	114811042	A	G	-0.042708	0.007364	0.809458	8.16645	6.82e-09	196	FALSE	TBX5	-19306
Atrial Fibrillation	AF	rs7965033	12	114811355	T	C	-0.093719	0.008326	0.195403	28.6345	2.32e-29	196	FALSE	TBX5	-19619
Atrial Fibrillation	AF	rs7960396	12	114813313	T	C	-0.0429	0.006973	0.784606	9.10398	7.87e-10	196	FALSE	TBX5	-21577
Atrial Fibrillation	AF	rs7964303	12	114814286	T	G	-0.081712	0.010371	0.315403	14.4609	3.46e-15	196	FALSE	TBX5	-22550
Atrial Fibrillation	AF	rs4767239	12	114816548	G	C	-0.090978	0.010422	0.208435	17.569	2.7e-18	196	FALSE	TBX5	-24812
Atrial Fibrillation	AF	rs2555030	12	114817332	G	A	0.086893	0.008742	0.841262	22.5258	2.98e-23	196	FALSE	TBX5	-25596
Atrial Fibrillation	AF	rs2551394	12	114819760	A	G	0.04206	0.006453	0.666824	10.1329	7.36e-11	196	FALSE	TBX5	-28024
Atrial Fibrillation	AF	rs2555027	12	114820280	G	A	0.041972	0.00646	0.670071	10.0734	8.44e-11	196	FALSE	TBX5	-28544
Atrial Fibrillation	AF	rs17731569	12	114827707	A	G	0.082076	0.007978	0.800901	24.0652	8.61e-25	196	FALSE	TBX5	-35971
Atrial Fibrillation	AF	rs56267344	12	114833920	A	G	-0.050002	0.008817	0.859246	7.83781	1.45e-08	196	FALSE	TBX5	-42184
Atrial Fibrillation	AF	rs1248054	12	114851151	A	G	-0.067287	0.008037	0.231199	16.2236	5.98e-17	196	FALSE	TBX5	4904
Atrial Fibrillation	AF	rs1248051	12	114854929	T	C	-0.066639	0.008051	0.228858	15.8762	1.33e-16	196	FALSE	TBX5	8682
Atrial Fibrillation	AF	rs11830808	12	114857332	A	G	-0.074	0.013054	0.906324	7.83095	1.48e-08	196	FALSE	TBX5	11085
Atrial Fibrillation	AF	rs1895595	12	114857694	A	G	-0.074251	0.012878	0.90576	8.079	8.34e-09	196	FALSE	TBX5	11447
Atrial Fibrillation	AF	rs60669351	12	114865292	C	T	-0.077229	0.013735	0.910185	7.71511	1.93e-08	196	FALSE	TBX5	19045
Atrial Fibrillation	AF	rs11835327	12	114869997	A	G	-0.081646	0.010354	0.909626	14.4833	3.29e-15	196	FALSE	TBX5	23750
Atrial Fibrillation	AF	rs16944251	12	114870370	T	A	-0.080668	0.010418	0.910245	13.9933	1.02e-14	196	FALSE	TBX5	24123
Atrial Fibrillation	AF	rs113024466	12	114871343	C	T	-0.077257	0.013633	0.910186	7.82615	1.49e-08	196	FALSE	TBX5	25096
Atrial Fibrillation	AF	rs7955305	12	114871691	G	A	-0.080548	0.010413	0.910078	13.9656	1.08e-14	196	FALSE	TBX5	25444
Atrial Fibrillation	AF	rs12321635	12	114875843	G	T	-0.077588	0.013391	0.910198	8.15182	7.05e-09	196	FALSE	TBX5	29596
Atrial Fibrillation	AF	rs80030214	12	114876233	C	T	-0.127955	0.022326	0.965077	7.99035	1.02e-08	196	FALSE	TBX5	29986
Atrial Fibrillation	AF	rs73394852	12	114876475	G	C	-0.076927	0.013257	0.910266	8.17397	6.7e-09	196	FALSE	TBX5	30228
Atrial Fibrillation	AF	rs16944277	12	114878087	T	C	-0.080092	0.010409	0.909751	13.827	1.49e-14	196	FALSE	TBX5	31840
Atrial Fibrillation	AF	rs12425957	12	114882476	G	A	-0.114834	0.019748	0.935397	8.2059	6.22e-09	196	FALSE	TBX5	36229
Atrial Fibrillation	AF	rs1061657	12	115108136	T	C	-0.03984	0.007105	0.788904	7.67599	2.11e-08	197	TRUE	TBX3	-77
Atrial Fibrillation	AF	rs4767279	12	115358178	C	T	-0.059658	0.00999	0.579522	8.61707	2.42e-09	198	TRUE	NA	NA
Atrial Fibrillation	AF	rs7132593	12	115360866	G	A	-0.03722	0.0066	0.328357	7.75788	1.75e-08	198	FALSE	NA	NA
Atrial Fibrillation	AF	rs1896358	12	115361191	C	T	-0.037204	0.006599	0.328323	7.75229	1.77e-08	198	FALSE	NA	NA
Atrial Fibrillation	AF	rs6416327	12	115361364	T	G	-0.037969	0.006748	0.287115	7.72588	1.88e-08	198	FALSE	NA	NA
Atrial Fibrillation	AF	rs7487962	12	115361930	A	G	-0.038023	0.006748	0.287115	7.74585	1.8e-08	198	FALSE	NA	NA
Atrial Fibrillation	AF	rs7976673	12	115362614	A	T	-0.037264	0.0066	0.32817	7.7744	1.68e-08	198	FALSE	NA	NA
Atrial Fibrillation	AF	rs7980361	12	115363111	T	C	-0.037324	0.006599	0.328315	7.79814	1.59e-08	198	FALSE	NA	NA
Atrial Fibrillation	AF	rs3914956	12	115363751	T	A	-0.037961	0.006748	0.287114	7.72308	1.89e-08	198	FALSE	NA	NA
Atrial Fibrillation	AF	rs7966951	12	115365211	A	G	-0.038028	0.006748	0.28711	7.74804	1.79e-08	198	FALSE	NA	NA
Atrial Fibrillation	AF	rs10850404	12	115366285	T	G	-0.03727	0.006599	0.328311	7.7776	1.67e-08	198	FALSE	NA	NA
Atrial Fibrillation	AF	rs1896356	12	115367286	C	T	-0.037329	0.006599	0.32831	7.80015	1.58e-08	198	FALSE	NA	NA
Atrial Fibrillation	AF	rs2384555	12	115367657	T	C	-0.036966	0.006599	0.32831	7.66203	2.18e-08	198	FALSE	NA	NA
Atrial Fibrillation	AF	rs10850406	12	115367840	A	G	-0.037322	0.006599	0.328305	7.79775	1.59e-08	198	FALSE	NA	NA
Atrial Fibrillation	AF	rs4767282	12	115369038	C	G	-0.037266	0.006599	0.328286	7.77688	1.67e-08	198	FALSE	NA	NA
Atrial Fibrillation	AF	rs7300371	12	115371181	T	C	-0.03763	0.006746	0.287365	7.60438	2.49e-08	198	FALSE	NA	NA
Atrial Fibrillation	AF	rs7311039	12	115371208	G	C	-0.037319	0.006598	0.328247	7.79926	1.59e-08	198	FALSE	NA	NA
Atrial Fibrillation	AF	rs10744836	12	115371742	T	G	-0.036889	0.006598	0.32824	7.63566	2.31e-08	198	FALSE	NA	NA
Atrial Fibrillation	AF	rs7966651	12	115371958	T	C	-0.037382	0.006598	0.328238	7.82338	1.5e-08	198	FALSE	NA	NA
Atrial Fibrillation	AF	rs7980129	12	115372552	G	T	-0.03732	0.006598	0.32823	7.8004	1.58e-08	198	FALSE	NA	NA
Atrial Fibrillation	AF	rs7132327	12	115381071	T	C	0.038913	0.006719	0.704161	8.14389	7.18e-09	198	FALSE	NA	NA
Atrial Fibrillation	AF	rs7301677	12	115381147	C	T	0.039163	0.00672	0.70425	8.23816	5.78e-09	198	FALSE	NA	NA
Atrial Fibrillation	AF	rs10850409	12	115381740	G	A	0.038	0.006743	0.712947	7.74646	1.79e-08	198	FALSE	NA	NA
Atrial Fibrillation	AF	rs10774792	12	115552598	T	C	-0.037004	0.006199	0.593434	8.6096	2.46e-09	198	FALSE	NA	NA
Atrial Fibrillation	AF	rs11067773	12	116228495	T	C	-0.070247	0.010888	0.931829	9.94135	1.14e-10	199	TRUE	NA	NA
Atrial Fibrillation	AF	rs11067789	12	116248016	T	C	-0.066482	0.010953	0.933761	8.8798	1.32e-09	199	FALSE	NA	NA
Atrial Fibrillation	AF	rs12424322	12	116250096	G	A	-0.06508	0.010867	0.932787	8.66243	2.18e-09	199	FALSE	NA	NA
Atrial Fibrillation	AF	rs59912940	12	122264646	G	A	-0.182562	0.032201	0.978794	7.83303	1.47e-08	200	TRUE	SETD1B	-22560
Atrial Fibrillation	AF	rs7138436	12	123223920	G	T	0.049182	0.008696	0.177497	7.79833	1.59e-08	201	FALSE	HCAR1	8530
Atrial Fibrillation	AF	rs652533	12	123229545	C	T	0.048582	0.00874	0.17835	7.55561	2.78e-08	201	FALSE	DENR	7776
Atrial Fibrillation	AF	rs11059724	12	123235978	T	G	-0.048777	0.008646	0.821667	7.76328	1.72e-08	201	FALSE	DENR	1343
Atrial Fibrillation	AF	rs2649902	12	123243687	G	A	0.048933	0.008645	0.178317	7.80951	1.55e-08	201	FALSE	DENR	-6366
Atrial Fibrillation	AF	rs1260120	12	123249072	G	A	0.048612	0.008671	0.178316	7.67392	2.12e-08	201	FALSE	DENR	-11751
Atrial Fibrillation	AF	rs1671688	12	123255733	A	T	0.048474	0.008821	0.178317	7.39798	4e-08	201	FALSE	DENR	122
Atrial Fibrillation	AF	rs701484	12	123263329	G	A	0.048429	0.008873	0.178317	7.30733	4.93e-08	201	FALSE	CCDC62	-4455
Atrial Fibrillation	AF	rs11059932	12	123267421	G	A	0.048697	0.008604	0.178314	7.80787	1.56e-08	201	FALSE	CCDC62	-8547
Atrial Fibrillation	AF	rs2936730	12	123268000	C	G	0.048406	0.008813	0.178314	7.39168	4.06e-08	201	FALSE	CCDC62	-9126
Atrial Fibrillation	AF	rs6489240	12	123275030	T	C	0.048248	0.008703	0.17838	7.51911	3.03e-08	201	FALSE	CCDC62	-16156
Atrial Fibrillation	AF	rs839363	12	123276924	C	T	0.048569	0.008644	0.178378	7.70532	1.97e-08	201	FALSE	CCDC62	-18050
Atrial Fibrillation	AF	rs4759392	12	123285131	C	T	0.050529	0.008841	0.174825	7.9487	1.13e-08	201	FALSE	CCDC62	-26257
Atrial Fibrillation	AF	rs7294991	12	123286780	C	T	0.051107	0.008847	0.174112	8.10682	7.82e-09	201	FALSE	CCDC62	-27906
Atrial Fibrillation	AF	rs7309225	12	123288439	A	G	0.051033	0.008844	0.174188	8.09032	8.12e-09	201	FALSE	CCDC62	-29565
Atrial Fibrillation	AF	rs4759390	12	123302774	C	T	0.050545	0.008793	0.175259	8.0347	9.23e-09	201	FALSE	CCDC62	-43900
Atrial Fibrillation	AF	rs7954285	12	123307754	C	T	0.051126	0.008791	0.175301	8.20762	6.2e-09	201	FALSE	CCDC62	-48880
Atrial Fibrillation	AF	rs4759389	12	123308615	A	G	0.051357	0.008791	0.1753	8.27592	5.3e-09	201	FALSE	CCDC62	-49741
Atrial Fibrillation	AF	rs7398546	12	123309475	T	C	0.051136	0.008751	0.175348	8.27922	5.26e-09	201	FALSE	CCDC62	-50601
Atrial Fibrillation	AF	rs10773627	12	123311853	A	G	0.05141	0.008791	0.175347	8.29205	5.1e-09	201	FALSE	CCDC62	-52979
Atrial Fibrillation	AF	rs897393	12	123312051	C	T	0.05158	0.008791	0.175347	8.34258	4.54e-09	201	FALSE	CCDC62	-53177
Atrial Fibrillation	AF	rs10847826	12	123314899	G	C	0.051497	0.008791	0.175358	8.31771	4.81e-09	201	FALSE	CCDC62	2824
Atrial Fibrillation	AF	rs4759355	12	123316566	A	G	0.051574	0.008795	0.17497	8.3328	4.65e-09	201	FALSE	HIP1R	2434
Atrial Fibrillation	AF	rs2880678	12	123317099	C	T	0.05166	0.008795	0.174987	8.35858	4.38e-09	201	FALSE	HIP1R	1901
Atrial Fibrillation	AF	rs921808	12	123323135	C	T	0.051255	0.008751	0.175389	8.31489	4.84e-09	201	FALSE	HIP1R	-4135
Atrial Fibrillation	AF	rs897391	12	123326374	G	A	0.051817	0.008755	0.175008	8.47611	3.34e-09	201	FALSE	HIP1R	-7374
Atrial Fibrillation	AF	rs12426809	12	123327143	C	T	0.051349	0.008756	0.174951	8.33362	4.64e-09	201	FALSE	HIP1R	-8143
Atrial Fibrillation	AF	rs10773657	12	123327900	C	A	0.051661	0.008752	0.175348	8.43479	3.67e-09	201	FALSE	HIP1R	-8900
Atrial Fibrillation	AF	rs10847869	12	123328359	C	G	0.051368	0.008757	0.174939	8.33927	4.58e-09	201	FALSE	HIP1R	-9359
Atrial Fibrillation	AF	rs1532835	12	123330665	G	A	0.051468	0.008752	0.175351	8.37687	4.2e-09	201	FALSE	HIP1R	-11665
Atrial Fibrillation	AF	rs937766	12	123331094	G	T	0.051579	0.008752	0.175355	8.41016	3.89e-09	201	FALSE	HIP1R	-12094
Atrial Fibrillation	AF	rs2343108	12	123331301	C	T	0.051942	0.008752	0.175445	8.51896	3.03e-09	201	FALSE	HIP1R	-12301
Atrial Fibrillation	AF	rs3817094	12	123332032	T	C	0.051298	0.008792	0.175331	8.25694	5.53e-09	201	FALSE	HIP1R	-13032
Atrial Fibrillation	AF	rs2292132	12	123332834	T	C	0.051663	0.008752	0.175375	8.43546	3.67e-09	201	FALSE	HIP1R	-13834
Atrial Fibrillation	AF	rs2135014	12	123333065	C	T	0.051767	0.008752	0.175368	8.46718	3.41e-09	201	FALSE	HIP1R	-14065
Atrial Fibrillation	AF	rs3896871	12	123333610	G	T	0.048221	0.008719	0.174723	7.48583	3.27e-08	201	FALSE	HIP1R	-14610
Atrial Fibrillation	AF	rs3852536	12	123333824	C	T	0.051764	0.008752	0.175358	8.4658	3.42e-09	201	FALSE	HIP1R	-14824
Atrial Fibrillation	AF	rs2292134	12	123334033	C	G	0.05181	0.008753	0.175468	8.47866	3.32e-09	201	FALSE	HIP1R	-15033
Atrial Fibrillation	AF	rs2292135	12	123334075	G	A	0.051768	0.008752	0.175358	8.46695	3.41e-09	201	FALSE	HIP1R	-15075
Atrial Fibrillation	AF	rs2271050	12	123335527	C	T	0.050052	0.008104	0.226511	9.16849	6.78e-10	201	TRUE	HIP1R	-16527
Atrial Fibrillation	AF	rs10744422	12	123336789	T	C	0.051263	0.008753	0.175332	8.31338	4.86e-09	201	FALSE	HIP1R	-17789
Atrial Fibrillation	AF	rs936083	12	123338964	A	G	0.050822	0.008757	0.175002	8.1763	6.66e-09	201	FALSE	HIP1R	-19964
Atrial Fibrillation	AF	rs2292138	12	123339712	A	G	0.051098	0.008757	0.174997	8.25777	5.52e-09	201	FALSE	HIP1R	-20712
Atrial Fibrillation	AF	rs897386	12	123341289	A	C	0.051102	0.008717	0.174995	8.32848	4.69e-09	201	FALSE	HIP1R	-22289
Atrial Fibrillation	AF	rs897385	12	123341297	A	G	0.051191	0.008757	0.174987	8.28482	5.19e-09	201	FALSE	HIP1R	-22297
Atrial Fibrillation	AF	rs7138398	12	123341833	G	C	0.050803	0.008753	0.175381	8.17728	6.65e-09	201	FALSE	HIP1R	-22833
Atrial Fibrillation	AF	rs2343109	12	123341863	G	C	0.050692	0.008753	0.175381	8.14445	7.17e-09	201	FALSE	HIP1R	-22863
Atrial Fibrillation	AF	rs1587856	12	123342229	A	G	0.050867	0.008757	0.174987	8.18872	6.48e-09	201	FALSE	HIP1R	-23229
Atrial Fibrillation	AF	rs4759382	12	123347609	A	G	0.050987	0.008717	0.175061	8.29509	5.07e-09	201	FALSE	HIP1R	102
Atrial Fibrillation	AF	rs4759381	12	123348480	G	A	0.052256	0.008743	0.176709	8.63032	2.34e-09	201	FALSE	HIP1R	973
Atrial Fibrillation	AF	rs2061101	12	123348925	C	A	0.052542	0.008679	0.179747	8.83706	1.46e-09	201	FALSE	VPS37B	957
Atrial Fibrillation	AF	rs2061098	12	123349410	T	C	0.051081	0.008757	0.175142	8.25367	5.58e-09	201	FALSE	VPS37B	472
Atrial Fibrillation	AF	rs12255	12	123350204	C	T	0.050025	0.008707	0.176437	8.02632	9.41e-09	201	FALSE	VPS37B	-322
Atrial Fibrillation	AF	rs3825143	12	123352179	C	T	0.050739	0.008708	0.176364	8.2359	5.81e-09	201	FALSE	VPS37B	-2297
Atrial Fibrillation	AF	rs7972447	12	123354545	C	G	0.050576	0.008748	0.17637	8.11943	7.6e-09	201	FALSE	VPS37B	-4663
Atrial Fibrillation	AF	rs6489245	12	123360151	G	A	0.050299	0.008753	0.175736	8.02858	9.36e-09	201	FALSE	VPS37B	-10269
Atrial Fibrillation	AF	rs3852537	12	123361501	T	C	0.050237	0.008758	0.174933	8.00185	9.96e-09	201	FALSE	VPS37B	-11619
Atrial Fibrillation	AF	rs7139055	12	123364198	C	T	0.050483	0.008753	0.175864	8.08356	8.25e-09	201	FALSE	VPS37B	-14316
Atrial Fibrillation	AF	rs10744434	12	123368419	T	A	0.050205	0.008759	0.174915	7.99097	1.02e-08	201	FALSE	VPS37B	-18537
Atrial Fibrillation	AF	rs4759386	12	123377470	T	C	0.050098	0.00876	0.174933	7.95832	1.1e-08	201	FALSE	VPS37B	-27588
Atrial Fibrillation	AF	rs4759387	12	123377569	C	T	0.050095	0.008762	0.174846	7.95402	1.11e-08	201	FALSE	VPS37B	-27687
Atrial Fibrillation	AF	rs7980541	12	123379477	C	T	0.050193	0.008802	0.174895	7.91746	1.21e-08	201	FALSE	VPS37B	-29595
Atrial Fibrillation	AF	rs11057393	12	124403769	C	T	0.041145	0.006731	0.694772	8.9974	1.01e-09	202	FALSE	DNAH10	-156727
Atrial Fibrillation	AF	rs12317176	12	124404718	T	C	0.040902	0.006409	0.69477	9.74452	1.8e-10	202	FALSE	DNAH10	-157676
Atrial Fibrillation	AF	rs7301953	12	124405871	G	A	0.040795	0.006481	0.704197	9.49705	3.18e-10	202	FALSE	DNAH10	-158829
Atrial Fibrillation	AF	rs10846579	12	124407403	C	T	0.040776	0.006409	0.694771	9.68894	2.05e-10	202	FALSE	DNAH10	-160361
Atrial Fibrillation	AF	rs11057394	12	124407676	T	C	0.040698	0.006407	0.694207	9.65911	2.19e-10	202	FALSE	DNAH10	-160634
Atrial Fibrillation	AF	rs12809125	12	124407991	A	G	0.0407	0.006407	0.694207	9.65991	2.19e-10	202	FALSE	DNAH10	-160949
Atrial Fibrillation	AF	rs7133378	12	124409502	G	A	0.039334	0.006509	0.716569	8.80877	1.55e-09	202	FALSE	DNAH10	-162460
Atrial Fibrillation	AF	rs4575361	12	124410529	A	T	0.040196	0.006481	0.704135	9.2396	5.76e-10	202	FALSE	DNAH10	-163487
Atrial Fibrillation	AF	rs9971695	12	124413491	G	A	0.040345	0.006407	0.694067	9.50389	3.13e-10	202	FALSE	DNAH10	-166449
Atrial Fibrillation	AF	rs3802999	12	124414098	C	T	0.040777	0.006407	0.694225	9.69374	2.02e-10	202	FALSE	DNAH10	-167056
Atrial Fibrillation	AF	rs10846580	12	124415453	T	C	0.040265	0.006407	0.694229	9.46956	3.39e-10	202	FALSE	DNAH10	-168411
Atrial Fibrillation	AF	rs4930706	12	124417338	T	C	0.03886	0.006458	0.694225	8.739	1.82e-09	202	FALSE	DNAH10	-170296
Atrial Fibrillation	AF	rs4930707	12	124417339	G	A	0.038487	0.006508	0.694225	8.463	3.44e-09	202	FALSE	DNAH10	-170297
Atrial Fibrillation	AF	rs4930721	12	124417889	C	T	0.040575	0.006481	0.70431	9.40326	3.95e-10	202	FALSE	DNAH10	-170847
Atrial Fibrillation	AF	rs77020228	12	124418472	C	G	0.041087	0.006514	0.694206	9.53265	2.93e-10	202	FALSE	DNAH10	-171430
Atrial Fibrillation	AF	rs12298484	12	124418674	C	T	0.041051	0.006458	0.694207	9.67145	2.13e-10	202	FALSE	DNAH10	-171632
Atrial Fibrillation	AF	rs11057396	12	124419062	A	C	0.041021	0.006407	0.694218	9.80128	1.58e-10	202	FALSE	DNAH10	-172020
Atrial Fibrillation	AF	rs11057397	12	124419728	C	T	0.040634	0.006406	0.69312	9.63284	2.33e-10	202	FALSE	DNAH10	-172686
Atrial Fibrillation	AF	rs9863	12	124421453	T	C	0.039615	0.006456	0.692594	9.05917	8.73e-10	202	FALSE	CCDC92	-18246
Atrial Fibrillation	AF	rs4930722	12	124423275	C	G	0.040781	0.006479	0.704285	9.49683	3.19e-10	202	FALSE	CCDC92	-20068
Atrial Fibrillation	AF	rs4930723	12	124423600	G	C	0.040965	0.006404	0.694261	9.78409	1.64e-10	202	FALSE	CCDC92	-20393
Atrial Fibrillation	AF	rs4930724	12	124423817	T	C	0.040249	0.00641	0.695933	9.45499	3.51e-10	202	FALSE	CCDC92	-20610
Atrial Fibrillation	AF	rs11057399	12	124425078	A	G	0.041157	0.006404	0.694081	9.87019	1.35e-10	202	FALSE	CCDC92	-21871
Atrial Fibrillation	AF	rs11057400	12	124425149	C	T	0.04124	0.006478	0.704224	9.69883	2e-10	202	FALSE	CCDC92	-21942
Atrial Fibrillation	AF	rs12829951	12	124425841	A	G	0.040948	0.006404	0.694093	9.77724	1.67e-10	202	FALSE	CCDC92	-22634
Atrial Fibrillation	AF	rs7131882	12	124426736	C	T	0.040948	0.006404	0.694094	9.77741	1.67e-10	202	FALSE	CCDC92	-23529
Atrial Fibrillation	AF	rs11057401	12	124427306	T	A	0.041173	0.006477	0.704154	9.67099	2.13e-10	202	FALSE	CCDC92	-24099
Atrial Fibrillation	AF	rs35825716	12	124427524	G	C	0.041072	0.006478	0.704207	9.62556	2.37e-10	202	FALSE	CCDC92	-24317
Atrial Fibrillation	AF	rs4930725	12	124428162	T	A	0.040627	0.006404	0.694093	9.63559	2.31e-10	202	FALSE	CCDC92	-24955
Atrial Fibrillation	AF	rs4930726	12	124428331	T	C	0.04048	0.006404	0.694085	9.57117	2.68e-10	202	FALSE	CCDC92	-25124
Atrial Fibrillation	AF	rs3186071	12	124429279	G	A	0.041096	0.006478	0.704237	9.63589	2.31e-10	202	FALSE	CCDC92	-26072
Atrial Fibrillation	AF	rs4765305	12	124430612	G	A	0.0448	0.008		7.65827	2.2e-08	202	FALSE	CCDC92	-27405
Atrial Fibrillation	AF	rs4765335	12	124430812	G	A	0.04052	0.006478	0.704237	9.38718	4.1e-10	202	FALSE	CCDC92	-27605
Atrial Fibrillation	AF	rs11835839	12	124431049	G	A	0.040498	0.006404	0.694093	9.57905	2.64e-10	202	FALSE	CCDC92	-27842
Atrial Fibrillation	AF	rs34180676	12	124431519	C	T	0.040775	0.006478	0.704237	9.4971	3.18e-10	202	FALSE	CCDC92	-28312
Atrial Fibrillation	AF	rs7966192	12	124431701	A	G	0.040497	0.006404	0.694093	9.57875	2.64e-10	202	FALSE	CCDC92	-28494
Atrial Fibrillation	AF	rs7955815	12	124432706	C	T	0.040987	0.006479	0.704404	9.58558	2.6e-10	202	FALSE	CCDC92	-29499
Atrial Fibrillation	AF	rs2178663	12	124433905	C	T	0.040967	0.006478	0.704237	9.57996	2.63e-10	202	FALSE	CCDC92	-30698
Atrial Fibrillation	AF	rs4405410	12	124435788	T	A	0.040961	0.006404	0.694094	9.78264	1.65e-10	202	FALSE	CCDC92	-32581
Atrial Fibrillation	AF	rs7961449	12	124437215	A	T	-0.04024	0.006404	0.305908	9.46651	3.42e-10	202	FALSE	CCDC92	-34008
Atrial Fibrillation	AF	rs12316080	12	124438217	C	T	0.040605	0.006404	0.694082	9.62581	2.37e-10	202	FALSE	CCDC92	-35010
Atrial Fibrillation	AF	rs7132655	12	124438973	G	C	0.040646	0.006405	0.694172	9.64325	2.27e-10	202	FALSE	CCDC92	-35766
Atrial Fibrillation	AF	rs4765219	12	124440110	C	A	0.040775	0.006405	0.694169	9.70001	2e-10	202	FALSE	CCDC92	-36903
Atrial Fibrillation	AF	rs7958691	12	124440743	G	T	0.040519	0.006405	0.694172	9.58707	2.59e-10	202	FALSE	CCDC92	-37536
Atrial Fibrillation	AF	rs7305864	12	124441880	C	G	0.040855	0.006405	0.694159	9.73545	1.84e-10	202	FALSE	CCDC92	-38673
Atrial Fibrillation	AF	rs6488912	12	124442752	T	C	0.040532	0.006405	0.694143	9.59311	2.55e-10	202	FALSE	CCDC92	-39545
Atrial Fibrillation	AF	rs6488913	12	124445569	C	G	-0.040098	0.006405	0.305876	9.40334	3.95e-10	202	FALSE	CCDC92	-42362
Atrial Fibrillation	AF	rs34878139	12	124446253	T	C	0.040747	0.006404	0.694068	9.68838	2.05e-10	202	FALSE	CCDC92	-43046
Atrial Fibrillation	AF	rs11833002	12	124446616	G	A	0.040683	0.006404	0.694068	9.66005	2.19e-10	202	FALSE	CCDC92	-43409
Atrial Fibrillation	AF	rs7312404	12	124446728	A	G	0.04119	0.006405	0.69414	9.88406	1.31e-10	202	TRUE	CCDC92	-43521
Atrial Fibrillation	AF	rs11831913	12	124446898	T	C	0.041138	0.006478	0.704244	9.65344	2.22e-10	202	FALSE	CCDC92	-43691
Atrial Fibrillation	AF	rs3789967	12	124447339	T	G	0.0463	0.008		8.13464	7.33e-09	202	FALSE	CCDC92	-44132
Atrial Fibrillation	AF	rs7134121	12	124447346	T	C	0.0462	0.008		8.10242	7.9e-09	202	FALSE	CCDC92	-44139
Atrial Fibrillation	AF	rs6488914	12	124447841	G	C	0.041199	0.006478	0.704301	9.67969	2.09e-10	202	FALSE	CCDC92	-44634
Atrial Fibrillation	AF	rs7973683	12	124449223	C	A	0.040686	0.006404	0.694068	9.66137	2.18e-10	202	FALSE	CCDC92	-46016
Atrial Fibrillation	AF	rs11057407	12	124449829	G	A	0.041475	0.006478	0.704211	9.80125	1.58e-10	202	FALSE	CCDC92	-46622
Atrial Fibrillation	AF	rs34854841	12	124451504	A	G	0.041419	0.006478	0.704158	9.77641	1.67e-10	202	FALSE	CCDC92	-48297
Atrial Fibrillation	AF	rs1882491	12	124454235	T	C	0.041037	0.006478	0.704292	9.60932	2.46e-10	202	FALSE	CCDC92	-51028
Atrial Fibrillation	AF	rs12301673	12	124455818	C	T	0.041086	0.006405	0.694169	9.8377	1.45e-10	202	FALSE	CCDC92	-52611
Atrial Fibrillation	AF	rs12823740	12	124458002	C	A	0.040027	0.006406	0.694438	9.36922	4.27e-10	202	FALSE	ZNF664	-1610
Atrial Fibrillation	AF	rs4765127	12	124460167	G	T	0.040518	0.006417	0.69926	9.55368	2.79e-10	202	FALSE	ZNF664	-3775
Atrial Fibrillation	AF	rs12311114	12	124460703	C	A	0.040975	0.006491	0.709393	9.54701	2.84e-10	202	FALSE	ZNF664	-4311
Atrial Fibrillation	AF	rs4765528	12	124462254	T	A	0.04068	0.006478	0.70423	9.45524	3.51e-10	202	FALSE	ZNF664	-5862
Atrial Fibrillation	AF	rs11057408	12	124464836	G	T	0.040768	0.006416	0.699257	9.6633	2.17e-10	202	FALSE	ZNF664	-8444
Atrial Fibrillation	AF	rs4765541	12	124465995	T	C	0.040542	0.006417	0.699338	9.56334	2.73e-10	202	FALSE	ZNF664	-9603
Atrial Fibrillation	AF	rs75989601	12	124466723	C	T	0.041185	0.006417	0.699245	9.84716	1.42e-10	202	FALSE	ZNF664	-10331
Atrial Fibrillation	AF	rs76283024	12	124466779	G	T	0.041102	0.006492	0.709469	9.60116	2.51e-10	202	FALSE	ZNF664	-10387
Atrial Fibrillation	AF	rs35099862	12	124467204	C	A	0.040871	0.006417	0.699351	9.70782	1.96e-10	202	FALSE	ZNF664	-10812
Atrial Fibrillation	AF	rs7978610	12	124468572	G	C	0.04079	0.006417	0.699346	9.67221	2.13e-10	202	FALSE	ZNF664	-12180
Atrial Fibrillation	AF	rs952632	12	124469738	A	G	0.040811	0.006417	0.699255	9.68201	2.08e-10	202	FALSE	ZNF664	-13346
Atrial Fibrillation	AF	rs11837287	12	124470059	C	T	0.040853	0.006417	0.699346	9.69977	2e-10	202	FALSE	ZNF664	-13667
Atrial Fibrillation	AF	rs7311969	12	124470333	T	C	0.040595	0.006417	0.699345	9.58658	2.59e-10	202	FALSE	ZNF664	-13941
Atrial Fibrillation	AF	rs4765562	12	124472571	T	C	0.040486	0.006417	0.699255	9.53959	2.89e-10	202	FALSE	ZNF664	-16179
Atrial Fibrillation	AF	rs7307277	12	124475156	A	G	0.040803	0.006417	0.699343	9.67795	2.1e-10	202	FALSE	ZNF664	-18764
Atrial Fibrillation	AF	rs7311233	12	124475940	A	G	0.041032	0.006492	0.709468	9.57078	2.69e-10	202	FALSE	ZNF664	-19548
Atrial Fibrillation	AF	rs71458830	12	124476561	C	T	0.040783	0.006417	0.699345	9.66909	2.14e-10	202	FALSE	ZNF664	-20169
Atrial Fibrillation	AF	rs12809473	12	124476599	T	A	0.040783	0.006417	0.699345	9.66909	2.14e-10	202	FALSE	ZNF664	-20207
Atrial Fibrillation	AF	rs12827409	12	124476706	C	G	0.040547	0.006417	0.699357	9.56536	2.72e-10	202	FALSE	ZNF664	-20314
Atrial Fibrillation	AF	rs12833624	12	124476873	C	T	0.040462	0.006417	0.699346	9.52874	2.96e-10	202	FALSE	ZNF664	-20481
Atrial Fibrillation	AF	rs75621075	12	124477460	C	T	0.054715	0.009986	0.914886	7.35971	4.37e-08	202	FALSE	ZNF664	-21068
Atrial Fibrillation	AF	rs7135314	12	124478566	A	T	0.040651	0.006417	0.699345	9.61125	2.45e-10	202	FALSE	ZNF664	-22174
Atrial Fibrillation	AF	rs4765148	12	124478637	G	T	0.040898	0.006492	0.709478	9.51282	3.07e-10	202	FALSE	ZNF664	-22245
Atrial Fibrillation	AF	rs11057409	12	124479331	C	T	0.04065	0.006417	0.699344	9.61078	2.45e-10	202	FALSE	ZNF664	-22939
Atrial Fibrillation	AF	rs34114498	12	124480373	G	C	0.040454	0.006417	0.699308	9.52489	2.99e-10	202	FALSE	ZNF664	-23981
Atrial Fibrillation	AF	rs56041971	12	124480866	G	A	0.04058	0.006417	0.699315	9.58001	2.63e-10	202	FALSE	ZNF664	-24474
Atrial Fibrillation	AF	rs7975482	12	124481690	A	G	0.040715	0.006417	0.699345	9.63943	2.29e-10	202	FALSE	ZNF664	-25298
Atrial Fibrillation	AF	rs12303933	12	124482256	T	C	0.040522	0.006417	0.699345	9.55459	2.79e-10	202	FALSE	ZNF664	-25864
Atrial Fibrillation	AF	rs2130382	12	124484643	C	G	0.040575	0.006492	0.709468	9.37425	4.22e-10	202	FALSE	ZNF664	-28251
Atrial Fibrillation	AF	rs12310367	12	124486678	A	G	0.040469	0.006416	0.699136	9.53526	2.92e-10	202	FALSE	ZNF664	-30286
Atrial Fibrillation	AF	rs12311848	12	124486851	A	G	0.040158	0.006417	0.699255	9.39712	4.01e-10	202	FALSE	ZNF664	-30459
Atrial Fibrillation	AF	rs77112003	12	124487543	C	T	0.040284	0.006543	0.709378	9.11765	7.63e-10	202	FALSE	ZNF664	-31151
Atrial Fibrillation	AF	rs1187415	12	124491529	G	C	-0.039458	0.006404	0.305893	9.12784	7.45e-10	202	FALSE	ZNF664	-35137
Atrial Fibrillation	AF	rs12303671	12	124492610	T	G	0.039468	0.006405	0.694121	9.13148	7.39e-10	202	FALSE	ZNF664	-36218
Atrial Fibrillation	AF	rs7307053	12	124494540	C	T	0.039744	0.00653	0.704263	8.92454	1.19e-09	202	FALSE	ZNF664	-38148
Atrial Fibrillation	AF	rs12824567	12	124495203	G	C	0.039607	0.00653	0.704222	8.86786	1.36e-09	202	FALSE	ZNF664	-38811
Atrial Fibrillation	AF	rs12306068	12	124806981	T	G	-0.052648	0.00867	0.818267	8.88635	1.3e-09	203	FALSE	NCOR2	1980
Atrial Fibrillation	AF	rs28648976	12	124807433	A	G	-0.058792	0.009206	0.754456	9.75522	1.76e-10	203	FALSE	NCOR2	1528
Atrial Fibrillation	AF	rs7294442	12	124808840	A	C	-0.059684	0.009064	0.75178	10.3259	4.72e-11	203	TRUE	NCOR2	121
Atrial Fibrillation	AF	rs11057583	12	124810329	G	A	-0.053812	0.008704	0.820851	9.18592	6.52e-10	203	FALSE	NCOR2	-1368
Atrial Fibrillation	AF	rs2272368	12	124811855	A	G	-0.058738	0.009713	0.742686	8.81959	1.51e-09	203	FALSE	NCOR2	-2894
Atrial Fibrillation	AF	rs3741508	12	124812678	T	G	-0.058509	0.009983	0.742899	8.32503	4.73e-09	203	FALSE	NCOR2	-3717
Atrial Fibrillation	AF	rs9506916	13	23327917	A	G	-0.041532	0.006693	0.750993	9.24925	5.63e-10	204	FALSE	NA	NA
Atrial Fibrillation	AF	rs9506918	13	23329062	A	G	-0.041164	0.006694	0.751127	9.09716	8e-10	204	FALSE	NA	NA
Atrial Fibrillation	AF	rs9510318	13	23329415	T	C	-0.041302	0.006724	0.759997	9.07817	8.35e-10	204	FALSE	NA	NA
Atrial Fibrillation	AF	rs2081544	13	23330764	C	T	-0.042123	0.006695	0.751814	9.4903	3.23e-10	204	FALSE	NA	NA
Atrial Fibrillation	AF	rs9510319	13	23331219	C	T	-0.042063	0.006695	0.751808	9.46562	3.42e-10	204	FALSE	NA	NA
Atrial Fibrillation	AF	rs9510320	13	23331310	C	T	-0.042128	0.006695	0.751807	9.49269	3.22e-10	204	FALSE	NA	NA
Atrial Fibrillation	AF	rs7992462	13	23333002	T	G	-0.042493	0.006694	0.751595	9.64656	2.26e-10	204	FALSE	NA	NA
Atrial Fibrillation	AF	rs1577053	13	23338254	C	T	-0.040019	0.006182	0.665331	10.0042	9.9e-11	204	FALSE	NA	NA
Atrial Fibrillation	AF	rs12584878	13	23338363	C	A	-0.040196	0.006182	0.665336	10.0864	8.2e-11	204	FALSE	NA	NA
Atrial Fibrillation	AF	rs6490745	13	23339138	C	G	-0.040148	0.006182	0.665331	10.0641	8.63e-11	204	FALSE	NA	NA
Atrial Fibrillation	AF	rs7317063	13	23339303	C	T	-0.040311	0.006234	0.665372	9.9837	1.04e-10	204	FALSE	NA	NA
Atrial Fibrillation	AF	rs4432116	13	23339304	G	A	0.039272	0.006455	0.342015	8.91774	1.21e-09	204	FALSE	NA	NA
Atrial Fibrillation	AF	rs8002402	13	23339687	G	A	-0.040148	0.006182	0.665331	10.0642	8.63e-11	204	FALSE	NA	NA
Atrial Fibrillation	AF	rs7987373	13	23339874	T	C	-0.040487	0.006182	0.665232	10.2214	6.01e-11	204	FALSE	NA	NA
Atrial Fibrillation	AF	rs7982324	13	23339996	C	T	-0.039989	0.006284	0.665314	9.69135	2.04e-10	204	FALSE	NA	NA
Atrial Fibrillation	AF	rs1559801	13	23340598	A	G	-0.0435	0.0077		7.78221	1.65e-08	204	FALSE	NA	NA
Atrial Fibrillation	AF	rs9285230	13	23341005	T	C	-0.041562	0.006646	0.752836	9.38495	4.12e-10	204	FALSE	NA	NA
Atrial Fibrillation	AF	rs1556272	13	23341029	C	T	-0.040231	0.006182	0.665306	10.1024	7.9e-11	204	FALSE	NA	NA
Atrial Fibrillation	AF	rs966218	13	23341363	A	G	-0.040103	0.006182	0.665299	10.0423	9.07e-11	204	FALSE	NA	NA
Atrial Fibrillation	AF	rs2059577	13	23342166	T	C	-0.040291	0.006234	0.665273	9.97403	1.06e-10	204	FALSE	NA	NA
Atrial Fibrillation	AF	rs9510324	13	23342222	T	G	-0.044	0.0078		7.76123	1.73e-08	204	FALSE	NA	NA
Atrial Fibrillation	AF	rs12372845	13	23342496	G	C	-0.040287	0.006234	0.665261	9.97137	1.07e-10	204	FALSE	NA	NA
Atrial Fibrillation	AF	rs10467396	13	23342566	T	G	-0.041368	0.006699	0.752794	9.16623	6.82e-10	204	FALSE	NA	NA
Atrial Fibrillation	AF	rs10467397	13	23342760	T	C	-0.040281	0.006235	0.665252	9.96803	1.08e-10	204	FALSE	NA	NA
Atrial Fibrillation	AF	rs9580435	13	23342874	T	C	-0.040358	0.006235	0.665155	10.0024	9.95e-11	204	FALSE	NA	NA
Atrial Fibrillation	AF	rs9580436	13	23342888	T	C	-0.041757	0.006699	0.75279	9.32614	4.72e-10	204	FALSE	NA	NA
Atrial Fibrillation	AF	rs9317198	13	23342941	T	C	-0.040518	0.006235	0.665289	10.0762	8.39e-11	204	FALSE	NA	NA
Atrial Fibrillation	AF	rs9317199	13	23343228	G	A	-0.040517	0.006235	0.665223	10.0761	8.39e-11	204	FALSE	NA	NA
Atrial Fibrillation	AF	rs1465507	13	23343261	C	A	-0.040334	0.006235	0.665233	9.99165	1.02e-10	204	FALSE	NA	NA
Atrial Fibrillation	AF	rs1000888	13	23343542	G	C	-0.040581	0.006235	0.665203	10.1046	7.86e-11	204	FALSE	NA	NA
Atrial Fibrillation	AF	rs1000889	13	23343562	G	A	-0.040461	0.006235	0.66521	10.0484	8.95e-11	204	FALSE	NA	NA
Atrial Fibrillation	AF	rs9645841	13	23343827	G	A	-0.040351	0.006236	0.665434	9.99556	1.01e-10	204	FALSE	NA	NA
Atrial Fibrillation	AF	rs4769220	13	23344073	T	C	-0.040238	0.006236	0.66501	9.94366	1.14e-10	204	FALSE	NA	NA
Atrial Fibrillation	AF	rs4769221	13	23344341	C	A	-0.042065	0.006232	0.662562	10.8138	1.54e-11	204	FALSE	NA	NA
Atrial Fibrillation	AF	rs5014317	13	23344668	A	G	-0.042562	0.006231	0.661598	11.0562	8.79e-12	204	FALSE	NA	NA
Atrial Fibrillation	AF	rs12875434	13	23345328	C	T	-0.049981	0.00638	0.711487	14.3069	4.93e-15	204	FALSE	NA	NA
Atrial Fibrillation	AF	rs10507316	13	23347061	G	T	-0.053295	0.006828	0.775985	14.2055	6.23e-15	204	FALSE	NA	NA
Atrial Fibrillation	AF	rs9510325	13	23347116	G	A	0.039038	0.006126	0.557633	9.71717	1.92e-10	204	FALSE	NA	NA
Atrial Fibrillation	AF	rs4770302	13	23348178	T	C	0.037959	0.006009	0.493545	9.56093	2.75e-10	204	FALSE	NA	NA
Atrial Fibrillation	AF	rs1365244	13	23348308	G	A	0.050385	0.006329	0.309869	14.7469	1.79e-15	204	FALSE	NA	NA
Atrial Fibrillation	AF	rs12877018	13	23348344	T	C	-0.053334	0.006828	0.776008	14.2259	5.94e-15	204	FALSE	NA	NA
Atrial Fibrillation	AF	rs9506919	13	23349316	G	A	0.03818	0.006008	0.493826	9.66555	2.16e-10	204	FALSE	NA	NA
Atrial Fibrillation	AF	rs9510326	13	23349525	G	C	-0.053228	0.006829	0.776089	14.168	6.79e-15	204	FALSE	NA	NA
Atrial Fibrillation	AF	rs12853525	13	23349613	C	T	-0.053089	0.006829	0.776084	14.0981	7.98e-15	204	FALSE	NA	NA
Atrial Fibrillation	AF	rs4770303	13	23350255	A	G	0.038527	0.00601	0.492341	9.82533	1.5e-10	204	FALSE	NA	NA
Atrial Fibrillation	AF	rs12428099	13	23350341	G	C	-0.050568	0.006332	0.69096	14.8361	1.46e-15	204	FALSE	NA	NA
Atrial Fibrillation	AF	rs9580437	13	23350509	G	A	-0.050504	0.006332	0.69097	14.8005	1.58e-15	204	FALSE	NA	NA
Atrial Fibrillation	AF	rs9510327	13	23351044	G	A	-0.051669	0.006335	0.692208	15.4414	3.62e-16	204	FALSE	NA	NA
Atrial Fibrillation	AF	rs9510328	13	23351170	A	T	-0.053753	0.006837	0.778061	14.4033	3.95e-15	204	FALSE	NA	NA
Atrial Fibrillation	AF	rs7330724	13	23355754	A	G	0.03979	0.006009	0.49298	10.4359	3.67e-11	204	FALSE	NA	NA
Atrial Fibrillation	AF	rs7328784	13	23355875	G	C	0.039352	0.006009	0.495853	10.2218	6e-11	204	FALSE	NA	NA
Atrial Fibrillation	AF	rs7336251	13	23355937	T	G	0.039407	0.006008	0.490937	10.2507	5.61e-11	204	FALSE	NA	NA
Atrial Fibrillation	AF	rs9510333	13	23356468	A	G	0.03921	0.006009	0.49588	10.1531	7.03e-11	204	FALSE	NA	NA
Atrial Fibrillation	AF	rs9510334	13	23356621	A	G	0.039272	0.006009	0.49588	10.183	6.56e-11	204	FALSE	NA	NA
Atrial Fibrillation	AF	rs7998640	13	23356800	G	A	-0.053333	0.006767	0.77314	14.4686	3.4e-15	204	FALSE	NA	NA
Atrial Fibrillation	AF	rs7982898	13	23357136	C	T	0.039257	0.006008	0.490948	10.1784	6.63e-11	204	FALSE	NA	NA
Atrial Fibrillation	AF	rs9506922	13	23358879	C	T	0.039125	0.006009	0.495778	10.1115	7.74e-11	204	FALSE	NA	NA
Atrial Fibrillation	AF	rs9510339	13	23359641	G	A	-0.05411	0.006839	0.778315	14.5754	2.66e-15	204	FALSE	NA	NA
Atrial Fibrillation	AF	rs9510340	13	23360322	G	A	0.039521	0.006009	0.495876	10.3037	4.97e-11	204	FALSE	NA	NA
Atrial Fibrillation	AF	rs9510341	13	23360611	C	T	0.039642	0.006008	0.490929	10.3648	4.32e-11	204	FALSE	NA	NA
Atrial Fibrillation	AF	rs9506924	13	23363420	A	G	-0.054333	0.006836	0.777881	14.7017	1.99e-15	204	FALSE	NA	NA
Atrial Fibrillation	AF	rs2114224	13	23364220	G	A	0.039669	0.006009	0.495662	10.376	4.21e-11	204	FALSE	NA	NA
Atrial Fibrillation	AF	rs3852605	13	23365966	C	A	0.040149	0.006009	0.496135	10.6117	2.45e-11	204	FALSE	NA	NA
Atrial Fibrillation	AF	rs9510344	13	23366747	C	G	-0.05528	0.006838	0.778118	15.183	6.56e-16	204	FALSE	NA	NA
Atrial Fibrillation	AF	rs1834547	13	23367182	G	T	0.040204	0.00601	0.495851	10.6336	2.32e-11	204	FALSE	NA	NA
Atrial Fibrillation	AF	rs3904323	13	23368834	C	T	0.059853	0.006853	0.218297	17.585	2.6e-18	204	FALSE	NA	NA
Atrial Fibrillation	AF	rs9506925	13	23368943	C	T	-0.060558	0.006858	0.783124	17.9578	1.1e-18	204	TRUE	NA	NA
Atrial Fibrillation	AF	rs12429884	13	23370253	A	T	0.034356	0.006067	0.46751	7.8163	1.53e-08	204	FALSE	NA	NA
Atrial Fibrillation	AF	rs7987944	13	23371474	T	C	-0.056323	0.006462	0.724881	17.5152	3.05e-18	204	FALSE	NA	NA
Atrial Fibrillation	AF	rs12855310	13	23372547	A	T	-0.059697	0.006795	0.780719	17.7848	1.64e-18	204	FALSE	NA	NA
Atrial Fibrillation	AF	rs9552710	13	23372551	A	T	0.044566	0.006114	0.349747	12.4879	3.25e-13	204	FALSE	NA	NA
Atrial Fibrillation	AF	rs9580438	13	23373406	T	C	-0.056378	0.006462	0.725185	17.5469	2.84e-18	204	FALSE	NA	NA
Atrial Fibrillation	AF	rs7999435	13	23374178	G	A	-0.056008	0.006464	0.725711	17.3212	4.77e-18	204	FALSE	NA	NA
Atrial Fibrillation	AF	rs9510350	13	23383243	C	T	-0.05421	0.007056	0.791547	13.7887	1.63e-14	204	FALSE	NA	NA
Atrial Fibrillation	AF	rs9552712	13	23385849	C	T	0.040903	0.006166	0.3491	10.4706	3.38e-11	204	FALSE	NA	NA
Atrial Fibrillation	AF	rs9506930	13	23386457	A	G	-0.053818	0.007001	0.79138	13.8028	1.57e-14	204	FALSE	NA	NA
Atrial Fibrillation	AF	rs9317222	13	23388153	T	A	-0.052774	0.00705	0.790306	13.1291	7.43e-14	204	FALSE	NA	NA
Atrial Fibrillation	AF	rs9506931	13	23389128	A	G	-0.052438	0.007	0.790978	13.1472	7.12e-14	204	FALSE	NA	NA
Atrial Fibrillation	AF	rs9506933	13	23391477	G	A	-0.052347	0.007001	0.791319	13.1013	7.92e-14	204	FALSE	NA	NA
Atrial Fibrillation	AF	rs2335346	13	23401104	A	G	0.047779	0.00779	0.216684	9.05329	8.85e-10	204	FALSE	NA	NA
Atrial Fibrillation	AF	rs9578504	13	23412512	G	T	-0.041858	0.006645	0.734902	9.5103	3.09e-10	204	FALSE	NA	NA
Atrial Fibrillation	AF	rs9580448	13	23416203	G	A	-0.042564	0.006892	0.777162	9.16803	6.79e-10	204	FALSE	NA	NA
Atrial Fibrillation	AF	rs9510376	13	23417144	A	G	-0.042754	0.006883	0.777176	9.26574	5.42e-10	204	FALSE	NA	NA
Atrial Fibrillation	AF	rs9510377	13	23418059	T	C	-0.038522	0.006733	0.764588	7.96576	1.08e-08	204	FALSE	NA	NA
Atrial Fibrillation	AF	rs12865791	13	23419226	A	G	-0.038745	0.006732	0.764533	8.05103	8.89e-09	204	FALSE	NA	NA
Atrial Fibrillation	AF	rs11840173	13	23419231	C	T	-0.038677	0.006732	0.764576	8.02551	9.43e-09	204	FALSE	NA	NA
Atrial Fibrillation	AF	rs9510383	13	23419931	T	C	-0.038632	0.006733	0.764592	8.00671	9.85e-09	204	FALSE	NA	NA
Atrial Fibrillation	AF	rs9506947	13	23420240	T	C	-0.038685	0.006733	0.764579	8.02679	9.4e-09	204	FALSE	NA	NA
Atrial Fibrillation	AF	rs10870967	13	23420727	G	C	-0.038628	0.006733	0.764578	8.00466	9.89e-09	204	FALSE	NA	NA
Atrial Fibrillation	AF	rs9534454	13	47234659	T	C	-0.0391	0.006977	0.261893	7.6676	2.15e-08	205	FALSE	LRCH1	-107356
Atrial Fibrillation	AF	rs9526214	13	47237213	T	C	-0.039006	0.006977	0.261915	7.63379	2.32e-08	205	FALSE	LRCH1	-109910
Atrial Fibrillation	AF	rs7333028	13	47238684	T	C	-0.039192	0.006978	0.261932	7.70029	1.99e-08	205	FALSE	LRCH1	-111381
Atrial Fibrillation	AF	rs842370	13	47238854	A	G	-0.039631	0.006978	0.261937	7.85888	1.38e-08	205	TRUE	LRCH1	-111551
Atrial Fibrillation	AF	rs74037001	14	23847194	A	G	-0.058791	0.009369	0.910504	9.44216	3.61e-10	206	FALSE	CMTM5	-1177
Atrial Fibrillation	AF	rs723840	14	23848311	C	T	-0.048715	0.006083	0.57216	14.9113	1.23e-15	206	FALSE	CMTM5	-2294
Atrial Fibrillation	AF	rs77265383	14	23849483	C	T	-0.059892	0.009778	0.915073	9.03002	9.33e-10	206	FALSE	CMTM5	502
Atrial Fibrillation	AF	rs75246323	14	23849530	C	T	-0.059892	0.009778	0.915073	9.03002	9.33e-10	206	FALSE	CMTM5	549
Atrial Fibrillation	AF	rs76324036	14	23849981	G	A	-0.05996	0.009778	0.915073	9.04909	8.93e-10	206	FALSE	CMTM5	1000
Atrial Fibrillation	AF	rs433673	14	23850902	A	G	-0.05978	0.009778	0.915067	8.99929	1e-09	206	FALSE	MYH6	297
Atrial Fibrillation	AF	rs453361	14	23851400	C	T	-0.057901	0.009653	0.914396	8.68783	2.05e-09	206	FALSE	MYH6	-201
Atrial Fibrillation	AF	rs11624298	14	23853152	G	A	-0.060354	0.009778	0.915056	9.15951	6.93e-10	206	FALSE	MYH6	-1953
Atrial Fibrillation	AF	rs8004990	14	23854155	G	A	-0.060543	0.009779	0.915096	9.21109	6.15e-10	206	FALSE	MYH6	-2956
Atrial Fibrillation	AF	rs178638	14	23854324	A	G	-0.044187	0.006068	0.543134	12.4633	3.44e-13	206	FALSE	MYH6	-3125
Atrial Fibrillation	AF	rs382872	14	23855320	G	A	-0.060681	0.009779	0.915077	9.2499	5.62e-10	206	FALSE	MYH6	-4121
Atrial Fibrillation	AF	rs45520434	14	23855426	C	T	-0.058998	0.009718	0.91483	8.88248	1.31e-09	206	FALSE	MYH6	-4227
Atrial Fibrillation	AF	rs396024	14	23855478	C	G	-0.060825	0.009779	0.915077	9.2903	5.13e-10	206	FALSE	MYH6	-4279
Atrial Fibrillation	AF	rs8022522	14	23857351	G	A	-0.046745	0.006529	0.728982	12.0737	8.44e-13	206	FALSE	MYH6	-6152
Atrial Fibrillation	AF	rs451794	14	23858232	C	T	-0.0707	0.0119		8.53617	2.91e-09	206	FALSE	MYH6	-7033
Atrial Fibrillation	AF	rs365990	14	23861811	A	G	-0.056	0.0078		12.1375	7.29e-13	206	FALSE	MYH6	-10612
Atrial Fibrillation	AF	rs445754	14	23863802	G	T	-0.059422	0.007215	0.789718	15.7284	1.87e-16	206	FALSE	MYH6	-12603
Atrial Fibrillation	AF	rs422068	14	23864804	T	C	-0.05126	0.006421	0.723467	14.8268	1.49e-15	206	FALSE	MYH6	-13605
Atrial Fibrillation	AF	rs452036	14	23865885	G	A	-0.050416	0.006421	0.723751	14.3681	4.28e-15	206	FALSE	MYH6	-14686
Atrial Fibrillation	AF	rs412768	14	23866713	A	G	-0.04787	0.00661	0.735215	12.3374	4.6e-13	206	FALSE	MYH6	-15514
Atrial Fibrillation	AF	rs439735	14	23868285	G	A	-0.054032	0.007006	0.776543	13.8898	1.29e-14	206	FALSE	MYH6	-17086
Atrial Fibrillation	AF	rs403720	14	23869028	C	T	-0.053666	0.006953	0.776508	13.9092	1.23e-14	206	FALSE	MYH6	-17829
Atrial Fibrillation	AF	rs376439	14	23869029	A	G	-0.046649	0.006334	0.709349	12.7314	1.86e-13	206	FALSE	MYH6	-17830
Atrial Fibrillation	AF	rs432256	14	23870752	G	A	-0.053984	0.007005	0.776525	13.8678	1.36e-14	206	FALSE	MYH6	-19553
Atrial Fibrillation	AF	rs388914	14	23873092	G	A	-0.053156	0.007013	0.779193	13.4397	3.63e-14	206	FALSE	MYH6	-21893
Atrial Fibrillation	AF	rs440466	14	23874117	T	C	-0.042543	0.006352	0.71803	10.6599	2.19e-11	206	FALSE	MYH6	-22918
Atrial Fibrillation	AF	rs2277474	14	23874523	C	T	-0.052988	0.006952	0.776878	13.5845	2.6e-14	206	FALSE	MYH6	-23324
Atrial Fibrillation	AF	rs7143356	14	23881083	T	C	-0.039831	0.00633	0.711822	9.49049	3.23e-10	206	FALSE	MYH7	864
Atrial Fibrillation	AF	rs12147570	14	23881920	G	T	-0.072266	0.008448	0.880317	16.9007	1.26e-17	206	FALSE	MYH7	27
Atrial Fibrillation	AF	rs2284651	14	23882144	T	C	-0.039215	0.006329	0.711771	9.22312	5.98e-10	206	FALSE	MYH7	-197
Atrial Fibrillation	AF	rs7149517	14	23882186	T	G	-0.038188	0.006347	0.71904	8.73822	1.83e-09	206	FALSE	MYH7	-239
Atrial Fibrillation	AF	rs7145543	14	23882560	A	G	-0.03782	0.006346	0.718825	8.58492	2.6e-09	206	FALSE	MYH7	-613
Atrial Fibrillation	AF	rs7145023	14	23882589	C	T	-0.071962	0.008448	0.880317	16.7662	1.71e-17	206	FALSE	MYH7	-642
Atrial Fibrillation	AF	rs2331979	14	23882855	A	G	-0.037757	0.006346	0.718809	8.55865	2.76e-09	206	FALSE	MYH7	-908
Atrial Fibrillation	AF	rs3729833	14	23883184	C	T	-0.071835	0.008446	0.880232	16.7194	1.91e-17	206	FALSE	MYH7	-1237
Atrial Fibrillation	AF	rs765021	14	23883599	G	A	-0.038204	0.006348	0.719824	8.74022	1.82e-09	206	FALSE	MYH7	-1652
Atrial Fibrillation	AF	rs765020	14	23883739	A	G	-0.039657	0.006333	0.713252	9.40585	3.93e-10	206	FALSE	MYH7	-1792
Atrial Fibrillation	AF	rs7140721	14	23885694	G	A	-0.038032	0.006399	0.718542	8.5415	2.87e-09	206	FALSE	MYH7	-3747
Atrial Fibrillation	AF	rs3729829	14	23885887	G	A	-0.037847	0.006398	0.718444	8.46834	3.4e-09	206	FALSE	MYH7	-3940
Atrial Fibrillation	AF	rs3729828	14	23885997	G	A	-0.038571	0.0064	0.718634	8.76421	1.72e-09	206	FALSE	MYH7	-4050
Atrial Fibrillation	AF	rs3729825	14	23886264	C	T	-0.070437	0.008448	0.880323	16.0966	8.01e-17	206	FALSE	MYH7	-4317
Atrial Fibrillation	AF	rs7159367	14	23887645	T	C	-0.037482	0.0064	0.718322	8.31454	4.85e-09	206	FALSE	MYH7	-5698
Atrial Fibrillation	AF	rs12894524	14	23888040	G	T	-0.037484	0.0064	0.718702	8.31418	4.85e-09	206	FALSE	MYH7	-6093
Atrial Fibrillation	AF	rs28631169	14	23888183	C	T	-0.071403	0.007964	0.870777	18.487	3.26e-19	206	TRUE	MYH7	-6236
Atrial Fibrillation	AF	rs2277475	14	23888665	A	T	-0.037489	0.006395	0.717792	8.32887	4.69e-09	206	FALSE	MYH7	-6718
Atrial Fibrillation	AF	rs12147533	14	23890691	A	G	-0.070079	0.008508	0.880517	15.7293	1.86e-16	206	FALSE	MYH7	-8744
Atrial Fibrillation	AF	rs743567	14	23890982	T	G	-0.03723	0.006428	0.729865	8.14508	7.16e-09	206	FALSE	MYH7	-9035
Atrial Fibrillation	AF	rs735711	14	23899027	C	T	-0.069959	0.008504	0.879994	15.6919	2.03e-16	206	FALSE	MYH7	-17080
Atrial Fibrillation	AF	rs72686239	14	23920281	A	G	-0.076013	0.010271	0.891706	12.8489	1.42e-13	206	FALSE	MYH7	15354
Atrial Fibrillation	AF	rs71419908	14	32900776	C	A	0.044205	0.006021	0.552097	12.6584	2.2e-13	207	FALSE	AKAP6	-102297
Atrial Fibrillation	AF	rs2383302	14	32903616	T	C	-0.0405	0.006011	0.46841	10.7773	1.67e-11	207	FALSE	AKAP6	-105137
Atrial Fibrillation	AF	rs941746	14	32904928	C	T	-0.043431	0.006003	0.498829	12.3157	4.83e-13	207	FALSE	AKAP6	-106449
Atrial Fibrillation	AF	rs1957013	14	32905352	A	G	-0.04302	0.006003	0.498535	12.0972	7.99e-13	207	FALSE	AKAP6	-106873
Atrial Fibrillation	AF	rs10136333	14	32906437	T	C	-0.041562	0.00611	0.396375	10.9717	1.07e-11	207	FALSE	AKAP6	-107958
Atrial Fibrillation	AF	rs17409829	14	32908814	A	G	-0.04939	0.006546	0.488812	13.3243	4.74e-14	207	FALSE	AKAP6	-110335
Atrial Fibrillation	AF	rs1957015	14	32909169	T	C	-0.046132	0.006004	0.486769	13.7905	1.62e-14	207	FALSE	AKAP6	-110690
Atrial Fibrillation	AF	rs1951189	14	32916986	C	A	-0.041192	0.006005	0.509013	11.1437	7.18e-12	207	FALSE	AKAP6	-118507
Atrial Fibrillation	AF	rs941747	14	32918460	C	T	-0.036007	0.006009	0.536786	8.67286	2.12e-09	207	FALSE	AKAP6	-119981
Atrial Fibrillation	AF	rs941748	14	32918539	T	C	-0.035946	0.006009	0.536786	8.64578	2.26e-09	207	FALSE	AKAP6	-120060
Atrial Fibrillation	AF	rs1815234	14	32918600	C	T	-0.036132	0.006009	0.536786	8.72858	1.87e-09	207	FALSE	AKAP6	-120121
Atrial Fibrillation	AF	rs8013463	14	32920028	G	A	-0.043562	0.006004	0.49812	12.3811	4.16e-13	207	FALSE	AKAP6	-121549
Atrial Fibrillation	AF	rs1951191	14	32921867	G	A	-0.046373	0.006005	0.487936	13.9225	1.2e-14	207	FALSE	AKAP6	-123388
Atrial Fibrillation	AF	rs57741465	14	32922305	T	A	-0.075954	0.013574	0.938178	7.64717	2.25e-08	207	FALSE	AKAP6	-123826
Atrial Fibrillation	AF	rs3784191	14	32923290	C	T	-0.055768	0.00894	0.879532	9.34079	4.56e-10	207	FALSE	AKAP6	-124811
Atrial Fibrillation	AF	rs4329831	14	32926901	G	A	-0.04499	0.006008	0.490988	13.1386	7.27e-14	207	FALSE	AKAP6	-128422
Atrial Fibrillation	AF	rs6571521	14	32928828	C	T	-0.0642	0.0098		10.2283	5.91e-11	207	FALSE	AKAP6	-130349
Atrial Fibrillation	AF	rs7149947	14	32939877	G	A	-0.049566	0.008783	0.873554	7.76638	1.71e-08	207	FALSE	AKAP6	-141398
Atrial Fibrillation	AF	rs8013209	14	32971599	G	C	-0.061391	0.008728	0.59659	11.6797	2.09e-12	207	FALSE	AKAP6	-173120
Atrial Fibrillation	AF	rs11620694	14	32973311	A	C	-0.042811	0.006215	0.492315	11.232	5.86e-12	207	FALSE	AKAP6	-174832
Atrial Fibrillation	AF	rs66500783	14	32973387	A	G	-0.042666	0.006215	0.492264	11.162	6.89e-12	207	FALSE	AKAP6	-174908
Atrial Fibrillation	AF	rs8010040	14	32974844	A	C	-0.044885	0.007685	0.254957	8.2714	5.35e-09	207	FALSE	AKAP6	-176365
Atrial Fibrillation	AF	rs11623277	14	32975240	G	T	-0.043022	0.006215	0.491162	11.3346	4.63e-12	207	FALSE	AKAP6	-176761
Atrial Fibrillation	AF	rs7154197	14	32975950	G	C	-0.043362	0.006216	0.490124	11.4995	3.17e-12	207	FALSE	AKAP6	-177471
Atrial Fibrillation	AF	rs2145587	14	32981484	G	A	-0.065129	0.007958	0.624017	15.5387	2.89e-16	207	FALSE	AKAP6	-183005
Atrial Fibrillation	AF	rs7140396	14	32983817	G	A	-0.063603	0.008965	0.608008	11.8705	1.35e-12	207	FALSE	AKAP6	-185338
Atrial Fibrillation	AF	rs4981979	14	32984502	C	T	-0.04699	0.006702	0.253995	11.6102	2.45e-12	207	FALSE	AKAP6	-186023
Atrial Fibrillation	AF	rs4587869	14	32992334	G	C	-0.0728	0.0087		16.2087	6.18e-17	207	TRUE	AKAP6	-193855
Atrial Fibrillation	AF	rs138384568	14	35156561	G	A	-0.062432	0.010652	0.90857	8.32601	4.72e-09	208	FALSE	CFL2	23032
Atrial Fibrillation	AF	rs78840120	14	35157435	T	C	-0.063707	0.008693	0.878182	12.6145	2.43e-13	208	FALSE	CFL2	22158
Atrial Fibrillation	AF	rs7156331	14	35160847	T	C	-0.063538	0.008693	0.878199	12.5527	2.8e-13	208	FALSE	CFL2	18746
Atrial Fibrillation	AF	rs11851973	14	35161508	A	C	-0.063571	0.008693	0.878182	12.5648	2.72e-13	208	FALSE	CFL2	18085
Atrial Fibrillation	AF	rs10140139	14	35168159	T	C	-0.063139	0.008702	0.879146	12.3807	4.16e-13	208	FALSE	CFL2	11434
Atrial Fibrillation	AF	rs73241997	14	35173775	C	T	-0.064852	0.008593	0.87912	13.3323	4.65e-14	208	FALSE	CFL2	5818
Atrial Fibrillation	AF	rs8005143	14	35174105	G	A	-0.064195	0.008648	0.87912	12.9242	1.19e-13	208	FALSE	CFL2	5488
Atrial Fibrillation	AF	rs7143256	14	35174746	C	T	-0.063995	0.008648	0.87912	12.8487	1.42e-13	208	FALSE	CFL2	4847
Atrial Fibrillation	AF	rs76563724	14	35175015	G	A	-0.06292	0.008648	0.879146	12.4451	3.59e-13	208	FALSE	CFL2	4578
Atrial Fibrillation	AF	rs7148349	14	35175244	C	T	-0.0682	0.0106		9.89123	1.28e-10	208	FALSE	CFL2	4349
Atrial Fibrillation	AF	rs9743657	14	35176673	C	T	-0.062643	0.008417	0.8722	12.9876	1.03e-13	208	FALSE	CFL2	2920
Atrial Fibrillation	AF	rs9743965	14	35176730	T	C	-0.06279	0.008416	0.872248	13.0456	9e-14	208	FALSE	CFL2	2863
Atrial Fibrillation	AF	rs7160898	14	35177423	A	C	-0.062695	0.008417	0.872231	13.0079	9.82e-14	208	FALSE	CFL2	2170
Atrial Fibrillation	AF	rs11849114	14	35178281	C	T	-0.061482	0.008471	0.872257	12.3873	4.1e-13	208	FALSE	CFL2	1312
Atrial Fibrillation	AF	rs9491	14	35180033	C	A	-0.062982	0.008475	0.87268	12.9513	1.12e-13	208	FALSE	CFL2	-440
Atrial Fibrillation	AF	rs11539496	14	35181146	A	G	-0.063196	0.008472	0.872413	13.0423	9.07e-14	208	FALSE	CFL2	-1553
Atrial Fibrillation	AF	rs9789	14	35181786	T	C	-0.063203	0.008474	0.872779	13.0395	9.13e-14	208	FALSE	CFL2	-2193
Atrial Fibrillation	AF	rs117211470	14	35183888	C	G	-0.063557	0.008498	0.874877	13.1068	7.82e-14	208	FALSE	CFL2	-4295
Atrial Fibrillation	AF	rs17525727	14	35184228	C	T	-0.063314	0.00849	0.873988	13.0364	9.2e-14	208	FALSE	CFL2	199
Atrial Fibrillation	AF	rs10141892	14	35184323	T	C	0.043414	0.006153	0.359608	11.7499	1.78e-12	208	FALSE	CFL2	294
Atrial Fibrillation	AF	rs8005490	14	35184541	T	C	0.043103	0.006161	0.353418	11.562	2.74e-12	208	FALSE	CFL2	512
Atrial Fibrillation	AF	rs6571678	14	35185345	A	G	-0.064148	0.008489	0.873787	13.3654	4.31e-14	208	TRUE	CFL2	1316
Atrial Fibrillation	AF	rs10151517	14	35187252	T	C	-0.05033	0.008951	0.711227	7.71485	1.93e-08	208	FALSE	CFL2	3223
Atrial Fibrillation	AF	rs6571681	14	35188146	G	C	-0.03803	0.006424	0.683294	8.48066	3.31e-09	208	FALSE	CFL2	4117
Atrial Fibrillation	AF	rs6571682	14	35188368	G	A	-0.038296	0.006374	0.683296	8.71497	1.93e-09	208	FALSE	CFL2	4339
Atrial Fibrillation	AF	rs28591477	14	35188713	G	A	-0.063593	0.008643	0.883648	12.7095	1.95e-13	208	FALSE	CFL2	4684
Atrial Fibrillation	AF	rs17525972	14	35189521	G	T	-0.063582	0.008643	0.883641	12.7055	1.97e-13	208	FALSE	CFL2	5492
Atrial Fibrillation	AF	rs57912472	14	35205547	C	T	-0.055	0.0099		7.54753	2.83e-08	208	FALSE	BAZ1A	16390
Atrial Fibrillation	AF	rs9671919	14	35207252	C	T	-0.0561	0.0099		7.82594	1.49e-08	208	FALSE	BAZ1A	14685
Atrial Fibrillation	AF	rs111917040	14	35207496	A	T	-0.058203	0.010319	0.92258	7.75947	1.74e-08	208	FALSE	BAZ1A	14441
Atrial Fibrillation	AF	rs144535655	14	64601698	C	T	-0.072733	0.012765	0.941912	7.90496	1.24e-08	209	FALSE	SYNE2	-282015
Atrial Fibrillation	AF	rs11629287	14	64612845	C	T	0.055	0.006369	0.648846	17.2095	6.17e-18	209	FALSE	SYNE2	-293162
Atrial Fibrillation	AF	rs10151658	14	64612858	C	A	0.05662	0.006086	0.5759	19.8413	1.44e-20	209	FALSE	SYNE2	-293175
Atrial Fibrillation	AF	rs3866738	14	64614770	G	C	0.06023	0.006061	0.511908	22.5132	3.07e-23	209	FALSE	SYNE2	-295087
Atrial Fibrillation	AF	rs3951150	14	64615253	C	G	0.059336	0.006151	0.591984	21.2629	5.46e-22	209	FALSE	SYNE2	-295570
Atrial Fibrillation	AF	rs12431638	14	64616012	T	C	0.055112	0.006405	0.670304	17.0913	8.1e-18	209	FALSE	SYNE2	-296329
Atrial Fibrillation	AF	rs66464719	14	64616662	G	A	0.052954	0.006383	0.656864	15.9453	1.13e-16	209	FALSE	SYNE2	-296979
Atrial Fibrillation	AF	rs4553533	14	64617084	T	C	0.0529	0.0081		10.1698	6.76e-11	209	FALSE	SYNE2	-297401
Atrial Fibrillation	AF	rs4411434	14	64617126	G	A	0.050729	0.006144	0.5883	15.8012	1.58e-16	209	FALSE	SYNE2	-297443
Atrial Fibrillation	AF	rs3915546	14	64617958	G	T	0.052802	0.006383	0.656864	15.8604	1.38e-16	209	FALSE	SYNE2	-298275
Atrial Fibrillation	AF	rs3915545	14	64618075	T	A	0.0534	0.0081		10.3494	4.47e-11	209	FALSE	SYNE2	-298392
Atrial Fibrillation	AF	rs3866739	14	64618688	C	T	0.053026	0.006382	0.656809	15.9897	1.02e-16	209	FALSE	SYNE2	-299005
Atrial Fibrillation	AF	rs3866740	14	64619036	G	A	0.053142	0.006382	0.656879	16.0585	8.74e-17	209	FALSE	SYNE2	-299353
Atrial Fibrillation	AF	rs61987290	14	64619788	C	T	0.059576	0.007577	0.826074	14.4059	3.93e-15	209	FALSE	SYNE2	-300105
Atrial Fibrillation	AF	rs4329843	14	64619850	G	A	0.052781	0.006382	0.65687	15.8528	1.4e-16	209	FALSE	SYNE2	-300167
Atrial Fibrillation	AF	rs9919904	14	64620120	A	G	0.059838	0.007577	0.826075	14.526	2.98e-15	209	FALSE	SYNE2	-300437
Atrial Fibrillation	AF	rs3866741	14	64622232	A	G	0.050579	0.006142	0.587704	15.7229	1.89e-16	209	FALSE	SYNE2	-302549
Atrial Fibrillation	AF	rs11158533	14	64622988	C	T	0.05322	0.00638	0.65608	16.111	7.74e-17	209	FALSE	SYNE2	-303305
Atrial Fibrillation	AF	rs17751454	14	64625181	T	A	0.059909	0.007577	0.826074	14.559	2.76e-15	209	FALSE	SYNE2	-305498
Atrial Fibrillation	AF	rs57525468	14	64630794	C	T	0.053547	0.006389	0.660611	16.2564	5.54e-17	209	FALSE	SYNE2	-311111
Atrial Fibrillation	AF	rs4027395	14	64631751	T	G	0.054014	0.006092	0.585293	18.0968	8e-19	209	FALSE	SYNE2	-312068
Atrial Fibrillation	AF	rs3866742	14	64632474	C	T	0.061091	0.007604	0.83066	15.0039	9.91e-16	209	FALSE	SYNE2	-312791
Atrial Fibrillation	AF	rs7161192	14	64637147	C	A	0.053039	0.006444	0.663475	15.7101	1.95e-16	209	FALSE	SYNE2	-317464
Atrial Fibrillation	AF	rs7147022	14	64640068	C	T	0.052844	0.00638	0.656443	15.8994	1.26e-16	209	FALSE	SYNE2	-320385
Atrial Fibrillation	AF	rs7148122	14	64640665	C	G	0.05844	0.007566	0.824809	13.9283	1.18e-14	209	FALSE	SYNE2	-320982
Atrial Fibrillation	AF	rs72720363	14	64642367	G	T	0.060554	0.007832	0.832781	13.9536	1.11e-14	209	FALSE	SYNE2	-322684
Atrial Fibrillation	AF	rs72720364	14	64642368	C	T	0.060554	0.007832	0.832781	13.9536	1.11e-14	209	FALSE	SYNE2	-322685
Atrial Fibrillation	AF	rs1255976	14	64643222	G	A	0.051097	0.006208	0.602781	15.7064	1.97e-16	209	FALSE	SYNE2	-323539
Atrial Fibrillation	AF	rs2297301	14	64644205	T	C	0.100163	0.018303	0.954691	7.34277	4.54e-08	209	FALSE	SYNE2	-324522
Atrial Fibrillation	AF	rs2781381	14	64646048	T	C	0.052944	0.006905	0.760401	13.7345	1.84e-14	209	FALSE	SYNE2	-326365
Atrial Fibrillation	AF	rs1255978	14	64650000	G	C	0.065447	0.010129	0.613162	9.97022	1.07e-10	209	FALSE	SYNE2	-330317
Atrial Fibrillation	AF	rs1255979	14	64650119	A	G	0.06571	0.01012	0.611853	10.0603	8.7e-11	209	FALSE	SYNE2	-330436
Atrial Fibrillation	AF	rs1266927	14	64651663	C	A	0.067803	0.006088	0.566167	28.0483	8.95e-29	209	FALSE	SYNE2	-331980
Atrial Fibrillation	AF	rs1272715	14	64651989	A	T	0.0682	0.0078		17.622	2.39e-18	209	FALSE	SYNE2	-332306
Atrial Fibrillation	AF	rs1262242	14	64653869	C	T	0.067202	0.00618	0.61409	26.78	1.66e-27	209	FALSE	SYNE2	-334186
Atrial Fibrillation	AF	rs1953234	14	64654058	A	G	0.064323	0.006456	0.71279	22.6279	2.36e-23	209	FALSE	SYNE2	-334375
Atrial Fibrillation	AF	rs1255984	14	64654431	A	G	0.069455	0.006014	0.478	30.0869	8.19e-31	209	FALSE	SYNE2	-334748
Atrial Fibrillation	AF	rs1255986	14	64655161	C	T	0.06977	0.006015	0.478232	30.3495	4.47e-31	209	FALSE	SYNE2	-335478
Atrial Fibrillation	AF	rs2776607	14	64655907	C	T	0.063537	0.006461	0.715903	22.0653	8.6e-23	209	FALSE	SYNE2	-336224
Atrial Fibrillation	AF	rs872227	14	64656165	T	C	0.067293	0.006178	0.612743	26.8662	1.36e-27	209	FALSE	SYNE2	-336482
Atrial Fibrillation	AF	rs2256191	14	64656855	T	C	0.064479	0.006456	0.713048	22.7362	1.84e-23	209	FALSE	SYNE2	-337172
Atrial Fibrillation	AF	rs1255988	14	64657684	C	A	0.069759	0.006014	0.479338	30.3425	4.55e-31	209	TRUE	SYNE2	-338001
Atrial Fibrillation	AF	rs2781380	14	64658252	C	T	0.063389	0.006462	0.716343	21.9587	1.1e-22	209	FALSE	SYNE2	-338569
Atrial Fibrillation	AF	rs1255990	14	64661523	G	A	0.067083	0.00618	0.613827	26.6922	2.03e-27	209	FALSE	SYNE2	-341840
Atrial Fibrillation	AF	rs1255991	14	64661642	G	A	0.066852	0.00618	0.613816	26.5151	3.05e-27	209	FALSE	SYNE2	-341959
Atrial Fibrillation	AF	rs1255992	14	64662895	A	G	0.066768	0.00618	0.613833	26.4515	3.54e-27	209	FALSE	SYNE2	-343212
Atrial Fibrillation	AF	rs2781379	14	64663083	T	C	0.0641	0.006456	0.713425	22.4754	3.35e-23	209	FALSE	SYNE2	-343400
Atrial Fibrillation	AF	rs1255995	14	64664516	A	G	0.064148	0.010125	0.613363	9.6121	2.44e-10	209	FALSE	SYNE2	-344833
Atrial Fibrillation	AF	rs7143846	14	64664576	G	A	-0.07656	0.012305	0.940797	9.29472	5.07e-10	209	FALSE	SYNE2	-344893
Atrial Fibrillation	AF	rs7148637	14	64665060	C	A	0.061247	0.006597	0.728149	19.7579	1.75e-20	209	FALSE	SYNE2	-345377
Atrial Fibrillation	AF	rs6573547	14	64665994	G	A	0.062489	0.00646	0.715387	21.3785	4.18e-22	209	FALSE	SYNE2	-346311
Atrial Fibrillation	AF	rs1152601	14	64667337	T	C	0.066459	0.00618	0.615096	26.2107	6.16e-27	209	FALSE	SYNE2	-347654
Atrial Fibrillation	AF	rs79398136	14	64667439	C	T	0.042544	0.007558	0.814346	7.73024	1.86e-08	209	FALSE	SYNE2	-347756
Atrial Fibrillation	AF	rs12435376	14	64667975	T	C	0.063801	0.006461	0.715928	22.2427	5.72e-23	209	FALSE	SYNE2	-348292
Atrial Fibrillation	AF	rs10162323	14	64668144	C	T	0.063738	0.006461	0.71593	22.2	6.31e-23	209	FALSE	SYNE2	-348461
Atrial Fibrillation	AF	rs6573548	14	64669771	C	T	0.06336	0.006461	0.715863	21.9482	1.13e-22	209	FALSE	SYNE2	-350088
Atrial Fibrillation	AF	rs77722893	14	64670556	G	A	-0.070642	0.011387	0.937147	9.24541	5.68e-10	209	FALSE	SYNE2	-350873
Atrial Fibrillation	AF	rs7148072	14	64670565	G	A	0.063856	0.00646	0.715302	22.2874	5.16e-23	209	FALSE	SYNE2	-350882
Atrial Fibrillation	AF	rs1152595	14	64674981	T	C	0.064112	0.006022	0.525556	25.7124	1.94e-26	209	FALSE	SYNE2	-355298
Atrial Fibrillation	AF	rs1152594	14	64675044	A	G	0.06533	0.006256	0.633885	24.7674	1.71e-25	209	FALSE	SYNE2	-355361
Atrial Fibrillation	AF	rs1152593	14	64675895	C	T	0.066162	0.006271	0.643751	25.2654	5.43e-26	209	FALSE	SYNE2	-356212
Atrial Fibrillation	AF	rs1152592	14	64676098	A	G	0.066752	0.006206	0.633311	26.226	5.94e-27	209	FALSE	SYNE2	-356415
Atrial Fibrillation	AF	rs2738413	14	64679960	A	G	0.06981	0.009	0.476914	14.041	9.1e-15	209	FALSE	SYNE2	-360277
Atrial Fibrillation	AF	rs968257	14	64680285	T	C	0.065378	0.006443	0.708512	23.4339	3.68e-24	209	FALSE	SYNE2	-360602
Atrial Fibrillation	AF	rs1152591	14	64680848	A	G	0.069791	0.008743	0.477149	14.8215	1.51e-15	209	FALSE	SYNE2	-361165
Atrial Fibrillation	AF	rs1152590	14	64681193	C	T	0.065877	0.006257	0.635115	25.1611	6.9e-26	209	FALSE	SYNE2	-361510
Atrial Fibrillation	AF	rs79988539	14	64682646	G	A	-0.071713	0.012331	0.939996	8.20798	6.19e-09	209	FALSE	SYNE2	-362963
Atrial Fibrillation	AF	rs1152589	14	64683926	A	T	0.067989	0.00695	0.479001	21.8419	1.44e-22	209	FALSE	SYNE2	-364243
Atrial Fibrillation	AF	rs35648226	14	64686125	G	T	0.057155	0.006872	0.76692	16.0204	9.54e-17	209	FALSE	SYNE2	-366442
Atrial Fibrillation	AF	rs915057	14	64686207	A	G	0.059869	0.008137	0.429499	12.7093	1.95e-13	209	FALSE	SYNE2	-366524
Atrial Fibrillation	AF	rs17179404	14	64686543	A	T	0.059287	0.006754	0.746395	17.7569	1.75e-18	209	FALSE	SYNE2	-366860
Atrial Fibrillation	AF	rs1152588	14	64688175	G	C	0.059502	0.006093	0.432648	21.7708	1.7e-22	209	FALSE	SYNE2	-368492
Atrial Fibrillation	AF	rs1152586	14	64690784	T	C	0.061973	0.007892	0.429691	14.3682	4.28e-15	209	FALSE	SYNE2	-371101
Atrial Fibrillation	AF	rs1152582	14	64692630	G	C	0.060207	0.00688	0.431372	17.6506	2.24e-18	209	FALSE	SYNE2	-372947
Atrial Fibrillation	AF	rs7229	14	64692825	G	A	0.060078	0.007083	0.431572	16.6309	2.34e-17	209	FALSE	SYNE2	-373142
Atrial Fibrillation	AF	rs2772163	14	64693385	G	A	0.058058	0.008187	0.714252	11.8595	1.38e-12	209	FALSE	ESR2	-142435
Atrial Fibrillation	AF	rs928554	14	64694195	C	T	0.061608	0.00785	0.438291	14.3545	4.42e-15	209	FALSE	ESR2	-143245
Atrial Fibrillation	AF	rs1152579	14	64695087	A	G	0.061081	0.008242	0.430822	12.8828	1.31e-13	209	FALSE	ESR2	-144137
Atrial Fibrillation	AF	rs1760988	14	64696813	A	G	0.059763	0.006654	0.431377	18.5459	2.85e-19	209	FALSE	ESR2	-145863
Atrial Fibrillation	AF	rs1152578	14	64697037	T	C	0.059706	0.00653	0.430778	19.1943	6.39e-20	209	FALSE	ESR2	-146087
Atrial Fibrillation	AF	rs1152577	14	64697485	T	G	0.060106	0.007057	0.431616	16.7634	1.72e-17	209	FALSE	ESR2	-146535
Atrial Fibrillation	AF	rs1256065	14	64698932	G	T	0.059024	0.006069	0.43435	21.6009	2.51e-22	209	FALSE	ESR2	-147982
Atrial Fibrillation	AF	rs8006145	14	64699450	C	A	0.057888	0.006861	0.764126	16.4652	3.43e-17	209	FALSE	ESR2	-148500
Atrial Fibrillation	AF	rs4986938	14	64699816	C	T	0.04532	0.007507	0.646111	8.7914	1.62e-09	209	FALSE	ESR2	-148866
Atrial Fibrillation	AF	rs944047	14	64700292	C	T	0.060045	0.006139	0.433746	21.8395	1.45e-22	209	FALSE	ESR2	-149342
Atrial Fibrillation	AF	rs944046	14	64700299	G	A	0.060008	0.006084	0.433746	22.1934	6.41e-23	209	FALSE	ESR2	-149349
Atrial Fibrillation	AF	rs867443	14	64701042	G	A	0.056353	0.006861	0.764033	15.6444	2.27e-16	209	FALSE	ESR2	-150092
Atrial Fibrillation	AF	rs1256061	14	64703593	G	T	0.046296	0.006007	0.487345	13.8703	1.35e-14	209	FALSE	ESR2	-152643
Atrial Fibrillation	AF	rs13329021	14	64704522	T	G	0.041218	0.006272	0.651065	10.2898	5.13e-11	209	FALSE	ESR2	-153572
Atrial Fibrillation	AF	rs72720395	14	64709091	C	T	0.052222	0.007007	0.775106	13.02	9.55e-14	209	FALSE	ESR2	-158141
Atrial Fibrillation	AF	rs1256059	14	64710417	A	G	0.056672	0.007874	0.441157	12.1934	6.41e-13	209	FALSE	ESR2	-159467
Atrial Fibrillation	AF	rs1256056	14	64712626	T	C	0.056462	0.007792	0.442733	12.3506	4.46e-13	209	FALSE	ESR2	-161676
Atrial Fibrillation	AF	rs17766755	14	64715773	G	A	0.040508	0.006283	0.658291	9.93064	1.17e-10	209	FALSE	ESR2	-164823
Atrial Fibrillation	AF	rs4365213	14	64720264	T	C	0.0468	0.0076		9.11941	7.6e-10	209	FALSE	ESR2	-169314
Atrial Fibrillation	AF	rs1256048	14	64728280	A	C	0.056823	0.008732	0.439687	10.1029	7.89e-11	209	FALSE	ESR2	-177330
Atrial Fibrillation	AF	rs1256046	14	64729356	A	C	0.056823	0.008732	0.439686	10.1021	7.91e-11	209	FALSE	ESR2	-178406
Atrial Fibrillation	AF	rs1256045	14	64729760	A	C	0.056631	0.008544	0.4398	10.4542	3.51e-11	209	FALSE	ESR2	-178810
Atrial Fibrillation	AF	rs61984409	14	64730021	A	C	0.041049	0.006274	0.653719	10.2037	6.26e-11	209	FALSE	ESR2	-179071
Atrial Fibrillation	AF	rs1256044	14	64734027	G	A	0.05646	0.008153	0.44137	11.3452	4.52e-12	209	FALSE	ESR2	-183077
Atrial Fibrillation	AF	rs1256043	14	64734282	A	G	0.056771	0.008686	0.439958	10.1839	6.55e-11	209	FALSE	ESR2	-183332
Atrial Fibrillation	AF	rs1256042	14	64734567	A	G	0.056725	0.008638	0.439967	10.2749	5.31e-11	209	FALSE	ESR2	-183617
Atrial Fibrillation	AF	rs7154455	14	64736660	G	C	0.058292	0.006635	0.743404	17.7813	1.65e-18	209	FALSE	ESR2	-185710
Atrial Fibrillation	AF	rs10148269	14	64736924	A	G	0.056765	0.008692	0.439957	10.1697	6.77e-11	209	FALSE	ESR2	-185974
Atrial Fibrillation	AF	rs1271573	14	64737471	A	G	0.056852	0.008794	0.439958	9.97914	1.05e-10	209	FALSE	ESR2	-186521
Atrial Fibrillation	AF	rs1256041	14	64738029	A	G	0.056724	0.008548	0.440038	10.4757	3.34e-11	209	FALSE	ESR2	-187079
Atrial Fibrillation	AF	rs1256040	14	64738394	G	A	0.053565	0.009324	0.451091	8.02567	9.43e-09	209	FALSE	ESR2	-187444
Atrial Fibrillation	AF	rs1256039	14	64738979	G	C	0.056786	0.008764	0.439947	10.0221	9.5e-11	209	FALSE	ESR2	-188029
Atrial Fibrillation	AF	rs1256038	14	64740739	T	C	0.056867	0.008782	0.439812	10.0091	9.79e-11	209	FALSE	ESR2	-189789
Atrial Fibrillation	AF	rs8020356	14	64742060	T	A	0.058141	0.006634	0.743062	17.699	2e-18	209	FALSE	ESR2	-191110
Atrial Fibrillation	AF	rs12101211	14	64742218	C	T	0.046885	0.008227	0.625593	7.90674	1.24e-08	209	FALSE	ESR2	-191268
Atrial Fibrillation	AF	rs1256037	14	64743301	G	A	0.056883	0.008857	0.439955	9.8582	1.39e-10	209	FALSE	ESR2	-192351
Atrial Fibrillation	AF	rs1256036	14	64743332	C	T	0.05684	0.008806	0.439955	9.95063	1.12e-10	209	FALSE	ESR2	-192382
Atrial Fibrillation	AF	rs1269056	14	64743890	T	C	0.057316	0.008555	0.439903	10.6656	2.16e-11	209	FALSE	ESR2	-192940
Atrial Fibrillation	AF	rs960069	14	64745002	C	T	0.05767	0.008681	0.448787	10.4972	3.18e-11	209	FALSE	ESR2	-194052
Atrial Fibrillation	AF	rs1256033	14	64745399	T	C	0.054805	0.009283	0.459187	8.43726	3.65e-09	209	FALSE	ESR2	-194449
Atrial Fibrillation	AF	rs1256031	14	64746179	G	A	0.054904	0.009284	0.459323	8.46307	3.44e-09	209	FALSE	ESR2	-195229
Atrial Fibrillation	AF	rs1256030	14	64747170	A	G	0.055141	0.007982	0.454872	11.2936	5.09e-12	209	FALSE	ESR2	-196220
Atrial Fibrillation	AF	rs3783736	14	64751372	G	T	0.04833	0.007499	0.634199	9.92329	1.19e-10	209	FALSE	ESR2	-200422
Atrial Fibrillation	AF	rs8011682	14	64753170	C	G	0.056898	0.006686	0.760206	16.7365	1.83e-17	209	FALSE	ESR2	-202220
Atrial Fibrillation	AF	rs112938642	14	64756094	G	A	0.041603	0.007626	0.826215	7.30116	5e-08	209	FALSE	ESR2	-205144
Atrial Fibrillation	AF	rs17101765	14	64759869	T	C	0.057018	0.007071	0.760353	15.1097	7.77e-16	209	FALSE	ESR2	-208919
Atrial Fibrillation	AF	rs2987983	14	64763653	A	G	0.057445	0.006678	0.758045	17.0853	8.22e-18	209	FALSE	ESR2	-212703
Atrial Fibrillation	AF	rs28791544	14	64774315	C	T	0.050332	0.00714	0.795222	11.7274	1.87e-12	209	FALSE	ESR2	-223365
Atrial Fibrillation	AF	rs3020447	14	64776211	C	T	0.055053	0.006695	0.763389	15.6818	2.08e-16	209	FALSE	ESR2	-225261
Atrial Fibrillation	AF	rs3020446	14	64783470	T	G	0.055677	0.006688	0.760874	16.0496	8.92e-17	209	FALSE	ESR2	-232520
Atrial Fibrillation	AF	rs3020444	14	64791013	A	G	0.055482	0.006695	0.763549	15.9111	1.23e-16	209	FALSE	ESR2	-240063
Atrial Fibrillation	AF	rs3020443	14	64792340	T	G	0.050531	0.00714	0.795044	11.8156	1.53e-12	209	FALSE	ESR2	-241390
Atrial Fibrillation	AF	rs12323665	14	64799385	G	C	0.054632	0.006696	0.763535	15.451	3.54e-16	209	FALSE	ESR2	-248435
Atrial Fibrillation	AF	rs1256113	14	64811294	G	C	0.049221	0.006033	0.563858	15.4482	3.56e-16	209	FALSE	ESR2	6464
Atrial Fibrillation	AF	rs3020441	14	64813818	C	T	0.042682	0.006171	0.651306	11.3185	4.8e-12	209	FALSE	ESR2	8988
Atrial Fibrillation	AF	rs3020440	14	64813942	C	T	0.042571	0.006171	0.651311	11.263	5.46e-12	209	FALSE	ESR2	9112
Atrial Fibrillation	AF	rs3020439	14	64813943	A	G	0.042357	0.006171	0.651302	11.1579	6.95e-12	209	FALSE	ESR2	9113
Atrial Fibrillation	AF	rs1256112	14	64814311	C	T	0.051875	0.006064	0.469417	16.9052	1.24e-17	209	FALSE	ESR2	9481
Atrial Fibrillation	AF	rs3020438	14	64814942	A	G	0.042711	0.006171	0.65133	11.3338	4.64e-12	209	FALSE	ESR2	10112
Atrial Fibrillation	AF	rs9323449	14	64816173	C	T	0.040652	0.006179	0.657858	10.3085	4.91e-11	209	FALSE	ESR2	11343
Atrial Fibrillation	AF	rs1256111	14	64816399	C	A	0.048336	0.006035	0.568849	14.9175	1.21e-15	209	FALSE	ESR2	11569
Atrial Fibrillation	AF	rs1256110	14	64816857	G	A	0.048591	0.006035	0.568895	15.0671	8.57e-16	209	FALSE	ESR2	12027
Atrial Fibrillation	AF	rs28570137	14	64817673	C	T	0.042717	0.00617	0.651278	11.3392	4.58e-12	209	FALSE	ESR2	12843
Atrial Fibrillation	AF	rs1256109	14	64818496	T	C	0.048844	0.006031	0.564425	15.2319	5.86e-16	209	FALSE	ESR2	13666
Atrial Fibrillation	AF	rs10146204	14	64818769	G	A	0.040649	0.006179	0.657852	10.3079	4.92e-11	209	FALSE	ESR2	13939
Atrial Fibrillation	AF	rs4902274	14	64819757	T	C	0.042783	0.006171	0.65147	11.3694	4.27e-12	209	FALSE	ESR2	14927
Atrial Fibrillation	AF	rs1256108	14	64822220	A	G	0.048623	0.006032	0.564472	15.1003	7.94e-16	209	FALSE	ESR2	17390
Atrial Fibrillation	AF	rs1256107	14	64823381	T	C	0.048251	0.006035	0.568851	14.8687	1.35e-15	209	FALSE	ESR2	18551
Atrial Fibrillation	AF	rs1262246	14	64823831	G	T	0.048549	0.006031	0.564397	15.0589	8.73e-16	209	FALSE	ESR2	19001
Atrial Fibrillation	AF	rs2987972	14	64825419	C	T	0.040568	0.006179	0.657835	10.2703	5.37e-11	209	FALSE	ESR2	20589
Atrial Fibrillation	AF	rs10131195	14	64826132	C	T	0.0459	0.0077		8.58879	2.58e-09	209	FALSE	ESR2	21302
Atrial Fibrillation	AF	rs2987971	14	64826774	G	A	0.042534	0.006118	0.651071	11.4289	3.72e-12	209	FALSE	ESR2	21944
Atrial Fibrillation	AF	rs113243087	14	64826893	C	T	0.042775	0.00617	0.651258	11.3688	4.28e-12	209	FALSE	ESR2	22063
Atrial Fibrillation	AF	rs2987970	14	64827636	C	T	0.042318	0.006118	0.651256	11.3192	4.8e-12	209	FALSE	ESR2	22806
Atrial Fibrillation	AF	rs2987969	14	64829016	T	C	0.042516	0.006118	0.651258	11.4177	3.82e-12	209	FALSE	ESR2	24186
Atrial Fibrillation	AF	rs1256102	14	64829883	A	G	0.047881	0.006035	0.568865	14.6499	2.24e-15	209	FALSE	MTHFD1	24866
Atrial Fibrillation	AF	rs1256101	14	64830017	T	C	0.048431	0.006033	0.564482	14.9837	1.04e-15	209	FALSE	MTHFD1	24732
Atrial Fibrillation	AF	rs1256100	14	64830414	T	C	0.048363	0.006033	0.564407	14.9442	1.14e-15	209	FALSE	MTHFD1	24335
Atrial Fibrillation	AF	rs2987965	14	64831134	C	T	0.040327	0.006181	0.657836	10.1526	7.04e-11	209	FALSE	MTHFD1	23615
Atrial Fibrillation	AF	rs2987964	14	64831159	A	G	0.042195	0.006119	0.651262	11.2531	5.58e-12	209	FALSE	MTHFD1	23590
Atrial Fibrillation	AF	rs2987961	14	64831813	C	T	0.042084	0.006172	0.651258	11.0214	9.52e-12	209	FALSE	MTHFD1	22936
Atrial Fibrillation	AF	rs2987960	14	64831871	T	C	0.042077	0.006172	0.651269	11.0182	9.59e-12	209	FALSE	MTHFD1	22878
Atrial Fibrillation	AF	rs1256099	14	64832590	A	C	0.048348	0.006034	0.56441	14.9295	1.18e-15	209	FALSE	MTHFD1	22159
Atrial Fibrillation	AF	rs2987959	14	64832600	T	C	0.042586	0.006172	0.651233	11.2671	5.41e-12	209	FALSE	MTHFD1	22149
Atrial Fibrillation	AF	rs2987958	14	64832925	G	A	0.0452	0.0077		8.34929	4.47e-09	209	FALSE	MTHFD1	21824
Atrial Fibrillation	AF	rs8018032	14	64833333	T	C	0.042091	0.006173	0.651379	11.0224	9.5e-12	209	FALSE	MTHFD1	21416
Atrial Fibrillation	AF	rs1256097	14	64834386	A	G	0.048355	0.006034	0.56452	14.9308	1.17e-15	209	FALSE	MTHFD1	20363
Atrial Fibrillation	AF	rs2987982	14	64835356	A	G	0.042097	0.006173	0.651279	11.0246	9.45e-12	209	FALSE	MTHFD1	19393
Atrial Fibrillation	AF	rs1256095	14	64837161	G	A	0.048229	0.006035	0.564492	14.8561	1.39e-15	209	FALSE	MTHFD1	17588
Atrial Fibrillation	AF	rs1270057	14	64839154	C	A	0.04822	0.006035	0.564522	14.8509	1.41e-15	209	FALSE	MTHFD1	15595
Atrial Fibrillation	AF	rs2987974	14	64839399	A	G	0.042033	0.006173	0.651383	10.9928	1.02e-11	209	FALSE	MTHFD1	15350
Atrial Fibrillation	AF	rs8007217	14	64840074	T	C	0.041901	0.006173	0.651385	10.9285	1.18e-11	209	FALSE	MTHFD1	14675
Atrial Fibrillation	AF	rs1256093	14	64842752	C	T	-0.048574	0.006033	0.438404	15.0649	8.61e-16	209	FALSE	MTHFD1	11997
Atrial Fibrillation	AF	rs36016358	14	64844108	G	T	-0.048608	0.006034	0.438494	15.0827	8.27e-16	209	FALSE	MTHFD1	10641
Atrial Fibrillation	AF	rs2983742	14	64844827	T	C	0.042092	0.00611	0.643677	11.234	5.84e-12	209	FALSE	MTHFD1	9922
Atrial Fibrillation	AF	rs12894546	14	64849957	T	C	-0.0492	0.0076		10.0049	9.89e-11	209	FALSE	MTHFD1	4792
Atrial Fibrillation	AF	rs57087457	14	64851847	G	A	0.041667	0.006117	0.648064	11.0013	9.97e-12	209	FALSE	MTHFD1	2902
Atrial Fibrillation	AF	rs8010584	14	64853676	A	G	0.041798	0.006162	0.643607	10.9143	1.22e-11	209	FALSE	MTHFD1	1073
Atrial Fibrillation	AF	rs1076991	14	64855041	T	C	0.040757	0.006114	0.64697	10.5643	2.73e-11	209	FALSE	MTHFD1	-292
Atrial Fibrillation	AF	rs35020344	14	64855425	A	G	-0.048424	0.006033	0.440754	14.9787	1.05e-15	209	FALSE	MTHFD1	-676
Atrial Fibrillation	AF	rs7151163	14	64857096	T	G	0.04076	0.006116	0.647125	10.5623	2.74e-11	209	FALSE	MTHFD1	-2347
Atrial Fibrillation	AF	rs55795508	14	64857383	T	C	0.047338	0.00716	0.799512	10.4044	3.94e-11	209	FALSE	MTHFD1	-2634
Atrial Fibrillation	AF	rs11158538	14	64859191	C	T	0.04072	0.006121	0.651457	10.5249	2.99e-11	209	FALSE	MTHFD1	-4442
Atrial Fibrillation	AF	rs12434608	14	64859293	C	G	-0.047221	0.006035	0.438244	14.2732	5.33e-15	209	FALSE	MTHFD1	-4544
Atrial Fibrillation	AF	rs55739639	14	64861010	G	C	0.04713	0.00716	0.799497	10.3199	4.79e-11	209	FALSE	MTHFD1	-6261
Atrial Fibrillation	AF	rs12587229	14	64862892	G	A	-0.045213	0.007794	0.567306	8.16848	6.78e-09	209	FALSE	MTHFD1	-8143
Atrial Fibrillation	AF	rs4902280	14	64863211	G	A	0.0488	0.0088		7.52247	3e-08	209	FALSE	MTHFD1	-8462
Atrial Fibrillation	AF	rs12880360	14	64868019	T	C	-0.045367	0.007835	0.567361	8.14104	7.23e-09	209	FALSE	MTHFD1	-13270
Atrial Fibrillation	AF	rs12886138	14	64871010	C	T	-0.046296	0.008263	0.56904	7.66598	2.16e-08	209	FALSE	MTHFD1	-16261
Atrial Fibrillation	AF	rs8003379	14	64873599	A	C	0.047268	0.007164	0.799706	10.3649	4.32e-11	209	FALSE	MTHFD1	-18850
Atrial Fibrillation	AF	rs11158540	14	64878265	G	A	-0.039875	0.006466	0.633331	9.14312	7.19e-10	209	FALSE	MTHFD1	-23516
Atrial Fibrillation	AF	rs2110552	14	73355131	T	C	0.036339	0.00636	0.673308	7.94637	1.13e-08	210	FALSE	DPF3	-269127
Atrial Fibrillation	AF	rs759283	14	73356307	C	A	0.036521	0.006359	0.673301	8.01982	9.55e-09	210	TRUE	DPF3	-270303
Atrial Fibrillation	AF	rs3814866	14	73361021	A	C	0.036394	0.006359	0.673307	7.96851	1.08e-08	210	FALSE	DPF3	212
Atrial Fibrillation	AF	rs3814864	14	73361270	G	A	0.036525	0.00636	0.673305	8.02116	9.52e-09	210	FALSE	DPF3	461
Atrial Fibrillation	AF	rs3814863	14	73361939	G	C	0.036494	0.00636	0.673264	8.00728	9.83e-09	210	FALSE	DPF3	1130
Atrial Fibrillation	AF	rs1990563	14	73364698	T	G	0.036153	0.00636	0.672333	7.87202	1.34e-08	210	FALSE	DPF3	3889
Atrial Fibrillation	AF	rs112533709	14	77418193	C	T	-0.05025	0.008374	0.79759	8.69488	2.02e-09	211	FALSE	IRF2BPL	72695
Atrial Fibrillation	AF	rs4399486	14	77421660	T	C	-0.0513	0.006904	0.715058	12.9461	1.13e-13	211	FALSE	IRF2BPL	69228
Atrial Fibrillation	AF	rs6574341	14	77422803	C	T	0.047533	0.007183	0.363905	10.4219	3.79e-11	211	FALSE	IRF2BPL	68085
Atrial Fibrillation	AF	rs75851851	14	77422815	C	T	-0.048123	0.008738	0.879916	7.42811	3.73e-08	211	FALSE	IRF2BPL	68073
Atrial Fibrillation	AF	rs6574343	14	77424276	C	T	-0.049966	0.008669	0.878606	8.07414	8.43e-09	211	FALSE	IRF2BPL	66612
Atrial Fibrillation	AF	rs12889775	14	77426077	G	T	0.053063	0.008029	0.345963	10.3971	4.01e-11	211	FALSE	IRF2BPL	64811
Atrial Fibrillation	AF	rs10873298	14	77426525	C	T	0.053243	0.007566	0.346005	11.6893	2.05e-12	211	FALSE	IRF2BPL	64363
Atrial Fibrillation	AF	rs10873299	14	77426711	A	G	0.053423	0.007638	0.345963	11.5586	2.76e-12	211	FALSE	IRF2BPL	64177
Atrial Fibrillation	AF	rs8181996	14	77427469	G	C	0.053587	0.007606	0.345995	11.7146	1.93e-12	211	FALSE	IRF2BPL	63419
Atrial Fibrillation	AF	rs4903521	14	77429104	T	G	0.049234	0.006413	0.333659	13.769	1.7e-14	211	TRUE	IRF2BPL	61784
Atrial Fibrillation	AF	rs4899629	14	77429105	T	C	0.049072	0.006413	0.33368	13.6836	2.07e-14	211	FALSE	IRF2BPL	61783
Atrial Fibrillation	AF	rs4903522	14	77430068	G	C	-0.05056	0.008603	0.878456	8.36739	4.29e-09	211	FALSE	IRF2BPL	60820
Atrial Fibrillation	AF	rs117361082	15	57929969	A	G	-0.215715	0.036729	0.987628	8.35727	4.39e-09	212	TRUE	GCOM1	-45863
Atrial Fibrillation	AF	rs62011291	15	63800013	A	G	-0.04558	0.007433	0.71317	9.04992	8.91e-10	213	FALSE	USP3	-3220
Atrial Fibrillation	AF	rs62011292	15	63800237	T	C	-0.049679	0.007434	0.755673	10.614	2.43e-11	213	TRUE	USP3	-3444
Atrial Fibrillation	AF	rs74927570	15	63802297	T	G	-0.048332	0.008296	0.763691	8.23332	5.84e-09	213	FALSE	USP3	-5504
Atrial Fibrillation	AF	rs79076440	15	63803863	A	G	-0.049076	0.008616	0.763103	7.8995	1.26e-08	213	FALSE	USP3	-7070
Atrial Fibrillation	AF	rs146311723	15	63804507	T	C	-0.057	0.0098		8.20919	6.18e-09	213	FALSE	USP3	-7714
Atrial Fibrillation	AF	rs62012767	15	63853052	G	A	-0.040678	0.006423	0.628183	9.60575	2.48e-10	213	FALSE	USP3	-56259
Atrial Fibrillation	AF	rs11852815	15	63888113	C	T	-0.040426	0.006473	0.657623	9.35993	4.37e-10	213	FALSE	USP3	1274
Atrial Fibrillation	AF	rs62012787	15	63899972	C	A	-0.039212	0.007177	0.736738	7.32193	4.77e-08	213	FALSE	HERC1	845
Atrial Fibrillation	AF	rs60618359	15	63907452	T	G	-0.039153	0.007176	0.736721	7.30202	4.99e-08	213	FALSE	HERC1	-6635
Atrial Fibrillation	AF	rs62012823	15	63915349	A	G	-0.040382	0.007178	0.737199	7.72311	1.89e-08	213	FALSE	HERC1	-14532
Atrial Fibrillation	AF	rs62012824	15	63915526	C	T	-0.04038	0.007178	0.737197	7.72228	1.9e-08	213	FALSE	HERC1	-14709
Atrial Fibrillation	AF	rs74020820	15	63938121	C	T	-0.040141	0.007177	0.737145	7.64119	2.28e-08	213	FALSE	HERC1	-37304
Atrial Fibrillation	AF	rs12324588	15	63942859	C	G	-0.04031	0.007178	0.737375	7.69689	2.01e-08	213	FALSE	HERC1	-42042
Atrial Fibrillation	AF	rs62014166	15	63949594	C	T	-0.040257	0.007177	0.737146	7.68156	2.08e-08	213	FALSE	HERC1	-48777
Atrial Fibrillation	AF	rs62014167	15	63950165	C	G	-0.040132	0.007177	0.737142	7.63814	2.3e-08	213	FALSE	HERC1	-49348
Atrial Fibrillation	AF	rs62014171	15	63958922	T	C	-0.040465	0.007177	0.737229	7.75376	1.76e-08	213	FALSE	HERC1	-58105
Atrial Fibrillation	AF	rs62014172	15	63959311	T	C	-0.039934	0.007177	0.737226	7.56846	2.7e-08	213	FALSE	HERC1	-58494
Atrial Fibrillation	AF	rs62014173	15	63959446	C	T	-0.04034	0.007177	0.737203	7.70998	1.95e-08	213	FALSE	HERC1	-58629
Atrial Fibrillation	AF	rs7176089	15	63960534	T	A	-0.040232	0.007177	0.737229	7.67203	2.13e-08	213	FALSE	HERC1	-59717
Atrial Fibrillation	AF	rs8041075	15	63963047	A	G	-0.035656	0.006169	0.566246	8.11461	7.68e-09	213	FALSE	HERC1	-62230
Atrial Fibrillation	AF	rs62014176	15	63965708	C	T	-0.039994	0.007178	0.73707	7.5883	2.58e-08	213	FALSE	HERC1	-64891
Atrial Fibrillation	AF	rs2899695	15	63973368	A	G	-0.0398	0.007177	0.737205	7.5221	3.01e-08	213	FALSE	HERC1	-72551
Atrial Fibrillation	AF	rs77107306	15	63973701	A	G	-0.039975	0.007177	0.737205	7.5826	2.61e-08	213	FALSE	HERC1	-72884
Atrial Fibrillation	AF	rs62014182	15	63974795	A	G	-0.039916	0.007177	0.737205	7.56232	2.74e-08	213	FALSE	HERC1	-73978
Atrial Fibrillation	AF	rs62014183	15	63974875	T	G	-0.039917	0.007265	0.737205	7.39631	4.02e-08	213	FALSE	HERC1	-74058
Atrial Fibrillation	AF	rs62014184	15	63974876	T	C	-0.040031	0.007265	0.737205	7.43509	3.67e-08	213	FALSE	HERC1	-74059
Atrial Fibrillation	AF	rs60954093	15	63975554	C	A	-0.039916	0.007177	0.737205	7.5622	2.74e-08	213	FALSE	HERC1	-74737
Atrial Fibrillation	AF	rs55941923	15	63975566	C	T	-0.039916	0.007221	0.737205	7.4779	3.33e-08	213	FALSE	HERC1	-74749
Atrial Fibrillation	AF	rs57723091	15	63975633	C	G	-0.039916	0.007177	0.737205	7.5622	2.74e-08	213	FALSE	HERC1	-74816
Atrial Fibrillation	AF	rs17186513	15	63980946	T	G	-0.040072	0.007177	0.737196	7.61618	2.42e-08	213	FALSE	HERC1	-80129
Atrial Fibrillation	AF	rs17186555	15	63981327	C	T	-0.040027	0.007178	0.737297	7.59937	2.52e-08	213	FALSE	HERC1	-80510
Atrial Fibrillation	AF	rs62014216	15	63983860	G	T	-0.040065	0.007178	0.737325	7.61285	2.44e-08	213	FALSE	HERC1	-83043
Atrial Fibrillation	AF	rs8027993	15	63988970	C	T	-0.035893	0.006171	0.570451	8.20887	6.18e-09	213	FALSE	HERC1	-88153
Atrial Fibrillation	AF	rs56175545	15	63988996	T	C	-0.039726	0.007223	0.737424	7.41088	3.88e-08	213	FALSE	HERC1	-88179
Atrial Fibrillation	AF	rs79714693	15	63993463	C	T	-0.040519	0.007176	0.736295	7.77399	1.68e-08	213	FALSE	HERC1	-92646
Atrial Fibrillation	AF	rs2414824	15	63995912	C	T	-0.038909	0.006239	0.593014	9.33679	4.6e-10	213	FALSE	HERC1	-95095
Atrial Fibrillation	AF	rs62012360	15	63997535	C	T	-0.036255	0.006172	0.570259	8.36067	4.36e-09	213	FALSE	HERC1	-96718
Atrial Fibrillation	AF	rs17772987	15	63998649	C	G	-0.036362	0.006171	0.57036	8.4077	3.91e-09	213	FALSE	HERC1	-97832
Atrial Fibrillation	AF	rs17186968	15	63998863	T	G	-0.036285	0.006171	0.570331	8.37481	4.22e-09	213	FALSE	HERC1	-98046
Atrial Fibrillation	AF	rs8036503	15	63999259	T	C	-0.039009	0.006239	0.592966	9.38062	4.16e-10	213	FALSE	HERC1	-98442
Atrial Fibrillation	AF	rs7177295	15	64001501	G	A	-0.039133	0.006239	0.593031	9.43496	3.67e-10	213	FALSE	HERC1	-100684
Atrial Fibrillation	AF	rs2318	15	64001876	C	G	-0.0393	0.006238	0.591098	9.51172	3.08e-10	213	FALSE	HERC1	-101059
Atrial Fibrillation	AF	rs12148696	15	64006923	T	A	-0.036322	0.006172	0.570502	8.38876	4.09e-09	213	FALSE	HERC1	-106106
Atrial Fibrillation	AF	rs7176625	15	64008341	G	A	-0.039096	0.006239	0.593091	9.41874	3.81e-10	213	FALSE	HERC1	-107524
Atrial Fibrillation	AF	rs17187281	15	64009160	T	C	-0.038787	0.006239	0.59316	9.2814	5.23e-10	213	FALSE	HERC1	-108343
Atrial Fibrillation	AF	rs62012363	15	64009447	G	A	-0.038791	0.006239	0.593158	9.28287	5.21e-10	213	FALSE	HERC1	-108630
Atrial Fibrillation	AF	rs7176133	15	64011104	T	C	-0.03905	0.006239	0.593001	9.39902	3.99e-10	213	FALSE	HERC1	-110287
Atrial Fibrillation	AF	rs62012364	15	64013174	A	C	-0.040175	0.007178	0.737182	7.6513	2.23e-08	213	FALSE	HERC1	-112357
Atrial Fibrillation	AF	rs62012365	15	64015330	G	A	-0.040095	0.007181	0.737343	7.61712	2.41e-08	213	FALSE	HERC1	-114513
Atrial Fibrillation	AF	rs59284373	15	64016627	A	G	-0.039053	0.006239	0.592958	9.39853	3.99e-10	213	FALSE	HERC1	-115810
Atrial Fibrillation	AF	rs7176437	15	64018514	T	C	-0.038984	0.00624	0.592987	9.36734	4.29e-10	213	FALSE	HERC1	-117697
Atrial Fibrillation	AF	rs62022639	15	64020636	T	C	-0.040165	0.007177	0.736695	7.64844	2.25e-08	213	FALSE	HERC1	-119819
Atrial Fibrillation	AF	rs7174139	15	64023287	T	C	-0.03895	0.006239	0.592424	9.35396	4.43e-10	213	FALSE	HERC1	-122470
Atrial Fibrillation	AF	rs17187564	15	64023476	A	G	-0.038634	0.006239	0.592488	9.21357	6.12e-10	213	FALSE	HERC1	-122659
Atrial Fibrillation	AF	rs78501075	15	64024306	T	A	-0.036292	0.006219	0.570304	8.25909	5.51e-09	213	FALSE	HERC1	-123489
Atrial Fibrillation	AF	rs77840866	15	64024307	C	A	-0.036473	0.006219	0.570304	8.33508	4.62e-09	213	FALSE	HERC1	-123490
Atrial Fibrillation	AF	rs1039819	15	64025473	A	C	-0.03858	0.006239	0.592926	9.18956	6.46e-10	213	FALSE	HERC1	-124656
Atrial Fibrillation	AF	rs7165538	15	64028884	G	A	-0.039227	0.006328	0.62786	9.23328	5.84e-10	213	FALSE	HERC1	-128067
Atrial Fibrillation	AF	rs79374032	15	64031271	G	C	-0.036014	0.00622	0.570251	8.14164	7.22e-09	213	FALSE	HERC1	-130454
Atrial Fibrillation	AF	rs74989953	15	64031585	A	T	-0.038709	0.006328	0.627869	9.00932	9.79e-10	213	FALSE	HERC1	-130768
Atrial Fibrillation	AF	rs62020761	15	64032823	G	A	-0.041649	0.00746	0.772241	7.61599	2.42e-08	213	FALSE	HERC1	-132006
Atrial Fibrillation	AF	rs1142731	15	64033713	T	C	-0.038522	0.006327	0.627258	8.92927	1.18e-09	213	FALSE	HERC1	-132896
Atrial Fibrillation	AF	rs1065250	15	64033901	T	C	-0.038609	0.006327	0.62803	8.96765	1.08e-09	213	FALSE	HERC1	-133084
Atrial Fibrillation	AF	rs56019571	15	64037439	A	G	-0.038548	0.006327	0.62803	8.94138	1.14e-09	213	FALSE	HERC1	-136622
Atrial Fibrillation	AF	rs76836538	15	64038611	T	C	-0.041689	0.00746	0.772247	7.62889	2.35e-08	213	FALSE	HERC1	-137794
Atrial Fibrillation	AF	rs12148083	15	64042629	T	C	-0.038909	0.006327	0.628023	9.0968	8e-10	213	FALSE	HERC1	-141812
Atrial Fibrillation	AF	rs17773700	15	64049764	C	T	-0.041869	0.007457	0.772106	7.6944	2.02e-08	213	FALSE	HERC1	-148947
Atrial Fibrillation	AF	rs7167066	15	64052016	T	C	-0.03872	0.006327	0.628012	9.01504	9.66e-10	214	FALSE	HERC1	-151199
Atrial Fibrillation	AF	rs6494430	15	64052124	C	G	-0.038964	0.006327	0.627942	9.12012	7.58e-10	214	FALSE	HERC1	-151307
Atrial Fibrillation	AF	rs9672729	15	64053390	C	T	-0.038954	0.006328	0.627941	9.11508	7.67e-10	214	FALSE	HERC1	-152573
Atrial Fibrillation	AF	rs62020780	15	64055007	A	G	-0.0386	0.006327	0.628033	8.963	1.09e-09	214	FALSE	HERC1	-154190
Atrial Fibrillation	AF	rs17773778	15	64061018	T	G	-0.038606	0.006327	0.628026	8.96643	1.08e-09	214	FALSE	HERC1	-160201
Atrial Fibrillation	AF	rs62020781	15	64063128	C	T	-0.04156	0.007459	0.772037	7.58866	2.58e-08	214	FALSE	HERC1	-162311
Atrial Fibrillation	AF	rs56771388	15	64064190	A	G	-0.035629	0.00625	0.605329	7.91139	1.23e-08	214	FALSE	HERC1	-163373
Atrial Fibrillation	AF	rs13379670	15	64068284	T	C	-0.041559	0.007459	0.772004	7.58822	2.58e-08	214	FALSE	HERC1	-167467
Atrial Fibrillation	AF	rs6494431	15	64071465	T	C	-0.038591	0.006328	0.62785	8.95787	1.1e-09	214	FALSE	HERC1	-170648
Atrial Fibrillation	AF	rs62020784	15	64072030	T	C	-0.038408	0.006328	0.627919	8.87941	1.32e-09	214	FALSE	HERC1	-171213
Atrial Fibrillation	AF	rs8036037	15	64078417	T	A	-0.038446	0.006328	0.627707	8.89569	1.27e-09	214	FALSE	HERC1	-177600
Atrial Fibrillation	AF	rs6494432	15	64079797	G	C	-0.038598	0.006328	0.627718	8.961	1.09e-09	214	FALSE	HERC1	-178980
Atrial Fibrillation	AF	rs62020789	15	64079875	G	C	-0.041418	0.007459	0.772012	7.54117	2.88e-08	214	FALSE	HERC1	-179058
Atrial Fibrillation	AF	rs112305294	15	64081756	G	A	-0.041498	0.007459	0.772	7.56718	2.71e-08	214	FALSE	HERC1	-180939
Atrial Fibrillation	AF	rs12148666	15	64086041	G	A	-0.038581	0.006328	0.627847	8.95374	1.11e-09	214	FALSE	HERC1	-185224
Atrial Fibrillation	AF	rs17774168	15	64090498	A	G	-0.035304	0.006348	0.605199	7.56231	2.74e-08	214	FALSE	HERC1	-189681
Atrial Fibrillation	AF	rs8027347	15	64090858	C	T	-0.038642	0.006328	0.627847	8.97988	1.05e-09	214	FALSE	HERC1	-190041
Atrial Fibrillation	AF	rs6494437	15	64091600	A	G	-0.035343	0.006294	0.605199	7.69656	2.01e-08	214	FALSE	HERC1	-190783
Atrial Fibrillation	AF	rs12324720	15	64092140	G	A	-0.04123	0.007459	0.772013	7.47872	3.32e-08	214	FALSE	HERC1	-191323
Atrial Fibrillation	AF	rs2165882	15	64092790	A	G	-0.03529	0.00625	0.605197	7.77385	1.68e-08	214	FALSE	HERC1	-191973
Atrial Fibrillation	AF	rs73457137	15	64095163	C	G	-0.038643	0.006328	0.627855	8.98006	1.05e-09	214	FALSE	HERC1	-194346
Atrial Fibrillation	AF	rs62020829	15	64096253	A	G	-0.041383	0.00742	0.762928	7.60228	2.5e-08	214	FALSE	HERC1	-195436
Atrial Fibrillation	AF	rs80047978	15	64098694	G	A	-0.041056	0.00742	0.762946	7.49245	3.22e-08	214	FALSE	HERC1	-197877
Atrial Fibrillation	AF	rs17774473	15	64102711	T	G	-0.039418	0.006317	0.619275	9.34583	4.51e-10	214	FALSE	HERC1	-201894
Atrial Fibrillation	AF	rs7170477	15	64103777	G	A	-0.039907	0.006316	0.618985	9.563	2.74e-10	214	TRUE	HERC1	-202960
Atrial Fibrillation	AF	rs7170659	15	64103905	G	A	-0.039848	0.006316	0.619003	9.53712	2.9e-10	214	FALSE	HERC1	-203088
Atrial Fibrillation	AF	rs28629845	15	64106307	T	C	-0.038728	0.006307	0.611101	9.07113	8.49e-10	214	FALSE	HERC1	-205490
Atrial Fibrillation	AF	rs28649170	15	64106318	T	C	-0.038604	0.006308	0.611146	9.01663	9.62e-10	214	FALSE	HERC1	-205501
Atrial Fibrillation	AF	rs17188807	15	64111285	A	C	-0.038759	0.006328	0.627905	9.02943	9.34e-10	214	FALSE	HERC1	-210468
Atrial Fibrillation	AF	rs7163449	15	64113175	G	C	-0.039085	0.006328	0.6279	9.16952	6.77e-10	214	FALSE	HERC1	-212358
Atrial Fibrillation	AF	rs17774730	15	64114363	G	A	-0.036312	0.006251	0.605237	8.1905	6.45e-09	214	FALSE	HERC1	-213546
Atrial Fibrillation	AF	rs62020834	15	64120646	C	G	-0.038969	0.006329	0.62772	9.11781	7.62e-10	214	FALSE	HERC1	-219829
Atrial Fibrillation	AF	rs62020835	15	64120697	C	T	-0.038871	0.006329	0.627787	9.07586	8.4e-10	214	FALSE	HERC1	-219880
Atrial Fibrillation	AF	rs62020836	15	64120967	A	G	-0.03894	0.006376	0.627771	8.98044	1.05e-09	214	FALSE	HERC1	-220150
Atrial Fibrillation	AF	rs57329632	15	64122382	G	A	-0.038863	0.006329	0.62778	9.07231	8.47e-10	214	FALSE	HERC1	-221565
Atrial Fibrillation	AF	rs61385516	15	64126488	G	A	-0.038756	0.006329	0.627776	9.02547	9.43e-10	214	FALSE	HERC1	347
Atrial Fibrillation	AF	rs6494438	15	64127044	T	C	-0.036199	0.006571	0.605159	7.43262	3.69e-08	214	FALSE	HERC1	903
Atrial Fibrillation	AF	rs8040480	15	64127969	T	C	-0.036983	0.006299	0.605023	8.35152	4.45e-09	214	FALSE	HERC1	1828
Atrial Fibrillation	AF	rs8039099	15	64127978	A	C	-0.036741	0.006299	0.605023	8.25155	5.6e-09	214	FALSE	HERC1	1837
Atrial Fibrillation	AF	rs62023076	15	64129839	G	A	-0.038682	0.006377	0.627852	8.86825	1.35e-09	214	FALSE	HERC1	3698
Atrial Fibrillation	AF	rs62023077	15	64130119	T	C	-0.038856	0.006377	0.627707	8.94294	1.14e-09	214	FALSE	HERC1	3978
Atrial Fibrillation	AF	rs7166249	15	64130942	T	C	-0.036149	0.006615	0.605015	7.32309	4.75e-08	214	FALSE	HERC1	4801
Atrial Fibrillation	AF	rs62023078	15	64132818	G	T	-0.04147	0.007506	0.772025	7.47213	3.37e-08	214	FALSE	HERC1	6677
Atrial Fibrillation	AF	rs745636	15	70457720	G	A	0.049486	0.007326	0.780777	10.828	1.49e-11	215	FALSE	TLE3	67205
Atrial Fibrillation	AF	rs4777245	15	70458576	T	C	0.049486	0.007324	0.780558	10.8332	1.47e-11	215	TRUE	TLE3	68061
Atrial Fibrillation	AF	rs4625692	15	73370467	G	A	-0.043693	0.007912	0.73243	7.46604	3.42e-08	216	TRUE	NEO1	-26416
Atrial Fibrillation	AF	rs12902966	15	73466374	A	G	0.041242	0.006822	0.309706	8.81355	1.54e-09	217	FALSE	NEO1	-122323
Atrial Fibrillation	AF	rs2660824	15	73618309	C	T	-0.036682	0.006013	0.4646	8.96322	1.09e-09	217	FALSE	HCN4	-6109
Atrial Fibrillation	AF	rs492448	15	73619732	G	A	-0.063895	0.011377	0.891694	7.69857	2e-08	217	FALSE	HCN4	-7532
Atrial Fibrillation	AF	rs550212	15	73621431	G	A	-0.0638	0.011372	0.89145	7.68429	2.07e-08	217	FALSE	HCN4	-9231
Atrial Fibrillation	AF	rs514632	15	73626454	T	C	-0.064191	0.01134	0.890399	7.81037	1.55e-08	217	FALSE	HCN4	-14254
Atrial Fibrillation	AF	rs77280392	15	73627470	A	G	-0.063739	0.011386	0.890156	7.65346	2.22e-08	217	FALSE	HCN4	-15270
Atrial Fibrillation	AF	rs11631816	15	73646594	G	A	-0.097047	0.01049	0.913876	19.6269	2.36e-20	217	FALSE	HCN4	-34394
Atrial Fibrillation	AF	rs7164883	15	73652174	A	G	-0.098104	0.010048	0.784482	21.762	1.73e-22	217	FALSE	HCN4	-39974
Atrial Fibrillation	AF	rs2680344	15	73653485	A	G	-0.077823	0.013651	0.706366	7.91281	1.22e-08	217	FALSE	HCN4	-41285
Atrial Fibrillation	AF	rs60512978	15	73653502	T	C	-0.098981	0.008794	0.785211	28.6272	2.36e-29	217	FALSE	HCN4	-41302
Atrial Fibrillation	AF	rs56777763	15	73653971	T	C	-0.099572	0.010476	0.915914	20.6717	2.13e-21	217	FALSE	HCN4	-41771
Atrial Fibrillation	AF	rs11638230	15	73656261	G	A	-0.109203	0.015323	0.923795	11.9702	1.07e-12	217	FALSE	HCN4	-44061
Atrial Fibrillation	AF	rs11638264	15	73656307	G	A	-0.109072	0.014945	0.923852	12.5178	3.04e-13	217	FALSE	HCN4	-44107
Atrial Fibrillation	AF	rs7172796	15	73661687	T	G	-0.102351	0.007686	0.79308	39.6891	2.05e-40	217	FALSE	HCN4	82
Atrial Fibrillation	AF	rs11630367	15	73662855	A	G	-0.102039	0.007691	0.793997	39.4082	3.91e-40	217	FALSE	HCN4	1250
Atrial Fibrillation	AF	rs3784813	15	73663040	C	T	0.080684	0.011727	0.286066	11.2075	6.2e-12	217	FALSE	HCN4	1435
Atrial Fibrillation	AF	rs74022957	15	73663239	G	A	-0.109263	0.014642	0.923551	13.0521	8.87e-14	217	FALSE	HCN4	1634
Atrial Fibrillation	AF	rs8038766	15	73663314	A	G	-0.102374	0.007691	0.794168	39.6558	2.21e-40	217	FALSE	HCN4	1709
Atrial Fibrillation	AF	rs7172808	15	73663632	A	G	-0.102417	0.007691	0.794164	39.6865	2.06e-40	217	FALSE	HCN4	2027
Atrial Fibrillation	AF	rs7173389	15	73663903	A	T	-0.102477	0.007691	0.794164	39.7308	1.86e-40	217	FALSE	HCN4	2298
Atrial Fibrillation	AF	rs7174098	15	73664041	G	A	-0.102421	0.007691	0.794249	39.6916	2.03e-40	217	FALSE	HCN4	2436
Atrial Fibrillation	AF	rs8035896	15	73664310	T	G	-0.102536	0.007692	0.794159	39.7752	1.68e-40	217	FALSE	HCN4	2705
Atrial Fibrillation	AF	rs8039168	15	73664723	A	T	-0.1077	0.01		26.2891	5.14e-27	217	FALSE	HCN4	3118
Atrial Fibrillation	AF	rs8040533	15	73664741	T	G	-0.1079	0.01		26.3835	4.14e-27	217	FALSE	HCN4	3136
Atrial Fibrillation	AF	rs113040230	15	73665427	G	A	-0.112731	0.014872	0.927692	13.4425	3.61e-14	217	FALSE	HCN4	3822
Atrial Fibrillation	AF	rs4489968	15	73665506	T	G	-0.102825	0.007692	0.794141	39.9933	1.02e-40	217	FALSE	HCN4	3901
Atrial Fibrillation	AF	rs7172038	15	73667255	T	G	-0.103016	0.007685	0.792995	40.2032	6.26e-41	217	FALSE	HCN4	5650
Atrial Fibrillation	AF	rs7178084	15	73668046	T	C	-0.082204	0.013382	0.713363	9.07815	8.35e-10	217	FALSE	HCN4	6441
Atrial Fibrillation	AF	rs56390326	15	73674370	G	A	-0.109759	0.013201	0.923005	16.0121	9.72e-17	217	FALSE	HCN4	12765
Atrial Fibrillation	AF	rs79048720	15	73674849	C	T	-0.109782	0.014285	0.92306	13.7968	1.6e-14	217	FALSE	HCN4	13244
Atrial Fibrillation	AF	rs75952618	15	73676517	G	A	-0.110649	0.014574	0.92283	13.4833	3.29e-14	217	FALSE	HCN4	14912
Atrial Fibrillation	AF	rs74743553	15	73676535	A	G	-0.109439	0.01407	0.921721	14.113	7.71e-15	217	FALSE	HCN4	14930
Atrial Fibrillation	AF	rs16957846	15	73677041	T	C	-0.080761	0.006903	0.708656	30.8551	1.4e-31	217	FALSE	HCN4	15436
Atrial Fibrillation	AF	rs74022964	15	73677264	C	T	-0.10365	0.007685	0.79266	40.6868	2.06e-41	217	TRUE	HCN4	15659
Atrial Fibrillation	AF	rs77883904	15	73678498	C	A	-0.110246	0.013811	0.923056	14.822	1.51e-15	217	FALSE	HCN4	16893
Atrial Fibrillation	AF	rs7174643	15	73680301	A	C	-0.081432	0.006899	0.707159	31.3925	4.05e-32	217	FALSE	HCN4	18696
Atrial Fibrillation	AF	rs75372618	15	73680843	A	G	-0.109801	0.013594	0.923009	15.1579	6.95e-16	217	FALSE	HCN4	19238
Atrial Fibrillation	AF	rs11636535	15	73681648	T	C	-0.081048	0.006899	0.70722	31.1033	7.88e-32	217	FALSE	HCN4	20043
Atrial Fibrillation	AF	rs6495062	15	73682691	T	C	-0.081033	0.006903	0.708551	31.0565	8.78e-32	217	FALSE	HCN4	21086
Atrial Fibrillation	AF	rs6495063	15	73682708	G	T	-0.08115	0.006903	0.708551	31.1435	7.19e-32	217	FALSE	HCN4	21103
Atrial Fibrillation	AF	rs6495064	15	73682867	T	C	-0.081348	0.0069	0.707214	31.322	4.76e-32	217	FALSE	HCN4	21262
Atrial Fibrillation	AF	rs78060843	15	73683583	G	T	-0.110006	0.014551	0.923041	13.3752	4.21e-14	217	FALSE	HCN4	21978
Atrial Fibrillation	AF	rs77740482	15	73684028	G	A	-0.112972	0.014908	0.92727	13.4355	3.67e-14	217	FALSE	HCN4	22423
Atrial Fibrillation	AF	rs78764692	15	73684606	G	A	-0.110586	0.014095	0.923031	14.3462	4.51e-15	217	FALSE	HCN4	23001
Atrial Fibrillation	AF	rs67277900	15	80496837	C	T	-0.064191	0.010361	0.663056	9.22246	5.99e-10	218	FALSE	FAH	17549
Atrial Fibrillation	AF	rs77780411	15	80580424	A	G	0.056115	0.010097	0.610492	7.55211	2.8e-08	218	FALSE	NA	NA
Atrial Fibrillation	AF	rs3858957	15	80583025	C	A	0.055567	0.010099	0.610694	7.41619	3.84e-08	218	FALSE	NA	NA
Atrial Fibrillation	AF	rs71399411	15	80640646	T	A	-0.069227	0.009026	0.836811	13.7428	1.81e-14	218	FALSE	ARNT2	56046
Atrial Fibrillation	AF	rs4778591	15	80641334	G	A	-0.052388	0.007877	0.779374	10.5194	3.02e-11	218	FALSE	ARNT2	55358
Atrial Fibrillation	AF	rs3743407	15	80669036	C	A	-0.048713	0.007601	0.75706	9.81839	1.52e-10	218	FALSE	ARNT2	27656
Atrial Fibrillation	AF	rs35796416	15	80669574	C	T	-0.076452	0.012958	0.955868	8.4273	3.74e-09	218	FALSE	ARNT2	27118
Atrial Fibrillation	AF	rs36104834	15	80672260	C	A	-0.07599	0.0129	0.955866	8.40351	3.95e-09	218	FALSE	ARNT2	24432
Atrial Fibrillation	AF	rs12442864	15	80674633	T	C	-0.048554	0.007602	0.756976	9.75711	1.75e-10	218	FALSE	ARNT2	22059
Atrial Fibrillation	AF	rs12908004	15	80676925	A	G	-0.077857	0.007806	0.797936	22.6721	2.13e-23	218	TRUE	ARNT2	19767
Atrial Fibrillation	AF	rs7182010	15	80677939	T	C	-0.063414	0.007334	0.778375	17.2522	5.59e-18	218	FALSE	ARNT2	18753
Atrial Fibrillation	AF	rs8026596	15	80679249	G	A	-0.042691	0.006704	0.722641	9.70386	1.98e-10	218	FALSE	ARNT2	17443
Atrial Fibrillation	AF	rs12900693	15	80680699	C	T	-0.044984	0.006726	0.730904	10.6297	2.35e-11	218	FALSE	ARNT2	15993
Atrial Fibrillation	AF	rs12901940	15	80680812	T	G	-0.045134	0.006726	0.730819	10.6968	2.01e-11	218	FALSE	ARNT2	15880
Atrial Fibrillation	AF	rs12438270	15	80684968	C	T	-0.053205	0.007043	0.75271	13.3582	4.38e-14	218	FALSE	ARNT2	11724
Atrial Fibrillation	AF	rs12901411	15	80687695	T	C	-0.044652	0.006726	0.730682	10.4849	3.27e-11	218	FALSE	ARNT2	8997
Atrial Fibrillation	AF	rs12901357	15	80688198	G	A	-0.051363	0.007035	0.750064	12.5262	2.98e-13	218	FALSE	ARNT2	8494
Atrial Fibrillation	AF	rs17315253	15	80691036	A	G	-0.042862	0.006718	0.727079	9.73855	1.83e-10	218	FALSE	ARNT2	5656
Atrial Fibrillation	AF	rs12442961	15	80708338	A	G	0.043373	0.007892	0.225708	7.4	3.98e-08	218	FALSE	ARNT2	-11646
Atrial Fibrillation	AF	rs117838628	15	80722658	C	T	-0.121645	0.019202	0.935357	9.61098	2.45e-10	218	FALSE	ARNT2	-25966
Atrial Fibrillation	AF	rs11858316	15	99249029	C	T	0.03854	0.006194	0.366068	9.29679	5.05e-10	219	FALSE	IGF1R	-56829
Atrial Fibrillation	AF	rs8031839	15	99253965	G	A	0.039628	0.006261	0.364324	9.59526	2.54e-10	219	FALSE	IGF1R	-61765
Atrial Fibrillation	AF	rs8032477	15	99254554	C	T	0.038929	0.006145	0.363768	9.61008	2.45e-10	219	FALSE	IGF1R	-62354
Atrial Fibrillation	AF	rs12906223	15	99255960	T	G	0.038463	0.006148	0.362312	9.39128	4.06e-10	219	FALSE	IGF1R	-63760
Atrial Fibrillation	AF	rs3803476	15	99256570	A	G	0.037488	0.006201	0.360481	8.81514	1.53e-09	219	FALSE	IGF1R	-64370
Atrial Fibrillation	AF	rs8038015	15	99263274	T	C	-0.038158	0.006235	0.650751	9.01628	9.63e-10	219	FALSE	IGF1R	-71074
Atrial Fibrillation	AF	rs11857366	15	99263801	A	G	0.038392	0.006147	0.361649	9.36042	4.36e-10	219	FALSE	IGF1R	-71601
Atrial Fibrillation	AF	rs4965428	15	99267568	G	C	0.038741	0.006149	0.361751	9.51341	3.07e-10	219	FALSE	IGF1R	-75368
Atrial Fibrillation	AF	rs4965430	15	99268850	C	G	0.041614	0.006203	0.358432	10.6925	2.03e-11	219	FALSE	IGF1R	-76650
Atrial Fibrillation	AF	rs4965431	15	99269147	G	A	0.03688	0.006452	0.38631	7.95164	1.12e-08	219	FALSE	IGF1R	-76947
Atrial Fibrillation	AF	rs6598541	15	99271135	A	G	0.042934	0.006211	0.350835	11.3049	4.96e-12	219	TRUE	IGF1R	-78935
Atrial Fibrillation	AF	rs7166287	15	99273075	C	T	0.042409	0.006538	0.351341	10.042	9.08e-11	219	FALSE	IGF1R	-80875
Atrial Fibrillation	AF	rs4966019	15	99274326	C	T	0.042068	0.006833	0.352627	9.11613	7.65e-10	219	FALSE	IGF1R	-82126
Atrial Fibrillation	AF	rs1976668	15	99281192	C	T	0.040693	0.006458	0.35423	9.51585	3.05e-10	219	FALSE	IGF1R	-88992
Atrial Fibrillation	AF	rs2871974	15	99284074	C	T	0.041967	0.006207	0.354271	10.8488	1.42e-11	219	FALSE	IGF1R	-91874
Atrial Fibrillation	AF	rs4966020	15	99284680	G	A	0.041117	0.006208	0.35396	10.438	3.65e-11	219	FALSE	IGF1R	-92480
Atrial Fibrillation	AF	rs4966021	15	99285056	C	T	0.041854	0.007013	0.356143	8.60689	2.47e-09	219	FALSE	IGF1R	-92856
Atrial Fibrillation	AF	rs7166999	15	99292805	A	C	0.042302	0.006264	0.35078	10.8233	1.5e-11	219	FALSE	IGF1R	-100605
Atrial Fibrillation	AF	rs6598542	15	99293056	G	A	0.042002	0.007212	0.352649	8.22803	5.92e-09	219	FALSE	IGF1R	-100856
Atrial Fibrillation	AF	rs6598543	15	99293552	A	G	0.042325	0.006404	0.350897	10.3972	4.01e-11	219	FALSE	IGF1R	-101352
Atrial Fibrillation	AF	rs12898337	15	99294355	T	C	0.042239	0.006304	0.350898	10.6664	2.16e-11	219	FALSE	IGF1R	-102155
Atrial Fibrillation	AF	rs4966024	15	99295570	G	A	0.042765	0.006261	0.352217	11.0559	8.79e-12	219	FALSE	IGF1R	-103370
Atrial Fibrillation	AF	rs12911273	15	99295650	C	T	0.042465	0.006263	0.352007	10.9061	1.24e-11	219	FALSE	IGF1R	-103450
Atrial Fibrillation	AF	rs8041224	15	99297665	T	C	0.037577	0.006254	0.367113	8.71437	1.93e-09	219	FALSE	IGF1R	-105465
Atrial Fibrillation	AF	rs1406814	16	778024	T	C	-0.04011	0.006933	0.665362	8.12884	7.43e-09	220	TRUE	HAGHL	-1088
Atrial Fibrillation	AF	rs1406815	16	778158	C	G	-0.039633	0.006936	0.666032	7.94737	1.13e-08	220	FALSE	HAGHL	-1222
Atrial Fibrillation	AF	rs12448432	16	778820	G	A	-0.038814	0.006935	0.665976	7.6507	2.24e-08	220	FALSE	HAGHL	-1884
Atrial Fibrillation	AF	rs7205337	16	780339	A	G	-0.040302	0.007063	0.683653	7.92629	1.18e-08	220	FALSE	HAGHL	-3403
Atrial Fibrillation	AF	rs13338700	16	781292	C	T	-0.039632	0.007107	0.684239	7.60023	2.51e-08	220	FALSE	HAGHL	-4356
Atrial Fibrillation	AF	rs3829492	16	781633	G	A	-0.040666	0.007193	0.686805	7.79212	1.61e-08	220	FALSE	HAGHL	-4697
Atrial Fibrillation	AF	rs12443759	16	782132	C	T	-0.040901	0.007192	0.685983	7.87776	1.33e-08	220	FALSE	HAGHL	-5196
Atrial Fibrillation	AF	rs2071951	16	783004	T	C	-0.038684	0.007061	0.682773	7.35687	4.4e-08	220	FALSE	HAGHL	-6068
Atrial Fibrillation	AF	rs61112891	16	783156	G	C	-0.040558	0.007189	0.684842	7.76372	1.72e-08	220	FALSE	HAGHL	-6220
Atrial Fibrillation	AF	rs2071952	16	783173	T	C	-0.040036	0.007103	0.683136	7.74919	1.78e-08	220	FALSE	HAGHL	-6237
Atrial Fibrillation	AF	rs12051048	16	783864	C	A	-0.037775	0.006883	0.661618	7.38039	4.16e-08	220	FALSE	HAGHL	-6928
Atrial Fibrillation	AF	rs9928077	16	784765	C	T	-0.038714	0.00697	0.663095	7.54484	2.85e-08	220	FALSE	HAGHL	-7829
Atrial Fibrillation	AF	rs147972626	16	1997064	G	A	-0.293983	0.037768	0.986733	14.1327	7.37e-15	221	FALSE	RPL3L	-3089
Atrial Fibrillation	AF	rs2815301	16	2004718	T	C	-0.063661	0.008102	0.137994	14.3859	4.11e-15	221	TRUE	RPL3L	-10743
Atrial Fibrillation	AF	rs30251	16	2005829	T	C	-0.041129	0.007242	0.501801	7.8576	1.39e-08	221	FALSE	RPL3L	-11854
Atrial Fibrillation	AF	rs30253	16	2005998	G	A	-0.041774	0.00747	0.502216	7.63972	2.29e-08	221	FALSE	RPL3L	-12023
Atrial Fibrillation	AF	rs30254	16	2006099	C	T	-0.042186	0.006833	0.500986	9.1636	6.86e-10	221	FALSE	RPL3L	-12124
Atrial Fibrillation	AF	rs11642940	16	2008533	C	T	-0.0455	0.0079		8.06254	8.66e-09	221	FALSE	RPL3L	926
Atrial Fibrillation	AF	rs397435	16	2010138	G	A	-0.061621	0.009876	0.132224	9.34331	4.54e-10	221	FALSE	NDUFB10	-629
Atrial Fibrillation	AF	rs397460	16	2010181	G	C	-0.059	0.008186	0.126765	12.2249	5.96e-13	221	FALSE	NDUFB10	-672
Atrial Fibrillation	AF	rs758335	16	2011126	A	G	-0.063279	0.008383	0.117141	13.3385	4.59e-14	221	FALSE	NDUFB10	-1617
Atrial Fibrillation	AF	rs6366	16	2014031	C	G	-0.061308	0.010589	0.131468	8.13982	7.25e-09	221	FALSE	RPS2	-1978
Atrial Fibrillation	AF	rs2286466	16	2014283	A	G	-0.061334	0.01074	0.131531	7.93812	1.15e-08	221	FALSE	RPS2	-2230
Atrial Fibrillation	AF	rs403609	16	2014424	C	G	-0.038505	0.006134	0.474412	9.44928	3.55e-10	221	FALSE	RPS2	-2371
Atrial Fibrillation	AF	rs2302176	16	2014954	C	T	-0.039316	0.006491	0.468474	8.84589	1.43e-09	221	FALSE	RPS2	93
Atrial Fibrillation	AF	rs2302177	16	2014979	G	T	-0.038705	0.006941	0.471726	7.59848	2.52e-08	221	FALSE	RPS2	118
Atrial Fibrillation	AF	rs7192722	16	2016479	G	A	-0.03965	0.006283	0.470396	9.54174	2.87e-10	221	FALSE	RNF151	345
Atrial Fibrillation	AF	rs117996133	16	2123198	G	T	-0.109718	0.017729	0.9637	9.2038	6.25e-10	221	FALSE	TSC2	-25732
Atrial Fibrillation	AF	rs116114803	16	2143865	G	A	-0.107068	0.018064	0.964789	8.49883	3.17e-09	221	FALSE	PKD1	-5154
Atrial Fibrillation	AF	rs111571295	16	2187750	T	C	-0.075075	0.013239	0.929071	7.836	1.46e-08	221	FALSE	PKD1	1851
Atrial Fibrillation	AF	rs140690359	16	2371132	G	C	-0.207947	0.03764	0.982958	7.47088	3.38e-08	222	FALSE	ABCA3	-45250
Atrial Fibrillation	AF	rs553841306	16	2413219	A	G	-0.209173	0.036551	0.982105	7.96851	1.08e-08	222	TRUE	ABCA3	22472
Atrial Fibrillation	AF	rs187183758	16	2431526	A	C	-0.221565	0.039199	0.984588	7.7895	1.62e-08	222	FALSE	ABCA3	40779
Atrial Fibrillation	AF	rs140368456	16	2431527	T	C	-0.222522	0.039203	0.984619	7.84987	1.41e-08	222	FALSE	ABCA3	40780
Atrial Fibrillation	AF	rs57292959	16	53799279	G	T	-0.061497	0.009883	0.572399	9.29727	5.04e-10	223	FALSE	FTO	-61404
Atrial Fibrillation	AF	rs9937521	16	53799296	C	T	-0.061497	0.009883	0.572399	9.29727	5.04e-10	223	FALSE	FTO	-61421
Atrial Fibrillation	AF	rs28562191	16	53799303	C	T	-0.061471	0.009883	0.572394	9.29024	5.13e-10	223	FALSE	FTO	-61428
Atrial Fibrillation	AF	rs9930333	16	53799977	T	G	-0.061561	0.009883	0.572389	9.31546	4.84e-10	223	TRUE	FTO	-62102
Atrial Fibrillation	AF	rs28432761	16	53823878	T	C	-0.05511	0.00981	0.481251	7.70337	1.98e-08	223	FALSE	FTO	-86003
Atrial Fibrillation	AF	rs11647020	16	53823990	C	T	-0.055138	0.009809	0.48111	7.7111	1.94e-08	223	FALSE	FTO	-86115
Atrial Fibrillation	AF	rs56137030	16	53825905	G	A	-0.061226	0.009966	0.598484	9.08069	8.3e-10	223	FALSE	FTO	-88030
Atrial Fibrillation	AF	rs137858037	16	68594091	A	G	-0.118268	0.021034	0.945897	7.71522	1.93e-08	224	TRUE	ZFP90	-30098
Atrial Fibrillation	AF	rs190309296	16	68892128	G	A	-0.116181	0.020888	0.945008	7.56374	2.73e-08	225	FALSE	TANGO6	-14621
Atrial Fibrillation	AF	rs149818594	16	68948970	G	A	-0.120182	0.021517	0.948351	7.62203	2.39e-08	225	FALSE	TANGO6	-71463
Atrial Fibrillation	AF	rs188348258	16	68986223	A	G	-0.120235	0.021499	0.948373	7.63953	2.29e-08	225	FALSE	TANGO6	-108716
Atrial Fibrillation	AF	rs183621199	16	69076278	C	T	-0.125171	0.021699	0.946316	8.0858	8.21e-09	225	FALSE	TANGO6	-198771
Atrial Fibrillation	AF	rs144063785	16	69082862	C	T	-0.124756	0.021138	0.946316	8.43246	3.69e-09	225	FALSE	TANGO6	-205355
Atrial Fibrillation	AF	rs186553022	16	69137751	T	G	-0.12734	0.021114	0.946393	8.77556	1.68e-09	225	TRUE	HAS3	1716
Atrial Fibrillation	AF	rs143156204	16	69301070	A	G	-0.125172	0.021107	0.946133	8.50779	3.11e-09	226	FALSE	SNTB2	-80038
Atrial Fibrillation	AF	rs193275665	16	69422204	C	T	-0.1292	0.021108	0.946216	9.01853	9.58e-10	226	TRUE	TERF2	-32740
Atrial Fibrillation	AF	rs182962937	16	69443151	C	T	-0.12771	0.021086	0.946124	8.8447	1.43e-09	226	FALSE	TERF2	677
Atrial Fibrillation	AF	rs186913142	16	69574864	C	T	-0.124696	0.021973	0.947268	7.84702	1.42e-08	226	FALSE	NFAT5	24133
Atrial Fibrillation	AF	rs117323649	16	69768808	G	A	-0.123777	0.020658	0.943866	8.67057	2.14e-09	227	TRUE	NOB1	6962
Atrial Fibrillation	AF	rs149950952	16	69800026	C	G	-0.122563	0.020656	0.944112	8.51628	3.05e-09	227	FALSE	WWP2	-3817
Atrial Fibrillation	AF	rs117387107	16	69828623	G	A	-0.1187	0.020797	0.944823	7.92961	1.18e-08	227	FALSE	WWP2	-32414
Atrial Fibrillation	AF	rs191135114	16	69835577	A	G	-0.132329	0.022568	0.950499	8.332	4.66e-09	227	FALSE	WWP2	-39368
Atrial Fibrillation	AF	rs147799676	16	69852955	C	A	-0.131678	0.022463	0.949975	8.32776	4.7e-09	227	FALSE	WWP2	-56746
Atrial Fibrillation	AF	rs191966696	16	70058570	G	A	-0.135905	0.022611	0.95058	8.72104	1.9e-09	228	FALSE	CLEC18A	60429
Atrial Fibrillation	AF	rs181472892	16	70078869	C	G	-0.134262	0.022673	0.950848	8.48471	3.28e-09	228	FALSE	PDPR	68660
Atrial Fibrillation	AF	rs183692602	16	70145819	G	C	-0.138039	0.022515	0.949995	9.04574	9e-10	228	TRUE	PDPR	1710
Atrial Fibrillation	AF	rs541979751	16	70584250	T	C	-0.135416	0.022181	0.948845	8.97534	1.06e-09	229	TRUE	SF3B3	-26559
Atrial Fibrillation	AF	rs560657270	16	70584251	G	A	-0.135416	0.022181	0.948845	8.97534	1.06e-09	229	FALSE	SF3B3	-26560
Atrial Fibrillation	AF	rs544312652	16	70981310	A	G	-0.133455	0.022163	0.948953	8.75036	1.78e-09	230	TRUE	HYDIN	-140029
Atrial Fibrillation	AF	rs184756704	16	71307034	G	A	-0.135152	0.021522	0.949382	9.45636	3.5e-10	231	TRUE	CMTR2	8258
Atrial Fibrillation	AF	rs147558114	16	71470481	C	T	-0.114831	0.01929	0.939388	8.56737	2.71e-09	231	FALSE	ZNF23	11019
Atrial Fibrillation	AF	rs191195058	16	71535558	C	T	-0.114112	0.019219	0.939309	8.52652	2.97e-09	231	FALSE	ZNF19	-37105
Atrial Fibrillation	AF	rs150645061	16	71550323	G	A	-0.120006	0.020435	0.939261	8.35568	4.41e-09	231	FALSE	ZNF19	-51870
Atrial Fibrillation	AF	rs190582546	16	71566823	G	A	-0.114131	0.019418	0.939301	8.36916	4.27e-09	232	TRUE	ZNF19	-68370
Atrial Fibrillation	AF	rs58216172	16	72381695	T	C	-0.149019	0.018066	0.936273	15.7736	1.68e-16	233	FALSE	NA	NA
Atrial Fibrillation	AF	rs7193859	16	72400879	A	T	-0.147699	0.017994	0.936289	15.626	2.37e-16	233	FALSE	NA	NA
Atrial Fibrillation	AF	rs74249764	16	72427256	C	T	-0.154093	0.018238	0.936725	16.5081	3.1e-17	233	TRUE	NA	NA
Atrial Fibrillation	AF	rs8053037	16	72452198	T	C	-0.150198	0.018091	0.936682	15.9683	1.08e-16	233	FALSE	NA	NA
Atrial Fibrillation	AF	rs75557717	16	72526972	C	T	-0.137193	0.022115	0.934502	9.24497	5.69e-10	233	FALSE	NA	NA
Atrial Fibrillation	AF	rs76827317	16	72674724	C	T	-0.135716	0.023778	0.934471	7.92972	1.18e-08	233	FALSE	NA	NA
Atrial Fibrillation	AF	rs200953152	16	72726502	C	A	-0.147628	0.019435	0.933248	13.4952	3.2e-14	234	TRUE	ZFHX3	90282
Atrial Fibrillation	AF	rs67202642	16	73005822	C	T	-0.1308	0.0113		30.2241	5.97e-31	235	FALSE	ZFHX3	-189038
Atrial Fibrillation	AF	rs12325072	16	73006574	T	C	-0.143544	0.012004	0.806665	32.1911	6.44e-33	235	FALSE	ZFHX3	-189790
Atrial Fibrillation	AF	rs151216150	16	73007485	C	T	-0.16059	0.02644	0.974641	8.89058	1.29e-09	235	FALSE	ZFHX3	-190701
Atrial Fibrillation	AF	rs8061096	16	73007598	A	T	-0.142342	0.017704	0.800711	15.0252	9.44e-16	235	FALSE	ZFHX3	-190814
Atrial Fibrillation	AF	rs12599712	16	73007632	G	A	-0.149495	0.008525	0.814166	68.0633	8.64e-69	235	FALSE	ZFHX3	-190848
Atrial Fibrillation	AF	rs16971447	16	73007970	T	C	-0.149994	0.008525	0.813951	68.5169	3.04e-69	235	FALSE	ZFHX3	-191186
Atrial Fibrillation	AF	rs12325558	16	73008248	A	C	-0.052911	0.006014	0.459359	17.8317	1.47e-18	235	FALSE	ZFHX3	-191464
Atrial Fibrillation	AF	rs4140672	16	73008257	G	A	-0.150259	0.008525	0.81415	68.7511	1.77e-69	235	FALSE	ZFHX3	-191473
Atrial Fibrillation	AF	rs57263129	16	73008793	C	T	-0.143657	0.011498	0.81153	35.0582	8.75e-36	235	FALSE	ZFHX3	-192009
Atrial Fibrillation	AF	rs16971448	16	73010780	G	A	-0.150575	0.008527	0.814248	69.0067	9.85e-70	235	FALSE	ZFHX3	-193996
Atrial Fibrillation	AF	rs12596810	16	73012287	T	C	-0.151199	0.008567	0.814507	68.937	1.16e-69	235	FALSE	ZFHX3	-195503
Atrial Fibrillation	AF	rs12599470	16	73012501	G	A	-0.149766	0.008528	0.814507	68.2595	5.5e-69	235	FALSE	ZFHX3	-195717
Atrial Fibrillation	AF	rs16971456	16	73013036	C	G	-0.146348	0.015043	0.798172	21.6143	2.43e-22	235	FALSE	ZFHX3	-196252
Atrial Fibrillation	AF	rs9930445	16	73013482	T	C	-0.061314	0.006211	0.563528	22.2295	5.9e-23	235	FALSE	ZFHX3	-196698
Atrial Fibrillation	AF	rs4788684	16	73013633	T	G	-0.051871	0.00608	0.375354	16.8151	1.53e-17	235	FALSE	ZFHX3	-196849
Atrial Fibrillation	AF	rs147355871	16	73013734	C	A	-0.135504	0.023251	0.987503	8.23903	5.77e-09	235	FALSE	ZFHX3	-196950
Atrial Fibrillation	AF	rs77264339	16	73013795	C	T	-0.150903	0.008522	0.808927	69.3798	4.17e-70	235	FALSE	ZFHX3	-197011
Atrial Fibrillation	AF	rs74883161	16	73013840	A	C	-0.144674	0.017253	0.966714	16.2739	5.32e-17	235	FALSE	ZFHX3	-197056
Atrial Fibrillation	AF	rs12596865	16	73015596	G	C	-0.150532	0.008488	0.809409	69.5899	2.57e-70	235	FALSE	ZFHX3	-198812
Atrial Fibrillation	AF	rs4788489	16	73017118	T	G	-0.035935	0.006067	0.393284	8.48779	3.25e-09	235	FALSE	ZFHX3	-200334
Atrial Fibrillation	AF	rs16971471	16	73017684	C	A	-0.13673	0.019741	0.79388	11.3484	4.48e-12	235	FALSE	ZFHX3	-200900
Atrial Fibrillation	AF	rs4788685	16	73018421	A	G	-0.0949	0.012937	0.714835	12.6371	2.31e-13	235	FALSE	ZFHX3	-201637
Atrial Fibrillation	AF	rs16971474	16	73019004	G	A	-0.096834	0.015025	0.721328	9.92277	1.19e-10	235	FALSE	ZFHX3	-202220
Atrial Fibrillation	AF	rs1858801	16	73019560	T	C	-0.051717	0.006031	0.373657	16.9836	1.04e-17	235	FALSE	ZFHX3	-202776
Atrial Fibrillation	AF	rs73594705	16	73021131	C	T	-0.154038	0.012173	0.802346	35.9359	1.16e-36	235	FALSE	ZFHX3	-204347
Atrial Fibrillation	AF	rs77773611	16	73021341	G	A	-0.149715	0.008517	0.808039	68.3903	4.07e-69	235	FALSE	ZFHX3	-204557
Atrial Fibrillation	AF	rs4541098	16	73022504	T	C	-0.053999	0.006059	0.398738	18.2765	5.29e-19	235	FALSE	ZFHX3	-205720
Atrial Fibrillation	AF	rs11075957	16	73023013	G	A	-0.052769	0.006001	0.405814	17.8111	1.54e-18	235	FALSE	ZFHX3	-206229
Atrial Fibrillation	AF	rs7187317	16	73023152	A	G	-0.051734	0.006052	0.405835	16.8771	1.33e-17	235	FALSE	ZFHX3	-206368
Atrial Fibrillation	AF	rs60028025	16	73024736	G	A	-0.107877	0.014878	0.728091	12.364	4.32e-13	235	FALSE	ZFHX3	-207952
Atrial Fibrillation	AF	rs13380725	16	73025043	G	A	-0.109067	0.013639	0.72809	14.8724	1.34e-15	235	FALSE	ZFHX3	-208259
Atrial Fibrillation	AF	rs61208973	16	73025093	C	T	-0.113654	0.007527	0.742054	50.7444	1.8e-51	235	FALSE	ZFHX3	-208309
Atrial Fibrillation	AF	rs2106254	16	73025482	G	A	-0.108355	0.013266	0.733393	15.4809	3.3e-16	235	FALSE	ZFHX3	-208698
Atrial Fibrillation	AF	rs58563212	16	73026439	G	T	-0.107797	0.007339	0.736044	48.0716	8.48e-49	235	FALSE	ZFHX3	-209655
Atrial Fibrillation	AF	rs16971481	16	73027823	C	A	-0.151773	0.008484	0.803112	70.7961	1.6e-71	235	FALSE	ZFHX3	-211039
Atrial Fibrillation	AF	rs7193343	16	73029160	T	C	0.14853	0.007438	0.238966	87.9398	1.15e-88	235	FALSE	ZFHX3	-212376
Atrial Fibrillation	AF	rs7192350	16	73029195	G	A	0.148584	0.007438	0.238851	87.9999	1e-88	235	FALSE	ZFHX3	-212411
Atrial Fibrillation	AF	rs7500197	16	73030052	G	A	0.063952	0.006014	0.461718	25.6544	2.22e-26	235	FALSE	ZFHX3	-213268
Atrial Fibrillation	AF	rs12931021	16	73031174	A	C	0.149699	0.007484	0.238286	88.2328	5.85e-89	235	FALSE	ZFHX3	-214390
Atrial Fibrillation	AF	rs4404097	16	73032032	G	A	-0.169415	0.007977	0.795072	99.3016	4.99e-100	235	FALSE	ZFHX3	-215248
Atrial Fibrillation	AF	rs79891915	16	73032033	C	T	-0.1763	0.0103		64.8998	1.26e-65	235	FALSE	ZFHX3	-215249
Atrial Fibrillation	AF	rs4556810	16	73033473	C	A	0.066624	0.006011	0.510471	27.7915	1.62e-28	235	FALSE	ZFHX3	-216689
Atrial Fibrillation	AF	rs6416747	16	73033833	T	C	0.148938	0.007508	0.23317	86.7865	1.64e-87	235	FALSE	ZFHX3	-217049
Atrial Fibrillation	AF	rs11643592	16	73034505	A	G	0.150906	0.007423	0.242304	91.0968	8e-92	235	FALSE	ZFHX3	-217721
Atrial Fibrillation	AF	rs4788688	16	73037558	C	T	-0.067364	0.006013	0.52207	28.374	4.23e-29	235	FALSE	ZFHX3	-220774
Atrial Fibrillation	AF	rs7203318	16	73037591	C	T	-0.150639	0.007517	0.768559	88.5474	2.84e-89	235	FALSE	ZFHX3	-220807
Atrial Fibrillation	AF	rs59288483	16	73038856	G	C	-0.149921	0.007505	0.766275	87.9866	1.03e-88	235	FALSE	ZFHX3	-222072
Atrial Fibrillation	AF	rs61078156	16	73039131	C	T	-0.150134	0.007449	0.762414	89.5654	2.72e-90	235	FALSE	ZFHX3	-222347
Atrial Fibrillation	AF	rs55649472	16	73039388	T	C	-0.149588	0.007462	0.766367	88.6115	2.45e-89	235	FALSE	ZFHX3	-222604
Atrial Fibrillation	AF	rs59275616	16	73041519	G	C	-0.167587	0.007724	0.794465	103.598	2.53e-104	235	FALSE	ZFHX3	-224735
Atrial Fibrillation	AF	rs58084688	16	73041852	T	C	-0.149643	0.00746	0.766043	88.7077	1.96e-89	235	FALSE	ZFHX3	-225068
Atrial Fibrillation	AF	rs57828240	16	73041940	T	G	-0.16757	0.007723	0.794181	103.605	2.48e-104	235	FALSE	ZFHX3	-225156
Atrial Fibrillation	AF	rs719353	16	73042551	G	A	-0.067118	0.006011	0.513742	28.1861	6.52e-29	235	FALSE	ZFHX3	-225767
Atrial Fibrillation	AF	rs719354	16	73042929	C	T	-0.149584	0.007461	0.766235	88.6204	2.4e-89	235	FALSE	ZFHX3	-226145
Atrial Fibrillation	AF	rs12051512	16	73043777	G	A	-0.167963	0.007724	0.794444	104.054	8.84e-105	235	FALSE	ZFHX3	-226993
Atrial Fibrillation	AF	rs6499606	16	73045225	T	C	-0.09064	0.008436	0.587661	26.1679	6.79e-27	235	FALSE	ZFHX3	-228441
Atrial Fibrillation	AF	rs12050983	16	73045384	G	C	-0.146145	0.00741	0.764589	85.7942	1.61e-86	235	FALSE	ZFHX3	-228600
Atrial Fibrillation	AF	rs7197469	16	73045438	A	G	-0.069939	0.006013	0.502232	30.5041	3.13e-31	235	FALSE	ZFHX3	-228654
Atrial Fibrillation	AF	rs9925403	16	73045615	A	C	-0.1419	0.0095		49.6757	2.11e-50	235	FALSE	ZFHX3	-228831
Atrial Fibrillation	AF	rs7199827	16	73045849	T	C	-0.14667	0.007409	0.764479	86.4283	3.73e-87	235	FALSE	ZFHX3	-229065
Atrial Fibrillation	AF	rs67402452	16	73046957	C	T	-0.163707	0.007626	0.792952	101.427	3.74e-102	235	FALSE	ZFHX3	-230173
Atrial Fibrillation	AF	rs12325298	16	73048109	G	C	-0.080509	0.006013	0.492509	40.1147	7.68e-41	235	FALSE	ZFHX3	-231325
Atrial Fibrillation	AF	rs67329386	16	73048367	C	T	-0.1783	0.0097		74.6781	2.1e-75	235	FALSE	ZFHX3	-231583
Atrial Fibrillation	AF	rs62053234	16	73048916	G	T	0.0833	0.0096		17.3674	4.29e-18	235	FALSE	ZFHX3	-232132
Atrial Fibrillation	AF	rs182020466	16	73049671	C	A	-0.169368	0.028377	0.97687	8.60843	2.46e-09	235	FALSE	ZFHX3	-232887
Atrial Fibrillation	AF	rs2106261	16	73051620	C	T	-0.17561	0.007387	0.772983	124.117	7.65e-125	235	TRUE	ZFHX3	-234836
Atrial Fibrillation	AF	rs7185714	16	73052434	A	G	-0.079455	0.006015	0.508653	39.07	8.51e-40	235	FALSE	ZFHX3	-235650
Atrial Fibrillation	AF	rs2359171	16	73053022	T	A	-0.175996	0.007433	0.773026	123.152	7.05e-124	235	FALSE	ZFHX3	-236238
Atrial Fibrillation	AF	rs4499262	16	73059159	C	A	-0.175752	0.007412	0.768663	123.491	3.23e-124	235	FALSE	ZFHX3	-242375
Atrial Fibrillation	AF	rs1548374	16	73059729	A	G	-0.080335	0.006014	0.493355	39.9339	1.16e-40	235	FALSE	ZFHX3	-242945
Atrial Fibrillation	AF	rs1548373	16	73059861	G	A	-0.109924	0.006417	0.662325	64.9915	1.02e-65	235	FALSE	ZFHX3	-243077
Atrial Fibrillation	AF	rs12597694	16	73061397	T	G	-0.080821	0.006013	0.495834	40.4197	3.8e-41	235	FALSE	ZFHX3	-244613
Atrial Fibrillation	AF	rs56274700	16	73063054	G	T	-0.081737	0.006015	0.504044	41.2952	5.07e-42	235	FALSE	ZFHX3	-246270
Atrial Fibrillation	AF	rs879324	16	73068678	G	A	-0.172835	0.007405	0.767973	119.687	2.05e-120	235	FALSE	ZFHX3	-251894
Atrial Fibrillation	AF	rs8057081	16	73068977	C	T	-0.142918	0.006819	0.714316	96.7359	1.84e-97	235	FALSE	ZFHX3	-252193
Atrial Fibrillation	AF	rs12932445	16	73069888	T	C	-0.173361	0.007411	0.767919	120.228	5.92e-121	235	FALSE	ZFHX3	-253104
Atrial Fibrillation	AF	rs9302644	16	73071588	G	C	-0.148922	0.007324	0.764782	91.123	7.53e-92	235	FALSE	ZFHX3	-254804
Atrial Fibrillation	AF	rs9940321	16	73073808	G	A	-0.102296	0.008914	0.640003	29.7243	1.89e-30	235	FALSE	ZFHX3	-257024
Atrial Fibrillation	AF	rs4788490	16	73074372	G	C	-0.103123	0.00653	0.662309	55.406	3.93e-56	235	FALSE	ZFHX3	-257588
Atrial Fibrillation	AF	rs11862034	16	73076819	C	G	-0.095616	0.012475	0.652772	13.7258	1.88e-14	235	FALSE	ZFHX3	-260035
Atrial Fibrillation	AF	rs728646	16	73077574	G	A	-0.113402	0.007004	0.727148	58.1918	6.43e-59	235	FALSE	ZFHX3	-260790
Atrial Fibrillation	AF	rs61164185	16	73079089	G	A	-0.112981	0.007138	0.74032	55.6531	2.22e-56	235	FALSE	ZFHX3	-262305
Atrial Fibrillation	AF	rs11641701	16	73079212	A	G	-0.068632	0.006229	0.548077	27.472	3.37e-28	235	FALSE	ZFHX3	-262428
Atrial Fibrillation	AF	rs60602157	16	73081604	C	T	-0.089535	0.006744	0.677401	39.4607	3.46e-40	235	FALSE	ZFHX3	-264820
Atrial Fibrillation	AF	rs4788697	16	73087494	G	A	-0.085915	0.006452	0.638759	39.6912	2.04e-40	235	FALSE	ZFHX3	-270710
Atrial Fibrillation	AF	rs9930504	16	73087689	C	T	-0.076272	0.008197	0.820886	19.848	1.42e-20	235	FALSE	ZFHX3	-270905
Atrial Fibrillation	AF	rs72626185	16	73089579	G	C	-0.1124	0.0117		21.0982	7.98e-22	235	FALSE	ZFHX3	-272795
Atrial Fibrillation	AF	rs78053786	16	73089716	G	A	-0.1109	0.0149		12.9881	1.03e-13	235	FALSE	ZFHX3	-272932
Atrial Fibrillation	AF	rs975376	16	73100503	G	C	-0.118731	0.007822	0.772912	51.2664	5.41e-52	235	FALSE	ZFHX3	6906
Atrial Fibrillation	AF	rs1183967	16	73102243	C	T	-0.113282	0.009318	0.774596	33.2401	5.75e-34	235	FALSE	ZFHX3	8646
Atrial Fibrillation	AF	rs56218283	16	73106038	C	T	-0.056768	0.010056	0.416514	7.77108	1.69e-08	235	FALSE	ZFHX3	12441
Atrial Fibrillation	AF	rs2760739	17	2024217	C	T	-0.059346	0.010395	0.66741	7.93392	1.16e-08	236	FALSE	SMG6	-61084
Atrial Fibrillation	AF	rs28524880	17	2125444	C	A	-0.057143	0.010255	0.652649	7.58849	2.58e-08	236	FALSE	SMG6	-162311
Atrial Fibrillation	AF	rs9914266	17	2133250	T	C	-0.057736	0.010219	0.646239	7.78398	1.64e-08	236	FALSE	SMG6	-170117
Atrial Fibrillation	AF	rs216222	17	2155701	T	A	0.064714	0.010288	0.342329	9.48518	3.27e-10	236	FALSE	SMG6	-192568
Atrial Fibrillation	AF	rs11078018	17	2162119	A	G	-0.065727	0.010293	0.65942	9.7543	1.76e-10	236	FALSE	SMG6	-198986
Atrial Fibrillation	AF	rs11078019	17	2162121	G	A	-0.065727	0.010293	0.65942	9.7543	1.76e-10	236	FALSE	SMG6	-198988
Atrial Fibrillation	AF	rs183354	17	2174774	A	G	0.065771	0.010293	0.34059	9.7664	1.71e-10	236	FALSE	SMG6	-211641
Atrial Fibrillation	AF	rs216185	17	2174825	C	T	0.065688	0.010293	0.340721	9.74228	1.81e-10	236	FALSE	SMG6	-211692
Atrial Fibrillation	AF	rs496131	17	2194476	C	T	0.065074	0.010296	0.340851	9.5698	2.69e-10	236	FALSE	SMG6	-231343
Atrial Fibrillation	AF	rs561263	17	2194482	G	A	0.065227	0.010297	0.341074	9.6103	2.45e-10	236	FALSE	SMG6	-231349
Atrial Fibrillation	AF	rs12941836	17	2194874	C	G	0.067393	0.010285	0.34338	10.2321	5.86e-11	236	TRUE	SMG6	-231741
Atrial Fibrillation	AF	rs216192	17	2205004	T	C	0.065549	0.010295	0.340561	9.70035	1.99e-10	236	FALSE	SMG6	-241871
Atrial Fibrillation	AF	rs408067	17	2207236	C	G	0.055293	0.009983	0.399699	7.50555	3.12e-08	236	FALSE	SRR	-559
Atrial Fibrillation	AF	rs7209131	17	7376411	C	T	0.0484	0.0078		9.24917	5.63e-10	237	FALSE	ZBTB4	-13726
Atrial Fibrillation	AF	rs7225954	17	7397274	G	A	0.0468	0.0077		8.90186	1.25e-09	237	FALSE	POLR2A	-9589
Atrial Fibrillation	AF	rs35868540	17	7419709	T	C	0.041581	0.007546	0.286274	7.43581	3.67e-08	237	FALSE	POLR2A	1776
Atrial Fibrillation	AF	rs9901643	17	7419824	G	A	-0.041644	0.007543	0.713147	7.46106	3.46e-08	237	FALSE	POLR2A	1891
Atrial Fibrillation	AF	rs58742827	17	7422376	G	A	-0.041422	0.007546	0.713847	7.38375	4.13e-08	237	FALSE	POLR2A	4443
Atrial Fibrillation	AF	rs2111438	17	7423200	G	T	0.041239	0.007546	0.286155	7.32506	4.73e-08	237	FALSE	POLR2A	5267
Atrial Fibrillation	AF	rs7213231	17	7429061	G	A	0.041176	0.007547	0.286209	7.30314	4.98e-08	237	FALSE	POLR2A	11128
Atrial Fibrillation	AF	rs9912529	17	7429498	A	G	0.041273	0.007546	0.286361	7.3362	4.61e-08	237	FALSE	POLR2A	11565
Atrial Fibrillation	AF	rs6503033	17	7430363	A	G	0.041172	0.007546	0.286248	7.30203	4.99e-08	237	FALSE	POLR2A	12430
Atrial Fibrillation	AF	rs6503035	17	7430765	T	C	0.041958	0.007547	0.286198	7.55758	2.77e-08	237	FALSE	POLR2A	12832
Atrial Fibrillation	AF	rs6503036	17	7431014	G	A	0.04117	0.007547	0.28626	7.30113	5e-08	237	FALSE	POLR2A	13081
Atrial Fibrillation	AF	rs8075280	17	7434819	A	T	0.0508	0.0078		10.1176	7.63e-11	237	TRUE	POLR2A	16886
Atrial Fibrillation	AF	rs7502669	17	7437958	A	G	0.03831	0.006113	0.484156	9.41986	3.8e-10	237	FALSE	TNFSF12	14250
Atrial Fibrillation	AF	rs34951138	17	7448109	G	C	0.0518	0.0086		8.75472	1.76e-09	237	FALSE	TNFSF12	4099
Atrial Fibrillation	AF	rs12948869	17	7449048	G	A	0.051	0.0086		8.50724	3.11e-09	237	FALSE	TNFSF12	3160
Atrial Fibrillation	AF	rs12945977	17	7450911	C	G	0.0514	0.0086		8.63052	2.34e-09	237	FALSE	TNFSF12	1297
Atrial Fibrillation	AF	rs72811294	17	12618680	G	C	0.055161	0.01004	0.915131	7.39548	4.02e-08	238	TRUE	MYOCD	-49473
Atrial Fibrillation	AF	rs2517953	17	37841211	G	C	0.036534	0.006288	0.332645	8.19238	6.42e-09	239	FALSE	PGAP3	-13836
Atrial Fibrillation	AF	rs2517955	17	37843681	C	T	0.036578	0.006288	0.332763	8.21116	6.15e-09	239	FALSE	PGAP3	-16306
Atrial Fibrillation	AF	rs2517960	17	37846521	T	C	0.036507	0.006289	0.332658	8.18064	6.6e-09	239	FALSE	PGAP3	-19146
Atrial Fibrillation	AF	rs2517951	17	37853097	C	T	0.034728	0.006351	0.326253	7.33313	4.64e-08	239	FALSE	ERBB2	-8930
Atrial Fibrillation	AF	rs2941519	17	37903731	G	A	-0.036929	0.00634	0.558226	8.23137	5.87e-09	239	FALSE	GRB7	187
Atrial Fibrillation	AF	rs9747973	17	37905107	C	T	-0.038961	0.006855	0.57061	7.86884	1.35e-08	239	FALSE	GRB7	1563
Atrial Fibrillation	AF	rs2941522	17	37910368	C	T	-0.038951	0.00676	0.570744	8.07007	8.51e-09	239	FALSE	GRB7	6824
Atrial Fibrillation	AF	rs907091	17	37921742	C	T	-0.037518	0.006759	0.568245	7.53643	2.91e-08	239	FALSE	IKZF3	-544
Atrial Fibrillation	AF	rs2952140	17	37928059	C	T	-0.037365	0.006325	0.568992	8.44739	3.57e-09	239	FALSE	IKZF3	-6861
Atrial Fibrillation	AF	rs2313430	17	37929816	T	C	-0.037708	0.005978	0.568944	9.5345	2.92e-10	239	FALSE	IKZF3	-8618
Atrial Fibrillation	AF	rs2952144	17	37960017	C	T	-0.038128	0.005979	0.569774	9.73061	1.86e-10	239	TRUE	IKZF3	-38819
Atrial Fibrillation	AF	rs9303277	17	37976469	C	T	0.038146	0.005994	0.430234	9.69265	2.03e-10	239	FALSE	IKZF3	-55271
Atrial Fibrillation	AF	rs12453507	17	38053207	C	G	0.039342	0.007068	0.454014	7.5732	2.67e-08	239	FALSE	GSDMB	7641
Atrial Fibrillation	AF	rs2290400	17	38066240	T	C	0.039372	0.006957	0.452783	7.80841	1.55e-08	239	FALSE	GSDMB	-5392
Atrial Fibrillation	AF	rs1008723	17	38066267	G	T	0.039374	0.007046	0.452739	7.62759	2.36e-08	239	FALSE	GSDMB	-5419
Atrial Fibrillation	AF	rs56380902	17	38066372	T	C	0.039428	0.007095	0.452325	7.55152	2.81e-08	239	FALSE	GSDMB	-5524
Atrial Fibrillation	AF	rs4795401	17	38067533	A	G	0.039415	0.006734	0.452864	8.30448	4.96e-09	239	FALSE	GSDMB	-6685
Atrial Fibrillation	AF	rs2302774	17	38183090	G	T	0.033987	0.006232	0.665792	7.29584	5.06e-08	239	FALSE	MED24	-7740
Atrial Fibrillation	AF	rs7502971	17	38186501	C	A	0.03467	0.006236	0.667875	7.55646	2.78e-08	239	FALSE	MED24	-11151
Atrial Fibrillation	AF	rs36071767	17	38186825	T	C	0.03426	0.006236	0.667342	7.396	4.02e-08	239	FALSE	MED24	-11475
Atrial Fibrillation	AF	rs3935281	17	38188419	C	T	0.034463	0.006238	0.668918	7.47106	3.38e-08	239	FALSE	MED24	-13069
Atrial Fibrillation	AF	rs4072639	17	38189049	G	A	0.034506	0.006238	0.668926	7.48793	3.25e-08	239	FALSE	MED24	-13699
Atrial Fibrillation	AF	rs11078935	17	38192137	T	G	0.03601	0.006319	0.684138	7.90683	1.24e-08	239	FALSE	MED24	-16787
Atrial Fibrillation	AF	rs34003767	17	38194296	A	G	0.036426	0.006265	0.682445	8.20395	6.25e-09	239	FALSE	MED24	-18946
Atrial Fibrillation	AF	rs12939682	17	38194741	G	A	0.036135	0.006265	0.682467	8.08367	8.25e-09	239	FALSE	MED24	-19391
Atrial Fibrillation	AF	rs11654208	17	38196493	G	A	0.035672	0.006272	0.685215	7.87873	1.32e-08	239	FALSE	MED24	-21143
Atrial Fibrillation	AF	rs11655655	17	38196957	C	T	0.035715	0.006272	0.685295	7.89506	1.27e-08	239	FALSE	MED24	-21607
Atrial Fibrillation	AF	rs11078936	17	38197914	T	C	0.035462	0.006272	0.685251	7.79293	1.61e-08	239	FALSE	MED24	-22564
Atrial Fibrillation	AF	rs10445310	17	38205396	C	A	0.035222	0.006324	0.684512	7.58279	2.61e-08	239	FALSE	MED24	-30046
Atrial Fibrillation	AF	rs66826786	17	38206092	T	C	0.035408	0.006324	0.684495	7.65599	2.21e-08	239	FALSE	MED24	-30742
Atrial Fibrillation	AF	rs79412431	17	43940021	G	A	-0.049833	0.008732	0.916058	7.92737	1.18e-08	240	FALSE	SPPL2C	15583
Atrial Fibrillation	AF	rs242557	17	44019712	G	A	0.038156	0.006297	0.529154	8.85125	1.41e-09	240	TRUE	MAPT	-47964
Atrial Fibrillation	AF	rs242562	17	44026739	G	A	0.036084	0.006404	0.531793	7.74429	1.8e-08	240	FALSE	MAPT	-54991
Atrial Fibrillation	AF	rs2668665	17	44290047	G	A	-0.047911	0.008722	0.915536	7.39348	4.04e-08	241	FALSE	KANSL1	-182765
Atrial Fibrillation	AF	rs2532329	17	44350090	G	A	-0.048976	0.008565	0.915561	7.95727	1.1e-08	241	FALSE	ARL17B	2060
Atrial Fibrillation	AF	rs2732708	17	44351387	C	T	-0.049668	0.008564	0.915436	8.16608	6.82e-09	241	FALSE	ARL17B	763
Atrial Fibrillation	AF	rs2732706	17	44351686	C	T	-0.048927	0.008566	0.915736	7.94026	1.15e-08	241	FALSE	ARL17B	464
Atrial Fibrillation	AF	rs2732705	17	44351929	T	G	-0.049092	0.008564	0.915574	7.99229	1.02e-08	241	FALSE	ARL17B	221
Atrial Fibrillation	AF	rs2668622	17	44352131	G	T	-0.049473	0.008565	0.915463	8.10547	7.84e-09	241	FALSE	ARL17B	19
Atrial Fibrillation	AF	rs2696532	17	44355602	A	G	-0.04992	0.008643	0.916475	8.10352	7.88e-09	241	FALSE	ARL17B	-3452
Atrial Fibrillation	AF	rs2696524	17	44356793	A	G	-0.049675	0.008565	0.915619	8.16658	6.81e-09	241	TRUE	ARL17B	-4643
Atrial Fibrillation	AF	rs17665188	17	44357351	T	C	-0.049331	0.008565	0.915693	8.06317	8.65e-09	241	FALSE	ARL17B	-5201
Atrial Fibrillation	AF	rs199499	17	44865498	C	T	-0.052725	0.008674	0.915914	8.90445	1.25e-09	242	FALSE	WNT3	-25626
Atrial Fibrillation	AF	rs199498	17	44865603	T	C	-0.043553	0.007951	0.856359	7.35512	4.41e-08	242	FALSE	WNT3	-25731
Atrial Fibrillation	AF	rs1563304	17	44874453	C	T	-0.047914	0.008398	0.867721	7.92444	1.19e-08	242	FALSE	WNT3	-34581
Atrial Fibrillation	AF	rs3933653	17	44888742	C	T	-0.041116	0.006872	0.720959	8.64776	2.25e-09	242	FALSE	WNT3	-48870
Atrial Fibrillation	AF	rs197916	17	44999178	C	T	-0.054756	0.009965	0.5956	7.39698	4.01e-08	242	FALSE	GOSR2	1305
Atrial Fibrillation	AF	rs9989485	17	45058636	A	G	0.054233	0.009893	0.429434	7.36567	4.31e-08	242	FALSE	GOSR2	-58153
Atrial Fibrillation	AF	rs34072187	17	45058658	C	T	0.054269	0.009893	0.429464	7.37545	4.21e-08	242	FALSE	GOSR2	-58175
Atrial Fibrillation	AF	rs9989486	17	45058664	A	T	0.054269	0.009893	0.429464	7.37545	4.21e-08	242	FALSE	GOSR2	-58181
Atrial Fibrillation	AF	rs6504637	17	45064337	G	C	0.0649	0.010455	0.325453	9.25597	5.55e-10	242	FALSE	GOSR2	-63854
Atrial Fibrillation	AF	rs4572469	17	45064523	C	T	0.053587	0.009824	0.475622	7.29987	5.01e-08	242	FALSE	GOSR2	-64040
Atrial Fibrillation	AF	rs8068375	17	45068147	A	G	0.064624	0.010453	0.325374	9.18583	6.52e-10	242	FALSE	GOSR2	-67664
Atrial Fibrillation	AF	rs2316760	17	45073761	C	T	0.064776	0.010455	0.325357	9.22345	5.98e-10	242	FALSE	GOSR2	-73278
Atrial Fibrillation	AF	rs2316761	17	45073762	T	C	0.06477	0.010455	0.325363	9.22184	6e-10	242	FALSE	GOSR2	-73279
Atrial Fibrillation	AF	rs9891441	17	45076863	C	T	0.064795	0.010455	0.325362	9.22827	5.91e-10	242	FALSE	GOSR2	-76380
Atrial Fibrillation	AF	rs11651232	17	45078026	G	T	0.064852	0.010457	0.325301	9.24015	5.75e-10	242	FALSE	GOSR2	-77543
Atrial Fibrillation	AF	rs12602226	17	45092878	G	A	-0.06788	0.010989	0.727992	9.17173	6.73e-10	242	FALSE	GOSR2	-92395
Atrial Fibrillation	AF	rs2261969	17	45093647	C	T	-0.067714	0.010986	0.727888	9.13574	7.32e-10	242	FALSE	GOSR2	-93164
Atrial Fibrillation	AF	rs6504672	17	45096945	T	A	-0.107472	0.012822	0.824544	16.2601	5.49e-17	242	TRUE	GOSR2	-96462
Atrial Fibrillation	AF	rs8080216	17	45101054	G	A	-0.067374	0.01098	0.727621	9.05968	8.72e-10	242	FALSE	GOSR2	-100571
Atrial Fibrillation	AF	rs142418891	17	45105191	G	A	-0.167513	0.027989	0.975655	8.65236	2.23e-09	242	FALSE	GOSR2	188
Atrial Fibrillation	AF	rs8078239	17	45115437	C	T	-0.067391	0.010979	0.727656	9.06556	8.6e-10	242	FALSE	GOSR2	10434
Atrial Fibrillation	AF	rs8071762	17	45115448	T	C	-0.067484	0.010979	0.727662	9.08889	8.15e-10	242	FALSE	GOSR2	10445
Atrial Fibrillation	AF	rs1056064	17	45128762	T	C	-0.096648	0.012271	0.797502	14.4518	3.53e-15	242	FALSE	GOSR2	23759
Atrial Fibrillation	AF	rs12051779	17	45155001	A	T	-0.067515	0.010978	0.727671	9.09837	7.97e-10	242	FALSE	CDC27	40068
Atrial Fibrillation	AF	rs59172782	17	45169837	G	A	-0.067936	0.010977	0.727373	9.20526	6.23e-10	242	FALSE	CDC27	25232
Atrial Fibrillation	AF	rs2678715	17	45181976	G	A	-0.067537	0.010991	0.728413	9.08417	8.24e-10	242	FALSE	CDC27	13093
Atrial Fibrillation	AF	rs236504	17	68268736	T	C	0.037666	0.006044	0.408109	9.32248	4.76e-10	243	FALSE	KCNJ2	92547
Atrial Fibrillation	AF	rs4583288	17	68271196	G	A	0.037706	0.006044	0.408025	9.34043	4.57e-10	243	FALSE	KCNJ2	95007
Atrial Fibrillation	AF	rs17778044	17	68310164	A	G	0.043457	0.007622	0.810878	7.91384	1.22e-08	243	FALSE	NA	NA
Atrial Fibrillation	AF	rs17716021	17	68318568	C	T	0.04363	0.007623	0.811017	7.97067	1.07e-08	243	FALSE	NA	NA
Atrial Fibrillation	AF	rs17763583	17	68326066	A	C	0.044254	0.007624	0.810865	8.17821	6.63e-09	243	FALSE	NA	NA
Atrial Fibrillation	AF	rs17175892	17	68335659	A	C	0.044303	0.00762	0.810058	8.20399	6.25e-09	243	FALSE	NA	NA
Atrial Fibrillation	AF	rs7219869	17	68337185	C	G	-0.045625	0.006131	0.664929	12.982	1.04e-13	243	TRUE	NA	NA
Atrial Fibrillation	AF	rs727404	17	68338088	T	A	0.044869	0.00762	0.810066	8.39669	4.01e-09	243	FALSE	NA	NA
Atrial Fibrillation	AF	rs727402	17	68338097	A	G	0.035629	0.006529	0.706059	7.30483	4.96e-08	243	FALSE	NA	NA
Atrial Fibrillation	AF	rs17175927	17	68339334	T	C	0.0358	0.006529	0.706048	7.36793	4.29e-08	243	FALSE	NA	NA
Atrial Fibrillation	AF	rs62070104	17	68339602	G	A	0.044366	0.00762	0.810012	8.22508	5.96e-09	243	FALSE	NA	NA
Atrial Fibrillation	AF	rs312749	17	68342067	T	C	-0.044437	0.006115	0.65309	12.417	3.83e-13	243	FALSE	NA	NA
Atrial Fibrillation	AF	rs312750	17	68343539	G	A	-0.044298	0.006007	0.608301	12.7651	1.72e-13	243	FALSE	NA	NA
Atrial Fibrillation	AF	rs3844438	17	68347338	G	T	-0.044555	0.006007	0.608435	12.9039	1.25e-13	243	FALSE	NA	NA
Atrial Fibrillation	AF	rs312756	17	68347453	T	C	-0.044111	0.006007	0.608379	12.6633	2.17e-13	243	FALSE	NA	NA
Atrial Fibrillation	AF	rs312759	17	68347915	A	G	-0.044459	0.006008	0.608529	12.8487	1.42e-13	243	FALSE	NA	NA
Atrial Fibrillation	AF	rs62070107	17	68348524	C	A	0.044128	0.007594	0.805161	8.19554	6.37e-09	243	FALSE	NA	NA
Atrial Fibrillation	AF	rs3915641	17	68351258	T	C	-0.042049	0.006047	0.59354	11.4337	3.68e-12	243	FALSE	NA	NA
Atrial Fibrillation	AF	rs4297766	17	68351618	C	T	0.043156	0.007787	0.820204	7.51472	3.06e-08	243	FALSE	NA	NA
Atrial Fibrillation	AF	rs312775	17	68353964	T	C	0.045024	0.007593	0.805118	8.50526	3.12e-09	243	FALSE	NA	NA
Atrial Fibrillation	AF	rs62070109	17	68355634	C	T	0.044777	0.00759	0.804515	8.42574	3.75e-09	243	FALSE	NA	NA
Atrial Fibrillation	AF	rs62070110	17	68358324	C	T	0.044729	0.00759	0.804584	8.41001	3.89e-09	243	FALSE	NA	NA
Atrial Fibrillation	AF	rs62070140	17	68366648	C	G	0.045147	0.007589	0.80444	8.55627	2.78e-09	243	FALSE	NA	NA
Atrial Fibrillation	AF	rs17715597	17	68387220	G	A	0.045857	0.007601	0.806365	8.78056	1.66e-09	243	FALSE	NA	NA
Atrial Fibrillation	AF	rs62070143	17	68396156	G	A	0.049318	0.007641	0.813313	9.94871	1.13e-10	243	FALSE	NA	NA
Atrial Fibrillation	AF	rs17715796	17	68398237	C	T	0.049251	0.007592	0.813517	10.0439	9.04e-11	243	FALSE	NA	NA
Atrial Fibrillation	AF	rs11870969	17	68405068	A	G	0.047202	0.007644	0.813507	9.16541	6.83e-10	243	FALSE	NA	NA
Atrial Fibrillation	AF	rs17716096	17	68411389	A	G	0.0531	0.008399	0.843158	9.57563	2.66e-10	243	FALSE	NA	NA
Atrial Fibrillation	AF	rs9890689	17	68419387	G	C	-0.040693	0.006071	0.616973	10.6758	2.11e-11	243	FALSE	NA	NA
Atrial Fibrillation	AF	rs1396513	17	68420598	C	T	-0.040503	0.00607	0.616973	10.5839	2.61e-11	243	FALSE	NA	NA
Atrial Fibrillation	AF	rs1396517	17	68421803	T	C	-0.040531	0.00607	0.61689	10.5988	2.52e-11	243	FALSE	NA	NA
Atrial Fibrillation	AF	rs9916380	17	68422273	A	G	-0.040532	0.00607	0.61689	10.5993	2.52e-11	243	FALSE	NA	NA
Atrial Fibrillation	AF	rs766752	17	68424292	G	A	-0.040512	0.00607	0.616837	10.5896	2.57e-11	243	FALSE	NA	NA
Atrial Fibrillation	AF	rs1396515	17	68430993	G	C	-0.041137	0.006629	0.608151	9.24967	5.63e-10	243	FALSE	NA	NA
Atrial Fibrillation	AF	rs1396514	17	68431026	C	T	-0.041414	0.006874	0.608183	8.75883	1.74e-09	243	FALSE	NA	NA
Atrial Fibrillation	AF	rs9897538	17	68432122	A	C	-0.041214	0.006521	0.608151	9.56883	2.7e-10	243	FALSE	NA	NA
Atrial Fibrillation	AF	rs6501392	17	68434200	A	G	-0.041214	0.006521	0.608151	9.56883	2.7e-10	243	FALSE	NA	NA
Atrial Fibrillation	AF	rs2159437	17	68439660	A	G	-0.04203	0.007237	0.606067	8.18681	6.5e-09	243	FALSE	NA	NA
Atrial Fibrillation	AF	rs1120297	17	68441938	C	T	-0.041261	0.006738	0.608261	9.02545	9.43e-10	243	FALSE	NA	NA
Atrial Fibrillation	AF	rs11654387	17	68446861	C	G	-0.041445	0.007458	0.619437	7.55121	2.81e-08	243	FALSE	NA	NA
Atrial Fibrillation	AF	rs9912702	17	68448729	C	A	-0.041493	0.00759	0.619428	7.32982	4.68e-08	243	FALSE	NA	NA
Atrial Fibrillation	AF	rs2024186	17	68452748	C	A	-0.041486	0.007584	0.619487	7.33765	4.6e-08	243	FALSE	NA	NA
Atrial Fibrillation	AF	rs9904355	17	68454400	A	G	-0.041075	0.007486	0.619593	7.37815	4.19e-08	243	FALSE	NA	NA
Atrial Fibrillation	AF	rs4399570	17	68479345	G	A	-0.043681	0.006645	0.75493	10.2933	5.09e-11	243	FALSE	NA	NA
Atrial Fibrillation	AF	rs72868940	17	68480523	C	T	-0.039499	0.006574	0.729473	8.71479	1.93e-09	243	FALSE	NA	NA
Atrial Fibrillation	AF	rs17779747	17	68494992	G	T	-0.039749	0.006504	0.743368	8.9926	1.02e-09	243	FALSE	NA	NA
Atrial Fibrillation	AF	rs7218368	17	68506682	G	A	-0.040161	0.006508	0.74382	9.15581	6.99e-10	243	FALSE	NA	NA
Atrial Fibrillation	AF	rs12103678	17	68513822	A	G	-0.039545	0.006623	0.74578	8.61576	2.42e-09	243	FALSE	NA	NA
Atrial Fibrillation	AF	rs17780076	17	68515552	T	C	-0.036878	0.00641	0.640875	8.0464	8.99e-09	243	FALSE	NA	NA
Atrial Fibrillation	AF	rs72868952	17	68517912	C	T	0.04485	0.008103	0.830501	7.4966	3.19e-08	243	FALSE	NA	NA
Atrial Fibrillation	AF	rs72868953	17	68518509	A	G	0.044856	0.008103	0.830494	7.49841	3.17e-08	243	FALSE	NA	NA
Atrial Fibrillation	AF	rs188493694	18	34572203	A	G	-0.146069	0.025819	0.963157	7.80274	1.57e-08	244	TRUE	KIAA1328	-163134
Atrial Fibrillation	AF	rs1873191	18	46468251	T	C	-0.037699	0.006426	0.654367	8.34114	4.56e-09	245	FALSE	SMAD7	-22028
Atrial Fibrillation	AF	rs1873190	18	46468356	G	A	-0.037491	0.006511	0.654363	8.05953	8.72e-09	245	FALSE	SMAD7	-22133
Atrial Fibrillation	AF	rs9953366	18	46474192	T	C	-0.055482	0.006447	0.367124	17.0961	8.01e-18	245	TRUE	SMAD7	-27969
Atrial Fibrillation	AF	rs2337143	18	46482070	A	G	-0.050116	0.006349	0.363918	14.5114	3.08e-15	245	FALSE	SMAD7	4989
Atrial Fibrillation	AF	rs4629039	18	46485154	T	A	-0.046506	0.006323	0.382972	12.7001	2e-13	245	FALSE	SMAD7	8073
Atrial Fibrillation	AF	rs4939837	18	46487998	A	G	-0.046152	0.006324	0.383134	12.5174	3.04e-13	245	FALSE	SMAD7	10917
Atrial Fibrillation	AF	rs6507879	18	46493442	T	C	-0.035132	0.006115	0.468328	8.02517	9.44e-09	245	FALSE	SMAD7	16361
Atrial Fibrillation	AF	rs11082719	18	46497298	T	C	-0.039549	0.006547	0.329837	8.80236	1.58e-09	245	FALSE	SMAD7	20217
Atrial Fibrillation	AF	rs11874619	18	46500936	C	G	-0.037071	0.006152	0.417897	8.76103	1.73e-09	245	FALSE	SMAD7	23855
Atrial Fibrillation	AF	rs9676236	18	46501826	T	C	-0.034677	0.006132	0.449499	7.79721	1.6e-08	245	FALSE	SMAD7	24745
Atrial Fibrillation	AF	rs2016393	18	46503147	G	C	-0.034622	0.006132	0.450049	7.77465	1.68e-08	245	FALSE	SMAD7	26066
Atrial Fibrillation	AF	rs2584768	18	46512456	A	G	-0.033541	0.006124	0.452882	7.35327	4.43e-08	245	FALSE	SMAD7	35375
Atrial Fibrillation	AF	rs9945890	18	46515916	G	T	-0.044627	0.006298	0.368135	11.8431	1.44e-12	245	FALSE	SMAD7	38835
Atrial Fibrillation	AF	rs7229491	18	46516424	G	C	-0.040591	0.006324	0.351278	9.84735	1.42e-10	245	FALSE	SMAD7	39343
Atrial Fibrillation	AF	rs7229520	18	46516468	G	A	-0.040563	0.006324	0.351471	9.83597	1.46e-10	245	FALSE	SMAD7	39387
Atrial Fibrillation	AF	rs357870	18	46518890	A	G	-0.04081	0.006374	0.35021	9.80061	1.58e-10	245	FALSE	SMAD7	41809
Atrial Fibrillation	AF	rs7233311	18	46522740	A	G	-0.041727	0.006583	0.393877	9.62043	2.4e-10	245	FALSE	SMAD7	45659
Atrial Fibrillation	AF	rs1530330	18	46523482	G	T	-0.041865	0.006152	0.407156	10.979	1.05e-11	245	FALSE	SMAD7	46401
Atrial Fibrillation	AF	rs10853573	18	46525480	G	A	-0.04158	0.006151	0.409541	10.8452	1.43e-11	245	FALSE	DYM	44559
Atrial Fibrillation	AF	rs2878901	18	46526191	G	A	-0.034916	0.006246	0.494795	7.63284	2.33e-08	245	FALSE	DYM	43848
Atrial Fibrillation	AF	rs2337154	18	46526371	G	T	0.040353	0.006363	0.643812	9.62946	2.35e-10	245	FALSE	DYM	43668
Atrial Fibrillation	AF	rs2337155	18	46526473	T	G	-0.034474	0.006137	0.422739	7.70097	1.99e-08	245	FALSE	DYM	43566
Atrial Fibrillation	AF	rs866245	18	46527026	C	A	0.039485	0.006453	0.668614	9.01296	9.71e-10	245	FALSE	DYM	43013
Atrial Fibrillation	AF	rs895666	18	46527080	A	G	-0.035779	0.006134	0.426852	8.25201	5.6e-09	245	FALSE	DYM	42959
Atrial Fibrillation	AF	rs698615	18	46527416	G	C	0.039486	0.006456	0.670904	9.00465	9.89e-10	245	FALSE	DYM	42623
Atrial Fibrillation	AF	rs698614	18	46527453	G	A	0.039731	0.006456	0.67082	9.10847	7.79e-10	245	FALSE	DYM	42586
Atrial Fibrillation	AF	rs736839	18	46528065	C	T	0.039106	0.006526	0.681496	8.67216	2.13e-09	245	FALSE	DYM	41974
Atrial Fibrillation	AF	rs833509	18	46528787	C	T	0.038953	0.006788	0.723313	8.0092	9.79e-09	245	FALSE	DYM	41252
Atrial Fibrillation	AF	rs73041678	19	48114188	C	T	0.055487	0.009267	0.858248	8.65971	2.19e-09	246	FALSE	GLTSCR1	-2735
Atrial Fibrillation	AF	rs73041681	19	48115083	G	A	0.056565	0.00927	0.858594	8.96703	1.08e-09	246	FALSE	GLTSCR1	-3630
Atrial Fibrillation	AF	rs66531872	19	48118943	G	C	0.055838	0.009284	0.859752	8.73047	1.86e-09	246	FALSE	GLTSCR1	-7490
Atrial Fibrillation	AF	rs7259242	19	48121994	C	T	0.055733	0.009281	0.859614	8.7055	1.97e-09	246	FALSE	GLTSCR1	-10541
Atrial Fibrillation	AF	rs77023667	19	48125841	C	T	0.054711	0.00924	0.859488	8.48384	3.28e-09	246	FALSE	GLTSCR1	-14388
Atrial Fibrillation	AF	rs60988939	19	48128418	A	G	0.038592	0.006657	0.73637	8.15867	6.94e-09	246	FALSE	GLTSCR1	-16965
Atrial Fibrillation	AF	rs57228478	19	48128765	T	G	0.038684	0.006657	0.736306	8.19591	6.37e-09	246	FALSE	GLTSCR1	-17312
Atrial Fibrillation	AF	rs55668873	19	48129531	C	T	0.038943	0.006657	0.736307	8.29675	5.05e-09	246	FALSE	GLTSCR1	-18078
Atrial Fibrillation	AF	rs56307697	19	48129703	T	C	0.03875	0.006657	0.736307	8.2215	6e-09	246	FALSE	GLTSCR1	-18250
Atrial Fibrillation	AF	rs68122388	19	48129754	A	G	0.038861	0.006656	0.735561	8.26643	5.41e-09	246	FALSE	GLTSCR1	-18301
Atrial Fibrillation	AF	rs57173677	19	48130366	A	G	0.03842	0.006657	0.736332	8.09296	8.07e-09	246	FALSE	GLTSCR1	-18913
Atrial Fibrillation	AF	rs73043719	19	48130374	G	A	0.038548	0.006657	0.736332	8.14277	7.2e-09	246	FALSE	GLTSCR1	-18921
Atrial Fibrillation	AF	rs41374344	19	48131817	G	C	0.03877	0.006605	0.736307	8.34876	4.48e-09	246	FALSE	GLTSCR1	-20364
Atrial Fibrillation	AF	rs73043782	19	48132984	G	A	0.038898	0.006605	0.736273	8.39938	3.99e-09	246	FALSE	GLTSCR1	-21531
Atrial Fibrillation	AF	rs7252467	19	48133966	T	C	0.038403	0.00658	0.727732	8.26028	5.49e-09	246	FALSE	GLTSCR1	-22513
Atrial Fibrillation	AF	rs7257240	19	48135746	G	A	0.039207	0.006605	0.736319	8.52266	3e-09	246	FALSE	GLTSCR1	-24293
Atrial Fibrillation	AF	rs66908770	19	48136017	G	A	0.039098	0.006605	0.736303	8.47895	3.32e-09	246	FALSE	GLTSCR1	-24564
Atrial Fibrillation	AF	rs4488571	19	48136637	G	C	0.038704	0.006605	0.736303	8.32254	4.76e-09	246	FALSE	GLTSCR1	-25184
Atrial Fibrillation	AF	rs56257442	19	48136880	G	T	0.038774	0.006605	0.736303	8.35023	4.46e-09	246	FALSE	GLTSCR1	-25427
Atrial Fibrillation	AF	rs12151193	19	48137556	A	G	0.038672	0.006604	0.735912	8.31148	4.88e-09	246	FALSE	GLTSCR1	-26103
Atrial Fibrillation	AF	rs8108210	19	48138590	C	T	0.039794	0.006535	0.70842	8.93194	1.17e-09	246	FALSE	GLTSCR1	-27137
Atrial Fibrillation	AF	rs8108436	19	48138747	C	G	0.039439	0.006535	0.708418	8.78635	1.64e-09	246	FALSE	GLTSCR1	-27294
Atrial Fibrillation	AF	rs59078078	19	48138839	C	T	0.039345	0.006535	0.708378	8.74745	1.79e-09	246	FALSE	GLTSCR1	-27386
Atrial Fibrillation	AF	rs7257924	19	48139059	A	T	0.039408	0.006535	0.708377	8.77334	1.69e-09	246	FALSE	GLTSCR1	-27606
Atrial Fibrillation	AF	rs2974210	19	48141109	G	C	-0.039317	0.006535	0.29151	8.73506	1.84e-09	246	FALSE	GLTSCR1	-29656
Atrial Fibrillation	AF	rs11881441	19	48142746	A	C	-0.039227	0.006535	0.2917	8.69926	2e-09	246	FALSE	GLTSCR1	-31293
Atrial Fibrillation	AF	rs2068832	19	48146728	A	G	-0.03945	0.006501	0.306733	8.87652	1.33e-09	246	FALSE	GLTSCR1	-35275
Atrial Fibrillation	AF	rs2911008	19	48149164	A	G	-0.039395	0.006501	0.306993	8.85358	1.4e-09	246	FALSE	GLTSCR1	-37711
Atrial Fibrillation	AF	rs2910995	19	48150707	G	A	-0.039191	0.006501	0.306985	8.76882	1.7e-09	246	FALSE	GLTSCR1	-39254
Atrial Fibrillation	AF	rs2910997	19	48159657	G	A	-0.03924	0.006502	0.307012	8.78738	1.63e-09	246	FALSE	GLTSCR1	-48204
Atrial Fibrillation	AF	rs2974206	19	48160607	T	G	-0.039268	0.006502	0.306988	8.79858	1.59e-09	246	FALSE	GLTSCR1	-49154
Atrial Fibrillation	AF	rs2081178	19	48163091	T	C	-0.039293	0.006504	0.306567	8.8037	1.57e-09	246	FALSE	GLTSCR1	-51638
Atrial Fibrillation	AF	rs2910999	19	48163430	G	A	-0.039227	0.006504	0.306565	8.77644	1.67e-09	246	FALSE	GLTSCR1	-51977
Atrial Fibrillation	AF	rs2334283	19	48163540	A	G	-0.039356	0.006504	0.306562	8.82989	1.48e-09	246	FALSE	GLTSCR1	-52087
Atrial Fibrillation	AF	rs2081180	19	48164353	G	C	-0.038356	0.006504	0.306564	8.42053	3.8e-09	246	FALSE	GLTSCR1	-52900
Atrial Fibrillation	AF	rs2911003	19	48167935	T	C	-0.040115	0.006507	0.306107	9.13932	7.26e-10	246	TRUE	GLTSCR1	-56482
Atrial Fibrillation	AF	rs892027	19	50433735	G	T	-0.05507	0.009889	0.545671	7.57986	2.63e-08	247	TRUE	ATF5	-1776
Atrial Fibrillation	AF	rs565900724	19	51119563	A	G	-0.289305	0.034917	0.9801	15.9072	1.24e-16	248	TRUE	SYT3	5001
Atrial Fibrillation	AF	rs6076998	20	6407912	A	T	-0.098344	0.017379	0.013333	7.80589	1.56e-08	249	FALSE	NA	NA
Atrial Fibrillation	AF	rs6076999	20	6407950	G	A	-0.097932	0.017302	0.013337	7.80967	1.55e-08	249	FALSE	NA	NA
Atrial Fibrillation	AF	rs62198542	20	6410370	A	G	0.095825	0.017442	0.986591	7.39562	4.02e-08	249	FALSE	NA	NA
Atrial Fibrillation	AF	rs2094802	20	6417299	A	G	0.094859	0.017364	0.986586	7.31909	4.8e-08	249	FALSE	NA	NA
Atrial Fibrillation	AF	rs62198543	20	6419793	A	G	0.094682	0.017364	0.986586	7.29427	5.08e-08	249	FALSE	NA	NA
Atrial Fibrillation	AF	rs11087731	20	6430101	G	T	0.095293	0.017365	0.986593	7.37955	4.17e-08	249	FALSE	NA	NA
Atrial Fibrillation	AF	rs7509140	20	6440258	C	T	0.098046	0.017445	0.986582	7.70943	1.95e-08	249	FALSE	NA	NA
Atrial Fibrillation	AF	rs13036856	20	6444659	G	T	0.095838	0.016777	0.985338	7.9418	1.14e-08	249	FALSE	NA	NA
Atrial Fibrillation	AF	rs7269050	20	6444931	A	G	0.093917	0.016701	0.985339	7.71679	1.92e-08	249	FALSE	NA	NA
Atrial Fibrillation	AF	rs62199997	20	6445632	A	G	0.094363	0.016851	0.985338	7.65799	2.2e-08	249	FALSE	NA	NA
Atrial Fibrillation	AF	rs6054289	20	6445985	T	C	0.093886	0.016768	0.98529	7.65577	2.21e-08	249	FALSE	NA	NA
Atrial Fibrillation	AF	rs62199999	20	6449722	A	T	0.094899	0.01685	0.985342	7.73864	1.83e-08	249	FALSE	NA	NA
Atrial Fibrillation	AF	rs62200002	20	6461623	T	C	0.102834	0.017078	0.98531	8.74935	1.78e-09	249	FALSE	NA	NA
Atrial Fibrillation	AF	rs73894535	20	6461750	G	A	0.101926	0.017078	0.98531	8.60756	2.47e-09	249	FALSE	NA	NA
Atrial Fibrillation	AF	rs6107814	20	6466810	A	G	0.067163	0.010959	0.949807	9.03907	9.14e-10	249	FALSE	NA	NA
Atrial Fibrillation	AF	rs6117294	20	6470805	T	G	0.037265	0.006186	0.627304	8.75563	1.76e-09	249	FALSE	NA	NA
Atrial Fibrillation	AF	rs6054308	20	6472918	A	G	-0.040077	0.006339	0.308477	9.57394	2.67e-10	249	FALSE	NA	NA
Atrial Fibrillation	AF	rs6054317	20	6484676	C	A	-0.036412	0.00651	0.260323	7.64093	2.29e-08	249	FALSE	NA	NA
Atrial Fibrillation	AF	rs11698470	20	6548595	G	A	0.069344	0.010628	0.947196	10.1525	7.04e-11	249	FALSE	NA	NA
Atrial Fibrillation	AF	rs11698471	20	6548597	G	C	0.069332	0.010631	0.94732	10.1424	7.2e-11	249	FALSE	NA	NA
Atrial Fibrillation	AF	rs16992374	20	6555655	C	T	0.07017	0.010631	0.947288	10.3732	4.23e-11	249	FALSE	NA	NA
Atrial Fibrillation	AF	rs62198769	20	6555723	G	A	0.070181	0.010631	0.947321	10.3746	4.22e-11	249	FALSE	NA	NA
Atrial Fibrillation	AF	rs16992376	20	6559149	T	C	0.070102	0.010564	0.947273	10.4759	3.34e-11	249	FALSE	NA	NA
Atrial Fibrillation	AF	rs16992380	20	6562414	T	C	0.070526	0.010489	0.946767	10.7367	1.83e-11	249	FALSE	NA	NA
Atrial Fibrillation	AF	rs80329053	20	6563616	G	A	0.070175	0.010498	0.947078	10.6206	2.4e-11	249	FALSE	NA	NA
Atrial Fibrillation	AF	rs2145274	20	6572014	A	C	0.109165	0.01291	0.965867	16.5348	2.92e-17	249	TRUE	NA	NA
Atrial Fibrillation	AF	rs16992396	20	6574934	G	C	0.068011	0.010195	0.931917	10.5804	2.63e-11	249	FALSE	NA	NA
Atrial Fibrillation	AF	rs6047270	20	21122212	T	C	0.036409	0.006587	0.291553	7.47837	3.32e-08	250	FALSE	NA	NA
Atrial Fibrillation	AF	rs910805	20	21248116	G	A	0.043297	0.007019	0.243677	9.14862	7.1e-10	250	TRUE	XRN2	35826
Atrial Fibrillation	AF	rs6047339	20	21249538	C	T	0.037531	0.006722	0.257	7.61595	2.42e-08	250	FALSE	XRN2	34404
Atrial Fibrillation	AF	rs6082363	20	21250843	T	C	0.037773	0.006872	0.25272	7.40233	3.96e-08	250	FALSE	XRN2	33099
Atrial Fibrillation	AF	rs17736818	20	21262279	A	C	-0.042068	0.007545	0.78964	7.59758	2.53e-08	250	FALSE	XRN2	21663
Atrial Fibrillation	AF	rs726026	20	21267106	G	C	-0.042547	0.007544	0.789528	7.75769	1.75e-08	250	FALSE	XRN2	16836
Atrial Fibrillation	AF	rs726025	20	21267360	C	T	-0.042752	0.007567	0.793457	7.78287	1.65e-08	250	FALSE	XRN2	16582
Atrial Fibrillation	AF	rs113425833	20	21271502	G	C	-0.042214	0.007546	0.789498	7.64403	2.27e-08	250	FALSE	XRN2	12440
Atrial Fibrillation	AF	rs73128953	20	21271737	G	A	-0.041876	0.007547	0.78977	7.53119	2.94e-08	250	FALSE	XRN2	12205
Atrial Fibrillation	AF	rs73128955	20	21272052	C	A	-0.043437	0.007948	0.803401	7.3253	4.73e-08	250	FALSE	XRN2	11890
Atrial Fibrillation	AF	rs112777342	20	21272136	C	T	-0.041216	0.007526	0.786146	7.353	4.44e-08	250	FALSE	XRN2	11806
Atrial Fibrillation	AF	rs73128960	20	21277361	G	A	-0.041331	0.007543	0.78908	7.35878	4.38e-08	250	FALSE	XRN2	6581
Atrial Fibrillation	AF	rs17736848	20	21278148	G	A	-0.041314	0.007543	0.789057	7.35329	4.43e-08	250	FALSE	XRN2	5794
Atrial Fibrillation	AF	rs73128965	20	21278649	G	C	-0.04115	0.007521	0.785242	7.33937	4.58e-08	250	FALSE	XRN2	5293
Atrial Fibrillation	AF	rs56129736	20	21281767	C	G	-0.041103	0.007539	0.788212	7.29267	5.1e-08	250	FALSE	XRN2	2175
Atrial Fibrillation	AF	rs6075800	20	21375399	T	C	0.040997	0.007513	0.208598	7.30393	4.97e-08	250	FALSE	NKX2-4	606
Atrial Fibrillation	AF	rs998981	20	57699641	C	T	-0.069117	0.01226	0.799366	7.75234	1.77e-08	251	FALSE	ZNF831	66434
Atrial Fibrillation	AF	rs76173929	20	57776809	T	G	-0.085053	0.014828	0.875196	8.00176	9.96e-09	251	TRUE	ZNF831	-10734
Atrial Fibrillation	AF	rs77913578	20	57780471	C	A	-0.085044	0.014829	0.875195	8.00014	1e-08	251	FALSE	ZNF831	-14396
Atrial Fibrillation	AF	rs6062284	20	61141981	T	G	-0.034202	0.006223	0.390912	7.4	3.98e-08	252	FALSE	C20orf166	5679
Atrial Fibrillation	AF	rs7271454	20	61143279	T	C	-0.034246	0.006173	0.391108	7.52911	2.96e-08	252	FALSE	C20orf166	4381
Atrial Fibrillation	AF	rs3934574	20	61143487	T	C	-0.034081	0.006172	0.391102	7.46317	3.44e-08	252	FALSE	C20orf166	4173
Atrial Fibrillation	AF	rs6062277	20	61145597	A	G	-0.034006	0.00617	0.391496	7.43813	3.65e-08	252	FALSE	C20orf166	2063
Atrial Fibrillation	AF	rs35290528	20	61147256	C	T	0.058678	0.009946	0.870087	8.42696	3.74e-09	252	FALSE	C20orf166	404
Atrial Fibrillation	AF	rs4637207	20	61148451	A	G	-0.035503	0.00631	0.363574	7.72566	1.88e-08	252	FALSE	C20orf166	-791
Atrial Fibrillation	AF	rs12624794	20	61150928	A	G	-0.035211	0.006146	0.406126	7.98373	1.04e-08	252	FALSE	C20orf166	-3268
Atrial Fibrillation	AF	rs8122282	20	61152322	G	A	-0.034791	0.006145	0.406831	7.81297	1.54e-08	252	FALSE	C20orf166	-4662
Atrial Fibrillation	AF	rs6062267	20	61153365	T	C	-0.034899	0.006145	0.406242	7.85815	1.39e-08	252	FALSE	C20orf166	-5705
Atrial Fibrillation	AF	rs6089753	20	61154107	C	T	-0.033983	0.006122	0.437779	7.53549	2.91e-08	252	FALSE	C20orf166	-6447
Atrial Fibrillation	AF	rs6089752	20	61154393	C	T	-0.03409	0.006123	0.438053	7.57833	2.64e-08	252	FALSE	C20orf166	-6733
Atrial Fibrillation	AF	rs6089741	20	61154594	A	G	-0.03425	0.00617	0.438335	7.53586	2.91e-08	252	FALSE	C20orf166	-6934
Atrial Fibrillation	AF	rs6089750	20	61155609	C	T	0.04147	0.006324	0.650898	10.2486	5.64e-11	252	FALSE	C20orf166	-7949
Atrial Fibrillation	AF	rs6122011	20	61156946	G	T	0.041948	0.006325	0.650777	10.4656	3.42e-11	252	FALSE	C20orf166	-9286
Atrial Fibrillation	AF	rs7269123	20	61157939	C	T	0.041942	0.006329	0.6199	10.4496	3.55e-11	252	FALSE	C20orf166	-10279
Atrial Fibrillation	AF	rs7263047	20	61160673	C	T	0.047872	0.007571	0.816376	9.57601	2.65e-10	252	FALSE	C20orf166	-13013
Atrial Fibrillation	AF	rs6122009	20	61161749	C	T	0.051524	0.007445	0.802893	11.3309	4.67e-12	252	FALSE	C20orf166	-14089
Atrial Fibrillation	AF	rs6122008	20	61161899	C	T	0.051871	0.007445	0.803042	11.4736	3.36e-12	252	FALSE	C20orf166	-14239
Atrial Fibrillation	AF	rs13040737	20	61161954	G	A	0.05178	0.007446	0.803117	11.4345	3.68e-12	252	FALSE	C20orf166	-14294
Atrial Fibrillation	AF	rs45547937	20	61162017	G	A	0.051433	0.007446	0.803133	11.2918	5.11e-12	252	FALSE	C20orf166	-14357
Atrial Fibrillation	AF	rs13040566	20	61162037	G	A	0.051435	0.007446	0.803134	11.2925	5.1e-12	252	FALSE	C20orf166	-14377
Atrial Fibrillation	AF	rs13040413	20	61162100	G	A	0.051495	0.007446	0.803135	11.3172	4.82e-12	252	FALSE	C20orf166	-14440
Atrial Fibrillation	AF	rs11699886	20	61162701	C	T	0.051688	0.007445	0.803023	11.3987	3.99e-12	252	FALSE	C20orf166	-15041
Atrial Fibrillation	AF	rs6062248	20	61162723	C	G	0.051683	0.007445	0.803024	11.3966	4.01e-12	252	FALSE	C20orf166	-15063
Atrial Fibrillation	AF	rs34948866	20	61163003	A	T	0.051688	0.007445	0.803029	11.3989	3.99e-12	252	FALSE	C20orf166	-15343
Atrial Fibrillation	AF	rs4072474	20	61164022	T	C	0.051035	0.007444	0.802998	11.1327	7.37e-12	252	FALSE	C20orf166	-16362
Atrial Fibrillation	AF	rs6143046	20	61164277	G	A	0.051792	0.007445	0.803108	11.4412	3.62e-12	252	FALSE	C20orf166	-16617
Atrial Fibrillation	AF	rs11698727	20	61164753	C	T	0.051474	0.007444	0.80306	11.313	4.86e-12	252	FALSE	C20orf166	-17093
Atrial Fibrillation	AF	rs35794961	20	61165610	T	G	0.052153	0.007447	0.80357	11.5857	2.6e-12	252	FALSE	C20orf166	-17950
Atrial Fibrillation	AF	rs6062242	20	61165672	C	T	0.052557	0.007448	0.803663	11.7507	1.78e-12	252	TRUE	C20orf166	-18012
Atrial Fibrillation	AF	rs6143044	20	61166909	C	A	0.051904	0.008145	0.854166	9.71738	1.92e-10	252	FALSE	C20orf166	-19249
Atrial Fibrillation	AF	rs6143043	20	61167001	G	A	0.04883	0.007562	0.82566	9.95797	1.1e-10	252	FALSE	C20orf166	-19341
Atrial Fibrillation	AF	rs6143038	20	61167013	C	T	0.048832	0.007562	0.82566	9.9591	1.1e-10	252	FALSE	C20orf166	-19353
Atrial Fibrillation	AF	rs6143065	20	61167517	C	T	0.048811	0.007682	0.828134	9.66422	2.17e-10	252	FALSE	C20orf166	-19857
Atrial Fibrillation	AF	rs6122018	20	61168657	A	G	0.048155	0.00756	0.825717	9.70838	1.96e-10	252	FALSE	C20orf166	686
Atrial Fibrillation	AF	rs56051682	20	61168877	G	T	0.048218	0.00756	0.82572	9.73261	1.85e-10	252	FALSE	C20orf166	906
Atrial Fibrillation	AF	rs6143058	20	61169732	A	G	0.048122	0.007558	0.825514	9.70147	1.99e-10	252	FALSE	C20orf166	1761
Atrial Fibrillation	AF	rs6143057	20	61169881	C	T	0.047971	0.007559	0.825739	9.64308	2.27e-10	252	FALSE	C20orf166	1910
Atrial Fibrillation	AF	rs6143053	20	61173047	A	G	-0.046966	0.007559	0.17426	9.27223	5.34e-10	252	FALSE	C20orf166	5076
Atrial Fibrillation	AF	rs4969535	20	61173361	G	A	-0.046793	0.007559	0.174307	9.20931	6.18e-10	252	FALSE	C20orf166	5390
Atrial Fibrillation	AF	rs3813451	20	61174490	C	T	-0.046463	0.007559	0.174313	9.08874	8.15e-10	252	FALSE	C20orf166	6519
Atrial Fibrillation	AF	rs6122013	20	61174973	A	C	-0.046327	0.00756	0.174318	9.03755	9.17e-10	252	FALSE	C20orf166	7002
Atrial Fibrillation	AF	rs28720071	20	61175024	A	G	-0.047557	0.00756	0.174275	9.48591	3.27e-10	252	FALSE	C20orf166	7053
Atrial Fibrillation	AF	rs6143050	20	61175105	A	G	-0.047629	0.00756	0.17429	9.51196	3.08e-10	252	FALSE	C20orf166	7134
Atrial Fibrillation	AF	rs28503365	20	61175158	C	T	-0.046582	0.00756	0.174321	9.12895	7.43e-10	252	FALSE	C20orf166	7187
Atrial Fibrillation	AF	rs4969526	20	61175298	G	C	-0.046644	0.007561	0.174327	9.15069	7.07e-10	252	FALSE	C20orf166	7327
Atrial Fibrillation	AF	rs4969524	20	61175451	G	A	-0.04677	0.007561	0.174329	9.19551	6.38e-10	252	FALSE	C20orf166	7480
Atrial Fibrillation	AF	rs11696778	20	61177260	C	T	-0.047042	0.007563	0.17435	9.29112	5.12e-10	252	FALSE	C20orf166	9289
Atrial Fibrillation	AF	rs11696776	20	61177272	G	T	-0.047962	0.007616	0.174304	9.50532	3.12e-10	252	FALSE	C20orf166	9301
Atrial Fibrillation	AF	rs11696761	20	61177323	C	T	-0.04691	0.007563	0.174351	9.24305	5.71e-10	252	FALSE	C20orf166	9352
Atrial Fibrillation	AF	rs28620715	20	61178304	A	G	-0.048112	0.007621	0.173667	9.54877	2.83e-10	252	FALSE	C20orf166	10333
Atrial Fibrillation	AF	rs28709422	20	61178993	A	G	-0.045591	0.007616	0.174825	8.6558	2.21e-09	252	FALSE	C20orf166	11022
Atrial Fibrillation	AF	rs28637324	20	61179200	G	A	-0.045691	0.007611	0.175557	8.70202	1.99e-09	252	FALSE	C20orf166	11229
Atrial Fibrillation	AF	rs28740996	20	61179368	C	T	-0.046414	0.007666	0.17524	8.8393	1.45e-09	252	FALSE	C20orf166	11397
Atrial Fibrillation	AF	rs3934949	20	61181903	A	G	-0.047236	0.007732	0.173394	8.98698	1.03e-09	252	FALSE	C20orf166	13932
Atrial Fibrillation	AF	rs34376377	20	61182058	T	A	-0.046939	0.007731	0.173428	8.88416	1.31e-09	252	FALSE	C20orf166	14087
Atrial Fibrillation	AF	rs35930529	20	61182067	A	C	-0.047283	0.007732	0.173331	9.00389	9.91e-10	252	FALSE	C20orf166	14096
Atrial Fibrillation	AF	rs28507463	20	61182916	A	G	-0.047212	0.007731	0.17339	8.98049	1.05e-09	252	FALSE	C20orf166	14945
Atrial Fibrillation	AF	rs28673731	20	61186053	A	G	-0.047241	0.007736	0.172784	8.97918	1.05e-09	252	FALSE	C20orf166	18082
Atrial Fibrillation	AF	rs28450589	20	61187179	T	G	-0.046789	0.007728	0.173874	8.83907	1.45e-09	252	FALSE	C20orf166	19208
Atrial Fibrillation	AF	rs28583106	20	61189530	A	C	-0.046368	0.007727	0.174495	8.69525	2.02e-09	252	FALSE	C20orf166	21559
Atrial Fibrillation	AF	rs28439224	20	61199908	G	C	-0.036896	0.006709	0.269516	7.40876	3.9e-08	252	FALSE	C20orf166	31937
Atrial Fibrillation	AF	rs112338162	21	36094354	A	G	0.069581	0.010631	0.901536	10.2116	6.14e-11	253	FALSE	CLIC6	3829
Atrial Fibrillation	AF	rs2834618	21	36119111	T	G	0.098155	0.010468	0.885534	20.1402	7.24e-21	253	TRUE	CLIC6	28586
Atrial Fibrillation	AF	rs79062227	21	36120052	A	G	0.09	0.0139		10.0082	9.81e-11	253	FALSE	CLIC6	29527
Atrial Fibrillation	AF	rs1981391	21	36125530	T	C	-0.037384	0.006409	0.38831	8.25165	5.6e-09	253	FALSE	RUNX1	34568
Atrial Fibrillation	AF	rs9981470	21	36822544	C	T	-0.044576	0.00731	0.752773	8.95525	1.11e-09	254	TRUE	RUNX1	-662446
Atrial Fibrillation	AF	rs7282237	21	36824423	G	A	0.038529	0.006477	0.270202	8.55671	2.78e-09	254	FALSE	RUNX1	-664325
Atrial Fibrillation	AF	rs7283244	21	36824541	T	C	0.038092	0.006477	0.270092	8.37761	4.19e-09	254	FALSE	RUNX1	-664443
Atrial Fibrillation	AF	rs55750046	21	36828215	T	C	0.035606	0.006125	0.443329	8.20213	6.28e-09	254	FALSE	RUNX1	-668117
Atrial Fibrillation	AF	rs2142101	21	36828384	T	A	0.042023	0.007284	0.257059	8.08829	8.16e-09	254	FALSE	RUNX1	-668286
Atrial Fibrillation	AF	rs2834937	21	36829076	T	C	0.041883	0.007511	0.257058	7.59809	2.52e-08	254	FALSE	RUNX1	-668978
Atrial Fibrillation	AF	rs66997518	21	36829259	T	C	0.0355	0.006125	0.443253	8.15721	6.96e-09	254	FALSE	RUNX1	-669161
Atrial Fibrillation	AF	rs2222990	21	36834597	C	T	0.037161	0.006553	0.271871	7.83719	1.45e-08	254	FALSE	RUNX1	-674499
Atrial Fibrillation	AF	rs2205113	21	36834710	G	A	0.036606	0.006421	0.27031	7.91213	1.22e-08	254	FALSE	RUNX1	-674612
Atrial Fibrillation	AF	rs2834940	21	36836921	G	A	0.034905	0.006075	0.445714	8.02822	9.37e-09	254	FALSE	RUNX1	-676823
Atrial Fibrillation	AF	rs12483156	21	36838008	T	C	0.037327	0.006417	0.271363	8.20972	6.17e-09	254	FALSE	RUNX1	-677910
Atrial Fibrillation	AF	rs62223039	21	40664188	A	G	0.054927	0.009897	0.434481	7.53277	2.93e-08	255	TRUE	BRWD1	-108086
Atrial Fibrillation	AF	rs2236675	21	45881737	C	T	-0.060863	0.010395	0.897373	8.31002	4.9e-09	256	TRUE	LRRC3DN	-1923
Atrial Fibrillation	AF	rs390041	22	18288362	C	T	-0.036276	0.006271	0.619939	8.12833	7.44e-09	257	FALSE	MICAL3	-17947
Atrial Fibrillation	AF	rs390702	22	18288571	C	T	-0.036859	0.006272	0.619929	8.36737	4.29e-09	257	TRUE	MICAL3	-18156
Atrial Fibrillation	AF	rs424607	22	18292198	A	G	-0.035884	0.00632	0.620112	7.85414	1.4e-08	257	FALSE	MICAL3	-21783
Atrial Fibrillation	AF	rs429940	22	18292466	A	G	-0.035826	0.006272	0.619923	7.94021	1.15e-08	257	FALSE	MICAL3	-22051
Atrial Fibrillation	AF	rs362043	22	18596449	G	T	0.042126	0.006764	0.698228	9.31218	4.87e-10	258	FALSE	PEX26	-35760
Atrial Fibrillation	AF	rs361834	22	18597404	G	A	0.049024	0.00628	0.615154	14.2117	6.14e-15	258	TRUE	PEX26	-36715
Atrial Fibrillation	AF	rs464901	22	18597502	T	C	0.050827	0.006545	0.685775	14.069	8.53e-15	258	FALSE	PEX26	-36813
Atrial Fibrillation	AF	rs361540	22	18601415	A	G	0.046592	0.006234	0.618589	13.0917	8.1e-14	258	FALSE	PEX26	-40726
Atrial Fibrillation	AF	rs133885	22	26159289	G	A	-0.036515	0.006393	0.577335	7.94066	1.15e-08	259	FALSE	MYO18B	-21178
Atrial Fibrillation	AF	rs133889	22	26160105	G	C	-0.036666	0.006081	0.577744	8.77204	1.69e-09	259	FALSE	MYO18B	-21994
Atrial Fibrillation	AF	rs133890	22	26160161	C	G	-0.036679	0.006081	0.577801	8.77824	1.67e-09	259	TRUE	MYO18B	-22050
Atrial Fibrillation	AF	rs2157374	22	29230791	A	G	-0.034055	0.006155	0.494013	7.49191	3.22e-08	260	TRUE	XBP1	34206
Atrial Fibrillation	AF	rs8141420	22	39257397	G	A	-0.037816	0.006822	0.319142	7.51738	3.04e-08	261	TRUE	CBX6	58
Alcohol Problems	alcohol_problems	rs7604640	2	45121466	G	A	-0.0631516	0.0111103	0.427012	7.88102	1.31516e-08	1	FALSE	SIX3	47436
Alcohol Problems	alcohol_problems	rs4953143	2	45124291	C	G	-0.063438	0.011122	0.423564	7.93125	1.17152e-08	1	FALSE	SIX3	44611
Alcohol Problems	alcohol_problems	rs4143310	2	45124563	C	A	-0.0627887	0.0111108	0.426589	7.7975	1.59404e-08	1	FALSE	SIX3	44339
Alcohol Problems	alcohol_problems	rs7584428	2	45128493	A	G	-0.0634198	0.0111312	0.422975	7.91511	1.21588e-08	1	FALSE	SIX3	40409
Alcohol Problems	alcohol_problems	rs340496	2	45134871	G	C	-0.0601959	0.0110378	0.446547	7.30666	4.9356e-08	1	FALSE	SIX3	34031
Alcohol Problems	alcohol_problems	rs10653649	2	45142713	C	CCAAG	-0.0604115	0.0110551	0.442337	7.33348	4.64002e-08	1	FALSE	SIX3	26189
Alcohol Problems	alcohol_problems	rs570305	2	45142726	C	G	-0.0603895	0.0110559	0.442391	7.32762	4.70305e-08	1	FALSE	SIX3	26176
Alcohol Problems	alcohol_problems	rs578584	2	45143175	A	T	-0.0603107	0.0110499	0.441084	7.3175	4.81393e-08	1	FALSE	SIX3	25727
Alcohol Problems	alcohol_problems	rs542883	2	45143382	G	C	-0.0606047	0.01105	0.440752	7.3826	4.14381e-08	1	FALSE	SIX3	25520
Alcohol Problems	alcohol_problems	rs490340	2	45151616	C	T	-0.0613498	0.0110284	0.451125	7.57622	2.65326e-08	1	FALSE	SIX3	17286
Alcohol Problems	alcohol_problems	rs528301	2	45154908	G	A	-0.0600854	0.0110083	0.44744	7.31785	4.81005e-08	1	FALSE	SIX3	13994
Alcohol Problems	alcohol_problems	rs1004787	2	45159091	G	A	-0.0660743	0.0110205	0.469324	8.69301	2.02764e-09	1	TRUE	SIX3	9811
Alcohol Problems	alcohol_problems	rs846004	4	99557766	T	A	-0.611193	0.0871453	0.00683346	11.6337	2.32434e-12	2	FALSE	TSPAN5	-166248
Alcohol Problems	alcohol_problems	rs1919208	4	99567226	C	T	-0.609501	0.0859043	0.0070097	11.8886	1.29241e-12	2	FALSE	TSPAN5	-175708
Alcohol Problems	alcohol_problems	rs114026228	4	99567918	T	C	0.630589	0.0840787	0.992096	13.195	6.38263e-14	2	FALSE	TSPAN5	-176400
Alcohol Problems	alcohol_problems	rs4699663	4	99572723	G	T	-0.701693	0.0977057	0.0054213	12.1621	6.88494e-13	2	FALSE	TSPAN5	-181205
Alcohol Problems	alcohol_problems	rs193099203	4	99630017	C	T	0.525079	0.0676029	0.989212	14.0953	8.02971e-15	2	FALSE	TSPAN5	50237
Alcohol Problems	alcohol_problems	rs71612659	4	99691047	G	A	0.14248	0.0253154	0.941649	7.73967	1.82108e-08	2	FALSE	NA	NA
Alcohol Problems	alcohol_problems	rs2141284	4	99704167	G	A	0.667976	0.0886667	0.993637	13.3065	4.93742e-14	2	FALSE	EIF4E	88668
Alcohol Problems	alcohol_problems	rs144198753	4	99713350	C	T	0.605866	0.0692348	0.989756	17.6743	2.1169e-18	2	FALSE	EIF4E	79485
Alcohol Problems	alcohol_problems	rs145441283	4	99751794	A	G	0.66738	0.0744227	0.990588	18.5178	3.03529e-19	2	TRUE	EIF4E	41041
Alcohol Problems	alcohol_problems	rs143220888	4	99784551	T	A	1.82039	0.271417	0.998477	10.7018	1.98701e-11	2	FALSE	EIF4E	8284
Alcohol Problems	alcohol_problems	rs571077832	4	99830736	C	T	2.75175	0.402353	0.998894	11.0987	7.9671e-12	2	FALSE	EIF4E	-37901
Alcohol Problems	alcohol_problems	rs146788033	4	99941138	A	G	0.386066	0.0504584	0.983696	13.7008	1.99159e-14	2	FALSE	METAP1	-24367
Alcohol Problems	alcohol_problems	rs529898277	4	99982804	T	C	1.56829	0.227134	0.997795	11.2983	5.03153e-12	2	FALSE	METAP1	-66033
Alcohol Problems	alcohol_problems	rs29001570	4	99994405	T	C	0.728859	0.0879347	0.993063	15.941	1.14551e-16	3	FALSE	ADH5	-2273
Alcohol Problems	alcohol_problems	rs551676206	4	100019089	A	C	0.61723	0.0638411	0.988383	21.3857	4.11434e-22	3	FALSE	ADH5	9137
Alcohol Problems	alcohol_problems	rs533248475	4	100023684	T	C	1.77335	0.240333	0.997954	12.7964	1.59809e-13	3	FALSE	ADH5	13732
Alcohol Problems	alcohol_problems	rs116203444	4	100068114	T	C	0.269978	0.0449843	0.980096	8.70911	1.95384e-09	3	FALSE	ADH4	-23306
Alcohol Problems	alcohol_problems	rs62325499	4	100109864	C	T	1.12763	0.145172	0.996536	14.0967	8.00387e-15	3	FALSE	ADH6	13931
Alcohol Problems	alcohol_problems	rs11733695	4	100122916	G	A	0.715301	0.0823088	0.992524	17.4425	3.60994e-18	3	FALSE	ADH6	879
Alcohol Problems	alcohol_problems	rs190219832	4	100173036	A	G	0.862321	0.151673	0.996958	7.88434	1.30515e-08	3	FALSE	ADH1A	24488
Alcohol Problems	alcohol_problems	rs199637744	4	100197801	G	A	0.862285	0.151875	0.996967	7.86457	1.36593e-08	3	FALSE	ADH1A	-277
Alcohol Problems	alcohol_problems	rs1229984	4	100239319	T	C	-0.625705	0.043605	0.024145	45.9687	1.07473e-46	3	TRUE	ADH1B	-13198
Alcohol Problems	alcohol_problems	rs3811802	4	100244221	A	G	-0.0786623	0.0111109	0.550454	11.8404	1.44411e-12	3	FALSE	ADH1B	1663
Alcohol Problems	alcohol_problems	rs2213041	4	100247351	C	A	-0.0903201	0.0140942	0.825803	9.83231	1.47126e-10	3	FALSE	ADH1B	4793
Alcohol Problems	alcohol_problems	rs78346552	4	100247609	A	G	-0.130054	0.0177004	0.901671	12.6948	2.0193e-13	3	FALSE	ADH1B	5051
Alcohol Problems	alcohol_problems	rs1789889	4	100247865	G	A	-0.0898878	0.0140928	0.825715	9.74697	1.79073e-10	3	FALSE	ADH1B	5307
Alcohol Problems	alcohol_problems	rs145452708	4	100248642	G	C	0.581708	0.0641549	0.989175	18.9134	1.22067e-19	3	FALSE	ADH1B	6084
Alcohol Problems	alcohol_problems	rs2226898	4	100248927	A	T	-0.0899928	0.0140926	0.825815	9.76829	1.70494e-10	3	FALSE	ADH1B	6369
Alcohol Problems	alcohol_problems	rs138495951	4	100249726	G	A	0.571395	0.0639852	0.989074	18.371	4.25598e-19	3	FALSE	ADH1B	7168
Alcohol Problems	alcohol_problems	rs1789890	4	100249884	G	A	-0.0899633	0.0140917	0.825824	9.76359	1.72349e-10	3	FALSE	ADH1B	7326
Alcohol Problems	alcohol_problems	rs1789891	4	100250419	C	A	-0.0899567	0.0140907	0.82584	9.76351	1.72381e-10	3	FALSE	ADH1B	7861
Alcohol Problems	alcohol_problems	rs1789892	4	100250658	G	A	-0.071807	0.0110129	0.581539	10.1537	7.0194e-11	3	FALSE	ADH1B	8100
Alcohol Problems	alcohol_problems	rs2173201	4	100250970	C	A	0.0894994	0.0133818	0.773949	10.6459	2.25996e-11	3	FALSE	ADH1B	8412
Alcohol Problems	alcohol_problems	rs1229863	4	100252386	T	A	-0.0897592	0.0140913	0.825797	9.72299	1.89239e-10	3	FALSE	ADH1B	9828
Alcohol Problems	alcohol_problems	rs1154432	4	100253648	G	A	-0.0897485	0.0140915	0.825786	9.72056	1.90301e-10	3	FALSE	ADH1B	11090
Alcohol Problems	alcohol_problems	rs1154433	4	100253708	A	G	-0.0715499	0.0110119	0.581436	10.088	8.16582e-11	3	FALSE	ADH1B	11150
Alcohol Problems	alcohol_problems	rs1154430	4	100254570	G	A	-0.0897223	0.0140914	0.825791	9.71545	1.92553e-10	3	FALSE	ADH1B	12012
Alcohol Problems	alcohol_problems	rs773390012	4	100256164	TC	T	0.0890499	0.0133588	0.772709	10.5803	2.62845e-11	3	FALSE	ADH1B	13606
Alcohol Problems	alcohol_problems	rs1229978	4	100256199	T	C	-0.0706963	0.0110139	0.581992	9.86216	1.37354e-10	3	FALSE	ADH1B	13641
Alcohol Problems	alcohol_problems	rs1662031	4	100256793	A	G	-0.0706752	0.0110138	0.581988	9.85689	1.3903e-10	3	FALSE	ADH1B	14235
Alcohol Problems	alcohol_problems	rs2298753	4	100257907	T	C	-0.13039	0.0176999	0.901801	12.7572	1.74904e-13	3	FALSE	ADH1B	15349
Alcohol Problems	alcohol_problems	rs1612735	4	100258007	T	C	-0.0706772	0.0110146	0.582037	9.85607	1.39293e-10	3	FALSE	ADH1B	15449
Alcohol Problems	alcohol_problems	rs1789898	4	100258336	A	C	-0.0706889	0.0110142	0.582017	9.85985	1.38086e-10	3	FALSE	ADH1B	15778
Alcohol Problems	alcohol_problems	rs3910713	4	100258648	T	G	-0.130377	0.0177036	0.901819	12.7498	1.7791e-13	3	FALSE	ADH1B	16090
Alcohol Problems	alcohol_problems	rs1442479	4	100258675	T	C	-0.0707177	0.0110158	0.582096	9.86462	1.36578e-10	3	FALSE	ADH1B	16117
Alcohol Problems	alcohol_problems	rs1442480	4	100258681	A	C	-0.0707177	0.0110158	0.582096	9.86462	1.36578e-10	3	FALSE	ADH1B	16123
Alcohol Problems	alcohol_problems	rs1789900	4	100258717	A	T	-0.0707362	0.0110158	0.582101	9.86938	1.35089e-10	3	FALSE	ADH1B	16159
Alcohol Problems	alcohol_problems	rs1442481	4	100259047	A	G	-0.0707396	0.0110153	0.58208	9.87112	1.34549e-10	3	FALSE	ADH1B	16489
Alcohol Problems	alcohol_problems	rs3846449	4	100259126	T	C	0.088762	0.0133755	0.773988	10.4922	3.21959e-11	3	FALSE	ADH1B	16568
Alcohol Problems	alcohol_problems	rs1693456	4	100259351	G	A	-0.0707383	0.0110153	0.58208	9.87085	1.34633e-10	3	FALSE	ADH1B	16793
Alcohol Problems	alcohol_problems	rs2851299	4	100259618	T	C	-0.0705486	0.0110193	0.581961	9.81502	1.53102e-10	3	FALSE	ADH1B	17060
Alcohol Problems	alcohol_problems	rs1662060	4	100259841	T	C	-0.0706461	0.0110158	0.582042	9.84601	1.42557e-10	3	FALSE	ADH1B	17283
Alcohol Problems	alcohol_problems	rs1789902	4	100260171	C	T	-0.0706754	0.0110142	0.582043	9.8564	1.39187e-10	3	FALSE	ADH1B	17613
Alcohol Problems	alcohol_problems	rs1693476	4	100260274	T	C	-0.0706754	0.0110142	0.582043	9.8564	1.39187e-10	3	FALSE	ADH1B	17716
Alcohol Problems	alcohol_problems	rs1662059	4	100260378	A	C	-0.0705624	0.0110142	0.582046	9.82707	1.48912e-10	3	FALSE	ADH1B	17820
Alcohol Problems	alcohol_problems	rs62307295	4	100260545	C	A	-0.13039	0.0177	0.901801	12.7571	1.74944e-13	3	FALSE	ADH1B	17987
Alcohol Problems	alcohol_problems	rs2903199	4	100260669	G	C	-0.0694577	0.0110344	0.58359	9.51134	3.08078e-10	3	FALSE	ADH1B	18111
Alcohol Problems	alcohol_problems	rs698	4	100260789	T	C	-0.0707095	0.0110151	0.582043	9.86369	1.36871e-10	3	FALSE	ADH1B	18231
Alcohol Problems	alcohol_problems	rs2298755	4	100261038	C	G	-0.0705634	0.0110142	0.582046	9.8273	1.48833e-10	3	FALSE	ADH1B	18480
Alcohol Problems	alcohol_problems	rs3216150	4	100261040	C	CA	-0.0708333	0.0110976	0.586788	9.75958	1.73948e-10	3	FALSE	ADH1B	18482
Alcohol Problems	alcohol_problems	rs3114048	4	100261216	G	A	-0.0705634	0.0110142	0.582046	9.8273	1.48833e-10	3	FALSE	ADH1B	18658
Alcohol Problems	alcohol_problems	rs35189763	4	100261252	C	A	-0.130422	0.0177001	0.901804	12.7629	1.72624e-13	3	FALSE	ADH1B	18694
Alcohol Problems	alcohol_problems	4:100261577_AT_A	4	100261577	AT	A	-0.0673869	0.0111756	0.594099	8.78479	1.64138e-09	3	FALSE	ADH1B	19019
Alcohol Problems	alcohol_problems	rs1693471	4	100261952	G	A	-0.0705581	0.0110145	0.58203	9.82545	1.49469e-10	3	FALSE	ADH1B	19394
Alcohol Problems	alcohol_problems	rs1789903	4	100262041	C	G	-0.0705624	0.0110142	0.582046	9.82707	1.48912e-10	3	FALSE	ADH1B	19483
Alcohol Problems	alcohol_problems	rs141973904	4	100262242	C	T	0.580585	0.0641369	0.989168	18.8538	1.40023e-19	3	FALSE	ADH1B	19684
Alcohol Problems	alcohol_problems	rs2009181	4	100262547	A	G	0.0887078	0.0133738	0.774162	10.4827	3.29079e-11	3	FALSE	ADH1B	19989
Alcohol Problems	alcohol_problems	rs1662058	4	100262759	T	C	-0.0705752	0.0110148	0.582071	9.82933	1.48139e-10	3	FALSE	ADH1B	20201
Alcohol Problems	alcohol_problems	rs1693477	4	100263062	C	T	-0.0705615	0.0110143	0.582047	9.82676	1.49018e-10	3	FALSE	ADH1B	20504
Alcohol Problems	alcohol_problems	rs1789906	4	100263219	T	A	-0.070307	0.0110151	0.582023	9.75976	1.73876e-10	3	FALSE	ADH1B	20661
Alcohol Problems	alcohol_problems	rs904093	4	100263247	T	C	-0.0704684	0.0110156	0.58214	9.80047	1.58318e-10	3	FALSE	ADH1B	20689
Alcohol Problems	alcohol_problems	rs904094	4	100263252	A	G	-0.0703139	0.0110155	0.582037	9.7609	1.7342e-10	3	FALSE	ADH1B	20694
Alcohol Problems	alcohol_problems	rs904095	4	100263383	A	G	-0.0703201	0.0110156	0.582042	9.76228	1.7287e-10	3	FALSE	ADH1B	20825
Alcohol Problems	alcohol_problems	rs1662057	4	100263414	T	C	-0.0703201	0.0110156	0.582042	9.76228	1.7287e-10	3	FALSE	ADH1B	20856
Alcohol Problems	alcohol_problems	rs1789908	4	100263417	A	T	-0.0703201	0.0110156	0.582042	9.76228	1.7287e-10	3	FALSE	ADH1B	20859
Alcohol Problems	alcohol_problems	rs904096	4	100263584	T	G	-0.0702851	0.0110154	0.581996	9.75358	1.76368e-10	3	FALSE	ADH1B	21026
Alcohol Problems	alcohol_problems	rs2866153	4	100263695	A	T	-0.130355	0.0177006	0.901799	12.7499	1.77869e-13	3	FALSE	ADH1B	21137
Alcohol Problems	alcohol_problems	rs1789910	4	100263715	A	G	-0.0703159	0.0110149	0.582024	9.7623	1.72862e-10	3	FALSE	ADH1B	21157
Alcohol Problems	alcohol_problems	rs1693480	4	100263762	G	C	-0.0703159	0.0110149	0.582024	9.7623	1.72862e-10	3	FALSE	ADH1B	21204
Alcohol Problems	alcohol_problems	rs1789911	4	100263778	T	C	-0.0703159	0.0110149	0.582024	9.7623	1.72862e-10	3	FALSE	ADH1B	21220
Alcohol Problems	alcohol_problems	rs1693481	4	100263834	C	T	-0.069883	0.0110158	0.581823	9.64973	2.24011e-10	3	FALSE	ADH1B	21276
Alcohol Problems	alcohol_problems	rs1789912	4	100263942	C	T	-0.0703999	0.0110201	0.582385	9.77534	1.67749e-10	3	FALSE	ADH1B	21384
Alcohol Problems	alcohol_problems	rs1693482	4	100263965	C	T	-0.0703344	0.0110152	0.582037	9.76658	1.71167e-10	3	FALSE	ADH1B	21407
Alcohol Problems	alcohol_problems	rs1631460	4	100264620	G	C	-0.070566	0.0110157	0.582069	9.82553	1.49441e-10	3	FALSE	ADH1B	22062
Alcohol Problems	alcohol_problems	rs1693483	4	100264946	T	C	-0.0704489	0.0110157	0.582097	9.79529	1.60218e-10	3	FALSE	ADH1B	22388
Alcohol Problems	alcohol_problems	rs1693424	4	100265236	C	G	-0.0704655	0.0110158	0.5821	9.79943	1.58697e-10	3	FALSE	ADH1B	22678
Alcohol Problems	alcohol_problems	rs1625439	4	100265325	C	A	-0.0704748	0.0110153	0.582127	9.80268	1.57514e-10	3	FALSE	ADH1B	22767
Alcohol Problems	alcohol_problems	rs1789913	4	100265348	A	G	-0.0704748	0.0110153	0.582127	9.80268	1.57514e-10	3	FALSE	ADH1B	22790
Alcohol Problems	alcohol_problems	rs62307297	4	100265515	G	A	-0.0705199	0.0110155	0.582151	9.81396	1.53476e-10	3	FALSE	ADH1B	22957
Alcohol Problems	alcohol_problems	rs62307298	4	100265550	C	G	-0.0704259	0.0110255	0.582524	9.77321	1.68574e-10	3	FALSE	ADH1B	22992
Alcohol Problems	alcohol_problems	rs1789914	4	100265603	G	T	-0.0680419	0.0110586	0.585019	9.11858	7.61062e-10	3	FALSE	ADH1B	23045
Alcohol Problems	alcohol_problems	rs34551784	4	100265826	T	TAACTC	-0.0698585	0.0110308	0.583153	9.61914	2.40359e-10	3	FALSE	ADH1B	23268
Alcohol Problems	alcohol_problems	rs1693425	4	100266112	C	T	-0.070445	0.0110158	0.582153	9.79413	1.60646e-10	3	FALSE	ADH1B	23554
Alcohol Problems	alcohol_problems	rs2241894	4	100266133	T	C	0.0887454	0.0133736	0.774141	10.4914	3.22552e-11	3	FALSE	ADH1B	23575
Alcohol Problems	alcohol_problems	rs1693426	4	100266330	A	G	-0.0705201	0.0110148	0.582055	9.81522	1.53031e-10	3	FALSE	ADH1B	23772
Alcohol Problems	alcohol_problems	rs1662053	4	100266583	A	C	-0.0704665	0.0110153	0.582069	9.8005	1.58307e-10	3	FALSE	ADH1B	24025
Alcohol Problems	alcohol_problems	rs1662052	4	100266635	A	G	-0.0700775	0.0110153	0.581945	9.70036	1.99361e-10	3	FALSE	ADH1B	24077
Alcohol Problems	alcohol_problems	rs1789916	4	100266696	G	A	-0.0700645	0.0110153	0.58194	9.69697	2.00923e-10	3	FALSE	ADH1B	24138
Alcohol Problems	alcohol_problems	rs1693427	4	100266827	T	C	-0.0704081	0.0110154	0.582075	9.78534	1.63931e-10	3	FALSE	ADH1B	24269
Alcohol Problems	alcohol_problems	rs1693428	4	100266931	A	T	-0.0704029	0.0110153	0.582084	9.78402	1.6443e-10	3	FALSE	ADH1B	24373
Alcohol Problems	alcohol_problems	rs62307318	4	100267023	G	A	-0.130369	0.0177025	0.901795	12.7499	1.77869e-13	3	FALSE	ADH1B	24465
Alcohol Problems	alcohol_problems	rs1789917	4	100267164	G	A	-0.0703371	0.0110151	0.582092	9.76738	1.70852e-10	3	FALSE	ADH1B	24606
Alcohol Problems	alcohol_problems	rs1662051	4	100267239	C	A	-0.0703266	0.0110151	0.582098	9.76475	1.7189e-10	3	FALSE	ADH1B	24681
Alcohol Problems	alcohol_problems	rs12639833	4	100267372	C	T	0.0887681	0.0133724	0.774117	10.4981	3.17614e-11	3	FALSE	ADH1B	24814
Alcohol Problems	alcohol_problems	rs1693430	4	100267668	C	T	-0.0702861	0.0110161	0.582232	9.75275	1.76705e-10	3	FALSE	ADH1B	25110
Alcohol Problems	alcohol_problems	rs1789919	4	100267719	A	G	-0.0703627	0.0110155	0.582117	9.77343	1.68488e-10	3	FALSE	ADH1B	25161
Alcohol Problems	alcohol_problems	rs1693431	4	100268049	T	G	-0.0703216	0.011015	0.582098	9.76355	1.72365e-10	3	FALSE	ADH1B	25491
Alcohol Problems	alcohol_problems	rs3762896	4	100268131	C	T	0.0822855	0.012499	0.726992	10.3373	4.59939e-11	3	FALSE	ADH1B	25573
Alcohol Problems	alcohol_problems	rs33988198	4	100268132	A	C	-0.131237	0.0176938	0.901754	12.9219	1.19702e-13	3	FALSE	ADH1B	25574
Alcohol Problems	alcohol_problems	rs283413	4	100268190	A	C	-0.420804	0.0681485	0.00858735	9.17886	6.6243e-10	3	FALSE	ADH1B	25632
Alcohol Problems	alcohol_problems	rs4147542	4	100268553	T	C	0.0823403	0.0124988	0.726981	10.3504	4.46272e-11	3	FALSE	ADH1B	25995
Alcohol Problems	alcohol_problems	rs34178057	4	100268602	A	C	-0.130599	0.0177192	0.901872	12.7695	1.7002e-13	3	FALSE	ADH1B	26044
Alcohol Problems	alcohol_problems	rs34736030	4	100268753	A	AATTTAT	-0.0707082	0.0110354	0.582929	9.8297	1.48013e-10	3	FALSE	ADH1B	26195
Alcohol Problems	alcohol_problems	rs17526590	4	100269045	G	A	-0.130383	0.0177025	0.901795	12.7524	1.76848e-13	3	FALSE	ADH1B	26487
Alcohol Problems	alcohol_problems	rs141490417	4	100269259	T	TTTTTA	-0.0721924	0.0111152	0.58871	10.0806	8.30615e-11	3	FALSE	ADH1B	26701
Alcohol Problems	alcohol_problems	rs13125415	4	100270452	A	G	-0.0716715	0.0110376	0.576938	10.0761	8.39267e-11	3	FALSE	ADH1B	27894
Alcohol Problems	alcohol_problems	rs35081954	4	100270818	C	CTG	-0.069619	0.0110381	0.581659	9.54629	2.84256e-10	3	FALSE	ADH1B	28260
Alcohol Problems	alcohol_problems	rs757962456	4	100270960	TTCTG	T	-0.0697848	0.011033	0.583932	9.59668	2.53116e-10	3	FALSE	ADH1B	28402
Alcohol Problems	alcohol_problems	4:100271008_TA_T	4	100271008	TA	T	-0.0697261	0.0110943	0.585609	9.48392	3.28156e-10	3	FALSE	ADH1B	28450
Alcohol Problems	alcohol_problems	rs1629270	4	100271306	A	G	-0.0702946	0.0110153	0.582102	9.7562	1.75307e-10	3	FALSE	ADH1B	28748
Alcohol Problems	alcohol_problems	rs1662049	4	100271849	C	T	-0.0695348	0.0110138	0.581422	9.56394	2.72935e-10	3	FALSE	ADH1B	29291
Alcohol Problems	alcohol_problems	rs1662048	4	100272032	T	C	-0.0695275	0.0110138	0.581419	9.56211	2.74088e-10	3	FALSE	ADH1B	29474
Alcohol Problems	alcohol_problems	rs6846835	4	100272147	T	C	0.0823181	0.0125014	0.727039	10.3412	4.55827e-11	3	FALSE	ADH1B	29589
Alcohol Problems	alcohol_problems	rs142139141	4	100272297	C	CA	-0.13009	0.0177092	0.901771	12.6895	2.04409e-13	3	FALSE	ADH1B	29739
Alcohol Problems	alcohol_problems	rs17586023	4	100272950	A	G	-0.130206	0.0177026	0.901781	12.7198	1.90634e-13	3	FALSE	ADH1B	30392
Alcohol Problems	alcohol_problems	rs11936869	4	100273173	C	G	0.0823627	0.0125026	0.727056	10.3499	4.46786e-11	3	FALSE	ADH1B	30615
Alcohol Problems	alcohol_problems	rs35221936	4	100273368	G	GACTTA	-0.0694793	0.011024	0.581935	9.53348	2.92766e-10	3	FALSE	ADH1B	30810
Alcohol Problems	alcohol_problems	4:100273668_TTCTAATTTAGATATGAATTTTAAATTATTCATCA_T	4	100273668	TTCTAATTTAGATATGAATTTTAAATTATTCATCA	T	-0.129306	0.0177049	0.901432	12.5519	2.80608e-13	3	FALSE	ADH1B	31110
Alcohol Problems	alcohol_problems	rs4147541	4	100274157	G	C	0.0822988	0.0124975	0.726893	10.3427	4.54255e-11	3	FALSE	ADH1B	31599
Alcohol Problems	alcohol_problems	rs1789924	4	100274286	C	T	-0.0696374	0.0110132	0.581485	9.59108	2.56401e-10	3	FALSE	ADH1B	31728
Alcohol Problems	alcohol_problems	rs34774688	4	100274464	A	T	-0.130183	0.0177025	0.90178	12.7157	1.92442e-13	3	FALSE	ADH1B	31906
Alcohol Problems	alcohol_problems	rs17586163	4	100274571	T	C	-0.129966	0.0177003	0.901616	12.6788	2.09508e-13	3	FALSE	ADH1B	32013
Alcohol Problems	alcohol_problems	rs11499823	4	100274749	A	G	-0.130183	0.0177025	0.90178	12.7157	1.92442e-13	3	FALSE	ADH1B	32191
Alcohol Problems	alcohol_problems	rs1629838	4	100274896	G	A	-0.0696675	0.0110137	0.581505	9.598	2.52348e-10	3	FALSE	ADH1B	32338
Alcohol Problems	alcohol_problems	rs11499824	4	100274983	C	T	0.0824455	0.0124981	0.726827	10.3761	4.2063e-11	3	FALSE	ADH1B	32425
Alcohol Problems	alcohol_problems	rs2584453	4	100275305	C	G	-0.0696476	0.0110137	0.58152	9.59295	2.553e-10	3	FALSE	ADH1B	32747
Alcohol Problems	alcohol_problems	rs35478916	4	100275629	G	GAGAT	-0.0689628	0.0110283	0.581514	9.39573	4.02041e-10	3	FALSE	ADH1B	33071
Alcohol Problems	alcohol_problems	rs1789925	4	100275745	T	C	-0.0696476	0.0110137	0.58152	9.59295	2.553e-10	3	FALSE	ADH1B	33187
Alcohol Problems	alcohol_problems	rs1693469	4	100275902	G	A	-0.0696476	0.0110137	0.58152	9.59295	2.553e-10	3	FALSE	ADH1B	33344
Alcohol Problems	alcohol_problems	rs78744403	4	100276771	G	A	-0.130364	0.0177027	0.901789	12.7486	1.78402e-13	3	FALSE	ADH1B	34213
Alcohol Problems	alcohol_problems	rs11499826	4	100276936	G	A	-0.069675	0.0110136	0.581513	9.60009	2.51137e-10	3	FALSE	ADH1B	34378
Alcohol Problems	alcohol_problems	rs4093924	4	100277010	T	C	-0.0696674	0.0110135	0.581517	9.59823	2.52214e-10	3	FALSE	ADH1B	34452
Alcohol Problems	alcohol_problems	rs371909715	4	100277362	C	T	0.0827636	0.0124976	0.72547	10.4516	3.53509e-11	3	FALSE	ADH1B	34804
Alcohol Problems	alcohol_problems	rs200448959	4	100277363	C	G	0.0823107	0.0125204	0.726358	10.3103	4.89441e-11	3	FALSE	ADH1B	34805
Alcohol Problems	alcohol_problems	rs201442922	4	100277364	A	G	0.0823107	0.0125204	0.726358	10.3103	4.89441e-11	3	FALSE	ADH1B	34806
Alcohol Problems	alcohol_problems	rs34527936	4	100277366	G	A	0.0823107	0.0125204	0.726358	10.3103	4.89441e-11	3	FALSE	ADH1B	34808
Alcohol Problems	alcohol_problems	rs10006545	4	100277432	G	A	0.0823488	0.0124983	0.7269	10.3532	4.43404e-11	3	FALSE	ADH1B	34874
Alcohol Problems	alcohol_problems	rs2453980	4	100277437	C	T	-0.069664	0.0110138	0.581505	9.59689	2.52994e-10	3	FALSE	ADH1B	34879
Alcohol Problems	alcohol_problems	rs11499828	4	100277558	T	C	-0.130393	0.0177025	0.901796	12.7542	1.76116e-13	3	FALSE	ADH1B	35000
Alcohol Problems	alcohol_problems	rs36020842	4	100278008	G	GAGA	-0.0696593	0.0110168	0.5813	9.59087	2.56525e-10	3	FALSE	ADH1B	35450
Alcohol Problems	alcohol_problems	rs980972	4	100279247	C	A	-0.0696565	0.0110138	0.581528	9.59495	2.54127e-10	3	FALSE	ADH1B	36689
Alcohol Problems	alcohol_problems	rs62307321	4	100279458	T	C	-0.135465	0.017321	0.896863	14.2801	5.24687e-15	3	FALSE	ADH1B	36900
Alcohol Problems	alcohol_problems	rs1693470	4	100279489	G	A	-0.0696509	0.0110137	0.58152	9.5938	2.548e-10	3	FALSE	ADH1B	36931
Alcohol Problems	alcohol_problems	rs1662039	4	100279684	G	A	-0.0696574	0.0110138	0.581527	9.59518	2.53992e-10	3	FALSE	ADH1B	37126
Alcohol Problems	alcohol_problems	rs2851300	4	100279824	C	T	-0.0696643	0.0110146	0.58148	9.59575	2.53659e-10	3	FALSE	ADH1B	37266
Alcohol Problems	alcohol_problems	rs78234152	4	100279889	G	A	-0.135639	0.0173143	0.896815	14.3252	4.72933e-15	3	FALSE	ADH1B	37331
Alcohol Problems	alcohol_problems	rs1234584	4	100280041	G	C	-0.0696574	0.0110138	0.581527	9.59518	2.53992e-10	3	FALSE	ADH1B	37483
Alcohol Problems	alcohol_problems	rs1662021	4	100280107	T	C	-0.0696436	0.0110146	0.581572	9.59045	2.56773e-10	3	FALSE	ADH1B	37549
Alcohol Problems	alcohol_problems	rs1662020	4	100280110	T	C	-0.0696667	0.0110141	0.581538	9.59713	2.52854e-10	3	FALSE	ADH1B	37552
Alcohol Problems	alcohol_problems	rs62307322	4	100280800	G	A	-0.135641	0.0173143	0.896815	14.3256	4.72498e-15	3	FALSE	ADH1B	38242
Alcohol Problems	alcohol_problems	rs12649804	4	100281078	T	C	0.0810707	0.0125155	0.728184	10.0307	9.31751e-11	3	FALSE	ADH1B	38520
Alcohol Problems	alcohol_problems	rs1238015	4	100281134	T	C	-0.0698314	0.0110167	0.581684	9.63507	2.31702e-10	3	FALSE	ADH1B	38576
Alcohol Problems	alcohol_problems	rs1235415	4	100281159	G	A	-0.0706117	0.011055	0.584	9.77259	1.68815e-10	3	FALSE	ADH1B	38601
Alcohol Problems	alcohol_problems	rs1229858	4	100281634	A	G	-0.0696322	0.011014	0.581498	9.5884	2.57988e-10	3	FALSE	ADH1B	39076
Alcohol Problems	alcohol_problems	rs1229857	4	100281708	C	T	-0.0696495	0.0110137	0.581521	9.59337	2.55053e-10	3	FALSE	ADH1B	39150
Alcohol Problems	alcohol_problems	rs10031168	4	100281893	T	C	0.0823455	0.0124986	0.726912	10.352	4.44631e-11	3	FALSE	ADH1B	39335
Alcohol Problems	alcohol_problems	rs1229856	4	100281905	G	C	-0.0696495	0.0110137	0.581521	9.59337	2.55053e-10	3	FALSE	ADH1B	39347
Alcohol Problems	alcohol_problems	rs62307323	4	100282261	C	T	-0.135369	0.0173133	0.896757	14.273	5.33335e-15	3	FALSE	ADH1B	39703
Alcohol Problems	alcohol_problems	rs1229855	4	100282295	A	G	-0.0697755	0.0110153	0.581625	9.62291	2.38281e-10	3	FALSE	ADH1B	39737
Alcohol Problems	alcohol_problems	rs1229854	4	100282550	C	T	-0.069749	0.0110138	0.581542	9.61862	2.40647e-10	3	FALSE	ADH1B	39992
Alcohol Problems	alcohol_problems	rs62307324	4	100282591	C	G	-0.13556	0.0173149	0.896796	14.3085	4.91473e-15	3	FALSE	ADH1B	40033
Alcohol Problems	alcohol_problems	rs1229851	4	100283825	C	T	-0.0697493	0.0110139	0.581543	9.61856	2.4068e-10	3	FALSE	ADH1B	41267
Alcohol Problems	alcohol_problems	rs56109716	4	100284798	A	G	-0.135783	0.0173277	0.896877	14.3331	4.64408e-15	3	FALSE	ADH1B	42240
Alcohol Problems	alcohol_problems	rs1154435	4	100285148	G	A	-0.0698791	0.0110213	0.581595	9.63972	2.29235e-10	3	FALSE	ADH1B	42590
Alcohol Problems	alcohol_problems	rs56009681	4	100285772	A	T	-0.136464	0.0173533	0.896882	14.4289	3.72477e-15	3	FALSE	ADH1B	43214
Alcohol Problems	alcohol_problems	rs1154438	4	100285887	G	A	-0.0701441	0.0110442	0.581889	9.67042	2.1359e-10	3	FALSE	ADH1B	43329
Alcohol Problems	alcohol_problems	rs2165670	4	100286085	G	A	-0.13701	0.0173802	0.896996	14.4958	3.19301e-15	3	FALSE	ADH1B	43527
Alcohol Problems	alcohol_problems	rs1154439	4	100286233	C	T	-0.0698367	0.0110457	0.581563	9.58945	2.57365e-10	3	FALSE	ADH1B	43675
Alcohol Problems	alcohol_problems	rs58382379	4	100286368	G	GT	0.0833337	0.0125701	0.726322	10.4727	3.36744e-11	3	FALSE	ADH1B	43810
Alcohol Problems	alcohol_problems	rs1154440	4	100286447	G	A	-0.0698842	0.0110501	0.581508	9.59448	2.54402e-10	3	FALSE	ADH1B	43889
Alcohol Problems	alcohol_problems	rs62305761	4	100286694	G	A	-0.136742	0.0173965	0.896924	14.4166	3.83178e-15	3	FALSE	ADH1B	44136
Alcohol Problems	alcohol_problems	rs1229973	4	100287178	C	T	-0.0701704	0.0110682	0.581517	9.63819	2.30044e-10	3	FALSE	ADH1B	44620
Alcohol Problems	alcohol_problems	rs62305762	4	100287247	T	C	-0.137263	0.017419	0.896924	14.4852	3.2719e-15	3	FALSE	ADH1B	44689
Alcohol Problems	alcohol_problems	rs1583974	4	100287812	C	G	-0.0709278	0.0111037	0.582487	9.77379	1.68349e-10	3	FALSE	ADH1B	45254
Alcohol Problems	alcohol_problems	rs1154442	4	100287849	C	T	-0.0710258	0.0111029	0.582238	9.80018	1.58424e-10	3	FALSE	ADH1B	45291
Alcohol Problems	alcohol_problems	rs1583973	4	100287883	C	T	-0.13776	0.0174509	0.897002	14.5341	2.92348e-15	3	FALSE	ADH1B	45325
Alcohol Problems	alcohol_problems	rs1154444	4	100288089	T	A	-0.070731	0.0110919	0.581666	9.74286	1.80776e-10	3	FALSE	ADH7	45329
Alcohol Problems	alcohol_problems	rs78336107	4	100288316	C	G	-0.137901	0.0174626	0.896976	14.5439	2.85825e-15	3	FALSE	ADH7	45102
Alcohol Problems	alcohol_problems	rs139063741	4	100288465	G	GAGCCCATCCCTTTGTTTC	-0.0717858	0.0111448	0.581423	9.92619	1.18525e-10	3	FALSE	ADH7	44953
Alcohol Problems	alcohol_problems	rs1154445	4	100288521	T	G	-0.0708766	0.0110979	0.581418	9.77017	1.69758e-10	3	FALSE	ADH7	44897
Alcohol Problems	alcohol_problems	rs761986035	4	100288779	AGAAT	A	-0.0732108	0.0111627	0.578805	10.2648	5.43501e-11	3	FALSE	ADH7	44639
Alcohol Problems	alcohol_problems	rs1154447	4	100289034	G	T	-0.0709402	0.0111142	0.581524	9.75985	1.7384e-10	3	FALSE	ADH7	44384
Alcohol Problems	alcohol_problems	rs62305763	4	100289405	C	T	-0.139151	0.0174886	0.896533	14.7527	1.76726e-15	3	FALSE	ADH7	44013
Alcohol Problems	alcohol_problems	rs62305764	4	100289892	T	G	-0.138522	0.0175037	0.896908	14.6029	2.49517e-15	3	FALSE	ADH7	43526
Alcohol Problems	alcohol_problems	rs56390365	4	100290328	A	T	-0.138715	0.017519	0.896939	14.6172	2.41435e-15	3	FALSE	ADH7	43090
Alcohol Problems	alcohol_problems	rs12644388	4	100290340	A	T	0.0808178	0.0125991	0.729144	9.85015	1.41205e-10	3	FALSE	ADH7	43078
Alcohol Problems	alcohol_problems	rs55695526	4	100290620	C	G	-0.138622	0.0175365	0.89702	14.5711	2.68473e-15	3	FALSE	ADH7	42798
Alcohol Problems	alcohol_problems	rs62305780	4	100290815	C	G	-0.138854	0.01755	0.89708	14.596	2.53513e-15	3	FALSE	ADH7	42603
Alcohol Problems	alcohol_problems	rs1302808	4	100291120	C	A	-0.0858437	0.0136475	0.802375	9.49845	3.17358e-10	3	FALSE	ADH7	42298
Alcohol Problems	alcohol_problems	rs6843522	4	100292765	G	C	-0.0783003	0.0142668	0.812257	7.39163	4.05854e-08	3	FALSE	ADH7	40653
Alcohol Problems	alcohol_problems	rs62305782	4	100293109	C	T	-0.134496	0.0168403	0.884131	14.8577	1.38771e-15	3	FALSE	ADH7	40309
Alcohol Problems	alcohol_problems	rs1814125	4	100293197	G	A	0.0844644	0.0140001	0.798411	8.79364	1.60827e-09	3	FALSE	ADH7	40221
Alcohol Problems	alcohol_problems	rs62305783	4	100293200	C	T	-0.133564	0.0182357	0.903563	12.6196	2.40104e-13	3	FALSE	ADH7	40218
Alcohol Problems	alcohol_problems	rs35111578	4	100293308	T	A	-0.127211	0.0160873	0.871309	14.5808	2.62543e-15	3	FALSE	ADH7	40110
Alcohol Problems	alcohol_problems	rs36076325	4	100293317	G	A	-0.127259	0.0160884	0.871317	14.5893	2.57454e-15	3	FALSE	ADH7	40101
Alcohol Problems	alcohol_problems	rs34192395	4	100293381	G	T	-0.127644	0.0160778	0.871212	14.6912	2.0361e-15	3	FALSE	ADH7	40037
Alcohol Problems	alcohol_problems	rs34076947	4	100293496	G	A	-0.126884	0.016058	0.870818	14.5602	2.75296e-15	3	FALSE	ADH7	39922
Alcohol Problems	alcohol_problems	rs36041917	4	100293536	A	G	-0.127392	0.0160597	0.87077	14.6677	2.14931e-15	3	FALSE	ADH7	39882
Alcohol Problems	alcohol_problems	rs35002104	4	100293542	C	T	-0.127265	0.0160671	0.870825	14.6272	2.35939e-15	3	FALSE	ADH7	39876
Alcohol Problems	alcohol_problems	rs34144181	4	100293600	C	T	-0.127174	0.0160574	0.870825	14.6241	2.37629e-15	3	FALSE	ADH7	39818
Alcohol Problems	alcohol_problems	rs34576135	4	100293679	T	C	-0.126427	0.0160296	0.870437	14.5096	3.09314e-15	3	FALSE	ADH7	39739
Alcohol Problems	alcohol_problems	rs35302924	4	100293740	C	T	-0.126525	0.0160248	0.870405	14.5391	2.89001e-15	3	FALSE	ADH7	39678
Alcohol Problems	alcohol_problems	rs34750774	4	100293805	T	G	-0.126376	0.0160201	0.870379	14.5148	3.05633e-15	3	FALSE	ADH7	39613
Alcohol Problems	alcohol_problems	rs28808416	4	100294163	A	G	0.0845901	0.013964	0.797419	8.85994	1.38057e-09	3	FALSE	ADH7	39255
Alcohol Problems	alcohol_problems	rs28872022	4	100294222	C	T	0.0837018	0.0141047	0.799951	8.53011	2.95046e-09	3	FALSE	ADH7	39196
Alcohol Problems	alcohol_problems	rs28847292	4	100294224	T	G	0.0843766	0.0141074	0.80002	8.65413	2.21753e-09	3	FALSE	ADH7	39194
Alcohol Problems	alcohol_problems	rs28814692	4	100294277	G	A	0.0839525	0.0140267	0.798583	8.66526	2.16142e-09	3	FALSE	ADH7	39141
Alcohol Problems	alcohol_problems	rs28801186	4	100294292	T	C	0.083633	0.0140191	0.798465	8.61315	2.43697e-09	3	FALSE	ADH7	39126
Alcohol Problems	alcohol_problems	rs28813671	4	100294331	T	C	0.0841617	0.013987	0.797873	8.75069	1.77546e-09	3	FALSE	ADH7	39087
Alcohol Problems	alcohol_problems	rs28855697	4	100294372	C	G	0.0841621	0.0139696	0.797611	8.77089	1.69477e-09	3	FALSE	ADH7	39046
Alcohol Problems	alcohol_problems	rs66728779	4	100294444	C	T	0.0842877	0.0139393	0.79706	8.83037	1.47785e-09	3	FALSE	ADH7	38974
Alcohol Problems	alcohol_problems	rs28776590	4	100294523	A	C	0.0841959	0.0139313	0.796963	8.82198	1.50668e-09	3	FALSE	ADH7	38895
Alcohol Problems	alcohol_problems	rs774879132	4	100294551	TCTA	T	0.086758	0.0140549	0.797961	9.17332	6.70934e-10	3	FALSE	ADH7	38867
Alcohol Problems	alcohol_problems	rs6834433	4	100294905	T	C	0.0846201	0.0139819	0.798067	8.84484	1.42942e-09	3	FALSE	ADH7	38513
Alcohol Problems	alcohol_problems	rs6857143	4	100294928	A	G	0.0844781	0.0139919	0.798248	8.80584	1.56372e-09	3	FALSE	ADH7	38490
Alcohol Problems	alcohol_problems	rs6834464	4	100294945	T	G	0.084668	0.0139917	0.798252	8.84261	1.43678e-09	3	FALSE	ADH7	38473
Alcohol Problems	alcohol_problems	rs13121469	4	100295047	C	T	-0.125239	0.0160059	0.870474	14.2928	5.09565e-15	3	FALSE	ADH7	38371
Alcohol Problems	alcohol_problems	rs56279505	4	100295240	T	A	-0.124413	0.0172348	0.890742	12.28	5.24807e-13	3	FALSE	ADH7	38178
Alcohol Problems	alcohol_problems	rs1121534	4	100295415	T	C	0.0846318	0.0139577	0.797891	8.87541	1.33226e-09	3	FALSE	ADH7	38003
Alcohol Problems	alcohol_problems	rs75893918	4	100295455	T	A	0.086593	0.0139261	0.795285	9.29803	5.03466e-10	3	FALSE	ADH7	37963
Alcohol Problems	alcohol_problems	rs78643533	4	100295456	T	C	0.0865916	0.0139261	0.795285	9.29777	5.03767e-10	3	FALSE	ADH7	37962
Alcohol Problems	alcohol_problems	rs76717951	4	100295457	G	A	0.0856899	0.0139173	0.79449	9.13021	7.40952e-10	3	FALSE	ADH7	37961
Alcohol Problems	alcohol_problems	4:100295575_TATC_T	4	100295575	TATC	T	0.0863777	0.0139452	0.796499	9.23196	5.86192e-10	3	FALSE	ADH7	37843
Alcohol Problems	alcohol_problems	rs6827898	4	100295863	G	A	-0.124782	0.0159895	0.870451	14.222	5.99791e-15	3	FALSE	ADH7	37555
Alcohol Problems	alcohol_problems	rs10030519	4	100296278	C	G	0.085004	0.0139218	0.796477	8.99021	1.0228e-09	3	FALSE	ADH7	37140
Alcohol Problems	alcohol_problems	rs10030689	4	100296286	G	T	0.0850068	0.0139217	0.796478	8.99089	1.0212e-09	3	FALSE	ADH7	37132
Alcohol Problems	alcohol_problems	rs10032893	4	100296298	G	A	0.0849966	0.0139215	0.79648	8.98917	1.02525e-09	3	FALSE	ADH7	37120
Alcohol Problems	alcohol_problems	rs10032906	4	100296355	G	A	0.08382	0.0139253	0.797621	8.75648	1.75194e-09	3	FALSE	ADH7	37063
Alcohol Problems	alcohol_problems	rs9999976	4	100296362	T	C	0.0837471	0.0139266	0.797605	8.74085	1.81614e-09	3	FALSE	ADH7	37056
Alcohol Problems	alcohol_problems	rs34980886	4	100296402	T	A	-0.125323	0.0159872	0.870511	14.3426	4.5436e-15	3	FALSE	ADH7	37016
Alcohol Problems	alcohol_problems	rs10000067	4	100296476	T	C	0.0841475	0.0139007	0.797177	8.84842	1.41769e-09	3	FALSE	ADH7	36942
Alcohol Problems	alcohol_problems	rs76088139	4	100296678	C	A	0.0839909	0.0139056	0.797326	8.81234	1.54049e-09	3	FALSE	ADH7	36740
Alcohol Problems	alcohol_problems	rs12651165	4	100296791	C	T	0.0844096	0.0138982	0.79727	8.90235	1.25213e-09	3	FALSE	ADH7	36627
Alcohol Problems	alcohol_problems	rs66503521	4	100297205	C	T	0.0837569	0.0138796	0.797114	8.79745	1.59423e-09	3	FALSE	ADH7	36213
Alcohol Problems	alcohol_problems	4:100297226_CT_C	4	100297226	CT	C	-0.126832	0.0160725	0.870462	14.524	2.99226e-15	3	FALSE	ADH7	36192
Alcohol Problems	alcohol_problems	4:100297526_CT_C	4	100297526	CT	C	0.0855936	0.0139813	0.798777	9.03427	9.24123e-10	3	FALSE	ADH7	35892
Alcohol Problems	alcohol_problems	rs28818226	4	100297591	T	C	0.0836976	0.0138713	0.797068	8.79561	1.601e-09	3	FALSE	ADH7	35827
Alcohol Problems	alcohol_problems	rs775687158	4	100297725	TATATGTATGC	T	0.0845956	0.0138808	0.79706	8.95935	1.09812e-09	3	FALSE	ADH7	35693
Alcohol Problems	alcohol_problems	rs9991913	4	100297896	G	T	0.083362	0.0138602	0.796985	8.74362	1.8046e-09	3	FALSE	ADH7	35522
Alcohol Problems	alcohol_problems	rs9992022	4	100297998	G	C	0.0835397	0.013858	0.797019	8.78057	1.65741e-09	3	FALSE	ADH7	35420
Alcohol Problems	alcohol_problems	rs13110291	4	100298393	A	G	-0.124116	0.0159501	0.870572	14.1447	7.16638e-15	3	FALSE	ADH7	35025
Alcohol Problems	alcohol_problems	rs56899508	4	100298398	G	T	-0.124494	0.015955	0.87065	14.2179	6.0548e-15	3	FALSE	ADH7	35020
Alcohol Problems	alcohol_problems	rs9994612	4	100298399	G	A	0.0834669	0.0138543	0.79706	8.77079	1.69516e-09	3	FALSE	ADH7	35019
Alcohol Problems	alcohol_problems	rs10017136	4	100298681	A	C	0.0833895	0.0138481	0.797019	8.76301	1.7258e-09	3	FALSE	ADH7	34737
Alcohol Problems	alcohol_problems	rs9994951	4	100298761	G	A	0.0836762	0.013851	0.796983	8.81526	1.53017e-09	3	FALSE	ADH7	34657
Alcohol Problems	alcohol_problems	rs112346244	4	100298975	C	CCA	0.0836749	0.0138509	0.796985	8.81512	1.53066e-09	3	FALSE	ADH7	34443
Alcohol Problems	alcohol_problems	rs58992395	4	100298979	A	C	0.0835617	0.0138977	0.797953	8.73868	1.82524e-09	3	FALSE	ADH7	34439
Alcohol Problems	alcohol_problems	rs28408137	4	100298982	T	C	0.0834865	0.0138928	0.797827	8.72984	1.86277e-09	3	FALSE	ADH7	34436
Alcohol Problems	alcohol_problems	rs1908961	4	100299639	A	G	0.0884337	0.014061	0.801043	9.49634	3.18904e-10	3	FALSE	ADH7	33779
Alcohol Problems	alcohol_problems	rs1908963	4	100299664	T	C	0.0834595	0.0138495	0.79707	8.77502	1.67873e-09	3	FALSE	ADH7	33754
Alcohol Problems	alcohol_problems	rs1837931	4	100300021	A	G	0.0834953	0.0138495	0.797082	8.78197	1.65208e-09	3	FALSE	ADH7	33397
Alcohol Problems	alcohol_problems	rs1837930	4	100300046	G	A	0.083362	0.0138469	0.79702	8.75911	1.74137e-09	3	FALSE	ADH7	33372
Alcohol Problems	alcohol_problems	rs77406126	4	100300178	G	GC	0.0834343	0.0138524	0.797065	8.76671	1.71116e-09	3	FALSE	ADH7	33240
Alcohol Problems	alcohol_problems	rs113276294	4	100300299	T	TAA	0.0835669	0.0138498	0.796957	8.79543	1.60166e-09	3	FALSE	ADH7	33119
Alcohol Problems	alcohol_problems	rs28824208	4	100300383	G	C	0.0834798	0.0138477	0.797052	8.78099	1.65581e-09	3	FALSE	ADH7	33035
Alcohol Problems	alcohol_problems	rs12645632	4	100300589	T	C	0.083434	0.0138466	0.797024	8.77341	1.68496e-09	3	FALSE	ADH7	32829
Alcohol Problems	alcohol_problems	rs12642526	4	100300590	G	A	0.0835021	0.0138468	0.797009	8.78641	1.63527e-09	3	FALSE	ADH7	32828
Alcohol Problems	alcohol_problems	rs1579752	4	100300696	G	T	-0.124178	0.0159299	0.870487	14.192	6.42688e-15	3	FALSE	ADH7	32722
Alcohol Problems	alcohol_problems	rs12645747	4	100300921	T	A	0.0834244	0.0138465	0.797021	8.77172	1.69153e-09	3	FALSE	ADH7	32497
Alcohol Problems	alcohol_problems	rs1826907	4	100301126	A	C	-0.124081	0.0159298	0.870472	14.1712	6.74217e-15	3	FALSE	ADH7	32292
Alcohol Problems	alcohol_problems	rs12642639	4	100301241	C	A	0.0837058	0.0138446	0.796934	8.82861	1.48385e-09	3	FALSE	ADH7	32177
Alcohol Problems	alcohol_problems	rs1826908	4	100301244	T	C	-0.11896	0.0172433	0.891621	11.2806	5.24083e-12	3	FALSE	ADH7	32174
Alcohol Problems	alcohol_problems	rs12646412	4	100301389	T	A	0.0835165	0.0138468	0.797044	8.78923	1.62469e-09	3	FALSE	ADH7	32029
Alcohol Problems	alcohol_problems	4:100301446_TAA_T	4	100301446	TAA	T	0.0835497	0.0138482	0.797005	8.79403	1.60683e-09	3	FALSE	ADH7	31972
Alcohol Problems	alcohol_problems	rs12646468	4	100301527	T	A	0.0835834	0.0138468	0.797027	8.80216	1.57703e-09	3	FALSE	ADH7	31891
Alcohol Problems	alcohol_problems	rs183381949	4	100301591	G	C	0.944003	0.172306	0.99751	7.36794	4.28608e-08	3	FALSE	ADH7	31827
Alcohol Problems	alcohol_problems	rs12649365	4	100301694	A	C	0.0835874	0.0138468	0.797025	8.80294	1.5742e-09	3	FALSE	ADH7	31724
Alcohol Problems	alcohol_problems	rs35864506	4	100301700	T	G	-0.124069	0.0159294	0.870473	14.1694	6.77018e-15	3	FALSE	ADH7	31718
Alcohol Problems	alcohol_problems	rs12643413	4	100301732	G	A	0.083585	0.0138469	0.797027	8.80243	1.57605e-09	3	FALSE	ADH7	31686
Alcohol Problems	alcohol_problems	rs67341560	4	100301828	T	C	0.0836362	0.013846	0.796966	8.81335	1.53692e-09	3	FALSE	ADH7	31590
Alcohol Problems	alcohol_problems	rs17028896	4	100302206	A	T	-0.119662	0.017727	0.897893	10.831	1.47571e-11	3	FALSE	ADH7	31212
Alcohol Problems	alcohol_problems	rs12647319	4	100302437	T	C	0.0835049	0.0138468	0.797005	8.78691	1.63339e-09	3	FALSE	ADH7	30981
Alcohol Problems	alcohol_problems	4:100302550_CTG_C	4	100302550	CTG	C	-0.127011	0.0160246	0.869821	14.6452	2.2636e-15	3	FALSE	ADH7	30868
Alcohol Problems	alcohol_problems	rs12644194	4	100302558	G	A	0.0836194	0.0138514	0.797146	8.80377	1.57119e-09	3	FALSE	ADH7	30860
Alcohol Problems	alcohol_problems	rs12647357	4	100302567	T	G	0.0836386	0.0138514	0.797141	8.80754	1.55761e-09	3	FALSE	ADH7	30851
Alcohol Problems	alcohol_problems	rs12650180	4	100302634	A	T	0.0836195	0.0138514	0.797147	8.80385	1.57091e-09	3	FALSE	ADH7	30784
Alcohol Problems	alcohol_problems	rs12647378	4	100302638	T	A	0.0836195	0.0138514	0.797147	8.80385	1.57091e-09	3	FALSE	ADH7	30780
Alcohol Problems	alcohol_problems	rs12647448	4	100302856	T	C	0.083391	0.0138469	0.797095	8.76475	1.7189e-09	3	FALSE	ADH7	30562
Alcohol Problems	alcohol_problems	rs12647512	4	100303055	T	C	0.0834209	0.013846	0.797078	8.77164	1.69184e-09	3	FALSE	ADH7	30363
Alcohol Problems	alcohol_problems	rs10516439	4	100303158	G	C	0.0835819	0.013845	0.797026	8.80405	1.57018e-09	3	FALSE	ADH7	30260
Alcohol Problems	alcohol_problems	rs17028914	4	100303432	A	C	0.0833781	0.0138464	0.797093	8.7628	1.72663e-09	3	FALSE	ADH7	29986
Alcohol Problems	alcohol_problems	rs12648443	4	100304248	T	C	0.0832282	0.0138398	0.797004	8.74152	1.81334e-09	3	FALSE	ADH7	29170
Alcohol Problems	alcohol_problems	rs1372679	4	100304530	C	T	-0.117671	0.0172337	0.891521	11.0648	8.6139e-12	3	FALSE	ADH7	28888
Alcohol Problems	alcohol_problems	rs1372680	4	100304545	C	A	-0.122929	0.017161	0.890725	12.1037	7.8759e-13	3	FALSE	ADH7	28873
Alcohol Problems	alcohol_problems	rs10516440	4	100305393	A	G	-0.123842	0.015921	0.870443	14.1345	7.33669e-15	3	FALSE	ADH7	28025
Alcohol Problems	alcohol_problems	rs56912059	4	100306020	A	T	-0.123954	0.0159201	0.870444	14.1601	6.91672e-15	3	FALSE	ADH7	27398
Alcohol Problems	alcohol_problems	rs1442484	4	100306176	T	C	0.0834866	0.0138444	0.797036	8.78624	1.63591e-09	3	FALSE	ADH7	27242
Alcohol Problems	alcohol_problems	rs17028940	4	100306877	G	C	0.0835176	0.0138462	0.797032	8.79016	1.62121e-09	3	FALSE	ADH7	26541
Alcohol Problems	alcohol_problems	rs66588380	4	100307060	C	T	0.0835796	0.0138493	0.797074	8.79854	1.59023e-09	3	FALSE	ADH7	26358
Alcohol Problems	alcohol_problems	rs73832804	4	100307430	A	G	-0.123302	0.0171585	0.890654	12.1759	6.6696e-13	3	FALSE	ADH7	25988
Alcohol Problems	alcohol_problems	rs6840700	4	100308103	G	A	0.0835674	0.0138481	0.797073	8.79753	1.59393e-09	3	FALSE	ADH7	25315
Alcohol Problems	alcohol_problems	rs60883077	4	100308355	T	C	0.0835079	0.013847	0.797037	8.78733	1.63181e-09	3	FALSE	ADH7	25063
Alcohol Problems	alcohol_problems	rs73832805	4	100309165	G	A	-0.123133	0.0171608	0.890715	12.1416	7.21772e-13	3	FALSE	ADH7	24253
Alcohol Problems	alcohol_problems	rs28770822	4	100310985	C	G	0.08357	0.0138488	0.797075	8.79725	1.59496e-09	3	FALSE	ADH7	22433
Alcohol Problems	alcohol_problems	rs6812790	4	100311257	C	A	-0.123578	0.0159201	0.870459	14.0792	8.33297e-15	3	FALSE	ADH7	22161
Alcohol Problems	alcohol_problems	rs34361428	4	100312709	G	C	-0.12389	0.0159221	0.870508	14.143	7.19449e-15	3	FALSE	ADH7	20709
Alcohol Problems	alcohol_problems	rs13138907	4	100312757	C	A	-0.123823	0.0159224	0.870496	14.128	7.44732e-15	3	FALSE	ADH7	20661
Alcohol Problems	alcohol_problems	rs28391241	4	100312791	A	G	0.0835464	0.0138489	0.797074	8.79249	1.61254e-09	3	FALSE	ADH7	20627
Alcohol Problems	alcohol_problems	4:100312961_AGT_A	4	100312961	AGT	A	-0.12505	0.0173165	0.890701	12.2887	5.14399e-13	3	FALSE	ADH7	20457
Alcohol Problems	alcohol_problems	rs378624	4	100313036	A	G	0.0835004	0.0138478	0.797042	8.78487	1.64108e-09	3	FALSE	ADH7	20382
Alcohol Problems	alcohol_problems	rs574536742	4	100313619	C	A	3.33189	0.451749	0.998805	12.786	1.63682e-13	3	FALSE	ADH7	19799
Alcohol Problems	alcohol_problems	rs2032350	4	100314062	C	T	0.0834481	0.0138499	0.797084	8.77233	1.68916e-09	3	FALSE	ADH7	19356
Alcohol Problems	alcohol_problems	rs12508928	4	100315981	A	T	-0.123348	0.0159233	0.870508	14.0244	9.45366e-15	3	FALSE	ADH7	17437
Alcohol Problems	alcohol_problems	rs34268417	4	100316020	G	GA	-0.126984	0.0160756	0.871059	14.5517	2.80737e-15	3	FALSE	ADH7	17398
Alcohol Problems	alcohol_problems	rs12648206	4	100316086	A	G	0.0824657	0.013844	0.796671	8.58966	2.57241e-09	3	FALSE	ADH7	17332
Alcohol Problems	alcohol_problems	rs7660346	4	100317021	C	T	0.0833864	0.0138527	0.797056	8.75709	1.74948e-09	3	FALSE	ADH7	16397
Alcohol Problems	alcohol_problems	rs12510050	4	100317042	A	T	-0.123359	0.015923	0.870506	14.0273	9.39074e-15	3	FALSE	ADH7	16376
Alcohol Problems	alcohol_problems	rs7667079	4	100318069	C	T	-0.123528	0.0159219	0.870513	14.0653	8.60399e-15	3	FALSE	ADH7	15349
Alcohol Problems	alcohol_problems	rs7667212	4	100318099	C	T	-0.123528	0.015922	0.870513	14.0652	8.60597e-15	3	FALSE	ADH7	15319
Alcohol Problems	alcohol_problems	rs6532816	4	100318333	C	T	-0.123542	0.0159216	0.870513	14.0688	8.53493e-15	3	FALSE	ADH7	15085
Alcohol Problems	alcohol_problems	rs1604759	4	100318443	G	A	0.0832538	0.0138543	0.797009	8.72955	1.86402e-09	3	FALSE	ADH7	14975
Alcohol Problems	alcohol_problems	rs141730745	4	100318662	A	ATTGATAAAAT	-0.127978	0.0161383	0.871759	14.6595	2.19028e-15	3	FALSE	ADH7	14756
Alcohol Problems	alcohol_problems	rs61248157	4	100319525	A	G	0.0823962	0.0138507	0.796694	8.56864	2.69998e-09	3	FALSE	ADH7	13893
Alcohol Problems	alcohol_problems	rs1583977	4	100319762	T	A	-0.123619	0.0159191	0.870493	14.0897	8.13392e-15	3	FALSE	ADH7	13656
Alcohol Problems	alcohol_problems	rs1442493	4	100321365	G	A	0.0840275	0.0138714	0.796987	8.85965	1.3815e-09	3	FALSE	ADH7	12053
Alcohol Problems	alcohol_problems	rs4699748	4	100321443	G	A	-0.12295	0.0159251	0.870408	13.936	1.15878e-14	3	FALSE	ADH7	11975
Alcohol Problems	alcohol_problems	rs7692081	4	100321522	A	G	0.0837129	0.0138691	0.796899	8.80115	1.5807e-09	3	FALSE	ADH7	11896
Alcohol Problems	alcohol_problems	rs1442492	4	100321595	A	G	0.0835075	0.0138682	0.796895	8.76246	1.72799e-09	3	FALSE	ADH7	11823
Alcohol Problems	alcohol_problems	rs17028973	4	100322786	T	C	0.0880813	0.0145558	0.81153	8.84254	1.43701e-09	3	FALSE	ADH7	10632
Alcohol Problems	alcohol_problems	rs200191165	4	100370684	G	GT	0.546736	0.0820463	0.992767	10.5736	2.66932e-11	3	FALSE	ADH7	13790
Alcohol Problems	alcohol_problems	rs188726265	4	100451781	C	T	0.501781	0.0785745	0.992972	9.76899	1.7022e-10	3	FALSE	C4orf17	-19620
Alcohol Problems	alcohol_problems	rs543669349	4	100465573	T	G	0.498834	0.0785872	0.992987	9.65993	2.18811e-10	3	FALSE	C4orf17	2113
Alcohol Problems	alcohol_problems	rs147825380	4	100474179	A	C	0.506139	0.0787077	0.992977	9.8959	1.27087e-10	3	FALSE	TRMT10A	-6313
Alcohol Problems	alcohol_problems	rs148960385	4	100588827	G	A	0.499505	0.0791939	0.993131	9.54695	2.83825e-10	4	FALSE	RP11-766F14.2	13022
Alcohol Problems	alcohol_problems	rs150848708	4	100608799	G	A	0.503165	0.0796079	0.993201	9.58394	2.60651e-10	4	TRUE	RP11-766F14.2	32994
Allergic and Chronic Rhinitis	allergic_rhinitis	rs9435179	1	9338719	G	A	-0.041491	0.007163	0.414823	8.14816	7.11e-09	1	TRUE	H6PD	7323
Allergic and Chronic Rhinitis	allergic_rhinitis	rs916380	1	9341038	C	T	-0.041116	0.007189	0.410503	7.9595	1.1e-08	1	FALSE	H6PD	9642
Allergic and Chronic Rhinitis	allergic_rhinitis	rs916379	1	9341128	C	T	-0.040681	0.007191	0.411443	7.80111	1.58e-08	1	FALSE	H6PD	9732
Allergic and Chronic Rhinitis	allergic_rhinitis	rs9662290	1	9362341	T	C	-0.044091	0.007636	0.675732	8.10083	7.93e-09	1	FALSE	SPSB1	-9402
Allergic and Chronic Rhinitis	allergic_rhinitis	rs2070901	1	161185058	G	T	-0.043197	0.007848	0.727164	7.42007	3.8e-08	2	TRUE	FCER1G	-34
Allergic and Chronic Rhinitis	allergic_rhinitis	rs10174706	2	8441984	G	C	0.050269	0.00854	0.642005	8.39203	4.05e-09	3	TRUE	NA	NA
Allergic and Chronic Rhinitis	allergic_rhinitis	rs113543283	2	43500281	A	G	-0.054116	0.00979	0.850376	7.47855	3.32e-08	4	FALSE	THADA	-106481
Allergic and Chronic Rhinitis	allergic_rhinitis	rs6736400	2	43500804	A	G	-0.054089	0.009789	0.850404	7.47321	3.36e-08	4	FALSE	THADA	-107004
Allergic and Chronic Rhinitis	allergic_rhinitis	rs1322	2	43521167	G	A	-0.0551	0.009839	0.852152	7.65888	2.19e-08	4	FALSE	THADA	-127367
Allergic and Chronic Rhinitis	allergic_rhinitis	rs6715059	2	43532106	C	T	-0.057141	0.009635	0.845507	8.50822	3.1e-09	4	FALSE	THADA	-138306
Allergic and Chronic Rhinitis	allergic_rhinitis	rs41382648	2	43532524	C	T	-0.060556	0.010723	0.880097	7.77635	1.67e-08	4	FALSE	THADA	-138724
Allergic and Chronic Rhinitis	allergic_rhinitis	rs3862993	2	43532611	C	T	-0.057133	0.009636	0.84554	8.50474	3.13e-09	4	FALSE	THADA	-138811
Allergic and Chronic Rhinitis	allergic_rhinitis	rs3851318	2	43532808	G	C	-0.055025	0.009602	0.844359	7.98874	1.03e-08	4	FALSE	THADA	-139008
Allergic and Chronic Rhinitis	allergic_rhinitis	rs10167415	2	43552460	G	C	-0.067049	0.011787	0.865363	7.8808	1.32e-08	4	FALSE	THADA	-158660
Allergic and Chronic Rhinitis	allergic_rhinitis	rs17406174	2	43557484	C	G	-0.061241	0.011001	0.886614	7.57573	2.66e-08	4	FALSE	THADA	-163684
Allergic and Chronic Rhinitis	allergic_rhinitis	rs55877805	2	43557597	G	C	-0.061298	0.010997	0.886514	7.59322	2.55e-08	4	FALSE	THADA	-163797
Allergic and Chronic Rhinitis	allergic_rhinitis	rs72790903	2	43561985	A	G	-0.064158	0.011093	0.888423	8.12442	7.51e-09	4	FALSE	THADA	-168185
Allergic and Chronic Rhinitis	allergic_rhinitis	rs4372955	2	43566146	A	G	-0.066154	0.010796	0.881077	9.03746	9.17e-10	4	TRUE	THADA	-172346
Allergic and Chronic Rhinitis	allergic_rhinitis	rs13411629	2	43566990	T	C	-0.063321	0.011057	0.887543	7.9788	1.05e-08	4	FALSE	THADA	-173190
Allergic and Chronic Rhinitis	allergic_rhinitis	rs13414381	2	43567218	T	C	-0.063498	0.01105	0.887333	8.02945	9.34e-09	4	FALSE	THADA	-173418
Allergic and Chronic Rhinitis	allergic_rhinitis	rs72790907	2	43575195	C	T	-0.064968	0.011112	0.889084	8.28785	5.15e-09	4	FALSE	THADA	-181395
Allergic and Chronic Rhinitis	allergic_rhinitis	rs13411485	2	43575984	C	G	-0.064317	0.011098	0.888818	8.15508	7e-09	4	FALSE	THADA	-182184
Allergic and Chronic Rhinitis	allergic_rhinitis	rs79625619	2	43594483	A	T	-0.067714	0.012328	0.911929	7.39237	4.05e-08	4	FALSE	THADA	-200683
Allergic and Chronic Rhinitis	allergic_rhinitis	rs79629200	2	43602932	T	G	-0.067493	0.012365	0.912854	7.30872	4.91e-08	4	FALSE	THADA	-209132
Allergic and Chronic Rhinitis	allergic_rhinitis	rs78314405	2	43604741	G	A	-0.067494	0.012375	0.913019	7.29771	5.04e-08	4	FALSE	THADA	-210941
Allergic and Chronic Rhinitis	allergic_rhinitis	rs111947872	2	43605826	C	A	-0.067731	0.012375	0.913025	7.34427	4.53e-08	4	FALSE	THADA	-212026
Allergic and Chronic Rhinitis	allergic_rhinitis	rs10166376	2	43622472	C	T	-0.070361	0.011985	0.906689	8.35039	4.46e-09	4	FALSE	THADA	-228672
Allergic and Chronic Rhinitis	allergic_rhinitis	rs57696714	2	43626521	T	C	-0.069997	0.012002	0.906954	8.24972	5.63e-09	4	FALSE	THADA	-232721
Allergic and Chronic Rhinitis	allergic_rhinitis	rs57381820	2	43626668	G	T	-0.070173	0.012002	0.90698	8.28791	5.15e-09	4	FALSE	THADA	-232868
Allergic and Chronic Rhinitis	allergic_rhinitis	rs72879276	2	43627101	T	A	-0.070117	0.012003	0.906986	8.27467	5.31e-09	4	FALSE	THADA	-233301
Allergic and Chronic Rhinitis	allergic_rhinitis	rs72879290	2	43633268	T	C	-0.070129	0.012001	0.906861	8.27969	5.25e-09	4	FALSE	THADA	-239468
Allergic and Chronic Rhinitis	allergic_rhinitis	rs13414140	2	43671176	C	T	-0.067073	0.011551	0.898714	8.18494	6.53e-09	4	FALSE	THADA	-277376
Allergic and Chronic Rhinitis	allergic_rhinitis	rs6728106	2	43683885	A	C	-0.067658	0.011569	0.899207	8.29256	5.1e-09	4	FALSE	THADA	-290085
Allergic and Chronic Rhinitis	allergic_rhinitis	rs10203174	2	43690030	C	T	-0.067693	0.011531	0.899238	8.35044	4.46e-09	4	FALSE	THADA	-296230
Allergic and Chronic Rhinitis	allergic_rhinitis	rs72881068	2	43690860	C	T	-0.065005	0.011388	0.895363	7.93147	1.17e-08	4	FALSE	THADA	-297060
Allergic and Chronic Rhinitis	allergic_rhinitis	rs13414619	2	43699406	A	G	-0.063005	0.011384	0.894658	7.49547	3.2e-08	4	FALSE	THADA	-305606
Allergic and Chronic Rhinitis	allergic_rhinitis	rs13416978	2	43705265	A	G	-0.063572	0.011352	0.894404	7.65846	2.2e-08	4	FALSE	THADA	-311465
Allergic and Chronic Rhinitis	allergic_rhinitis	rs13405158	2	43705286	T	C	-0.063493	0.011353	0.894443	7.6393	2.29e-08	4	FALSE	THADA	-311486
Allergic and Chronic Rhinitis	allergic_rhinitis	rs7570242	2	43706002	T	C	-0.063462	0.011356	0.894496	7.62976	2.35e-08	4	FALSE	THADA	-312202
Allergic and Chronic Rhinitis	allergic_rhinitis	rs13408697	2	43706244	T	C	-0.06346	0.011356	0.894495	7.62912	2.35e-08	4	FALSE	THADA	-312444
Allergic and Chronic Rhinitis	allergic_rhinitis	rs13395290	2	43706319	C	T	-0.063514	0.011356	0.894497	7.64102	2.29e-08	4	FALSE	THADA	-312519
Allergic and Chronic Rhinitis	allergic_rhinitis	rs13395302	2	43706350	C	G	-0.06705	0.011545	0.89855	8.18715	6.5e-09	4	FALSE	THADA	-312550
Allergic and Chronic Rhinitis	allergic_rhinitis	rs7600657	2	43710444	A	G	-0.063319	0.011348	0.894266	7.6079	2.47e-08	4	FALSE	THADA	-316644
Allergic and Chronic Rhinitis	allergic_rhinitis	rs7601093	2	43710807	A	G	-0.063426	0.011348	0.89427	7.6317	2.34e-08	4	FALSE	THADA	-317007
Allergic and Chronic Rhinitis	allergic_rhinitis	rs998768	2	43711523	G	T	-0.066608	0.01154	0.898415	8.09456	8.04e-09	4	FALSE	THADA	-317723
Allergic and Chronic Rhinitis	allergic_rhinitis	rs13431070	2	43721954	G	A	-0.067558	0.011554	0.89887	8.29004	5.13e-09	4	FALSE	THADA	-328154
Allergic and Chronic Rhinitis	allergic_rhinitis	rs13422551	2	43724682	G	A	-0.064991	0.011886	0.905124	7.33135	4.66e-08	4	FALSE	THADA	-330882
Allergic and Chronic Rhinitis	allergic_rhinitis	rs72865267	2	43726328	T	C	-0.065003	0.011875	0.904953	7.34635	4.5e-08	4	FALSE	THADA	-332528
Allergic and Chronic Rhinitis	allergic_rhinitis	rs112282947	2	43726627	T	C	-0.065309	0.011873	0.9049	7.41151	3.88e-08	4	FALSE	THADA	-332827
Allergic and Chronic Rhinitis	allergic_rhinitis	rs6544664	2	43729108	T	A	-0.064917	0.011878	0.904996	7.32564	4.72e-08	4	FALSE	THADA	-335308
Allergic and Chronic Rhinitis	allergic_rhinitis	rs6708735	2	43731354	G	A	-0.064932	0.011888	0.905144	7.31723	4.82e-08	4	FALSE	THADA	-337554
Allergic and Chronic Rhinitis	allergic_rhinitis	rs6737882	2	43731908	A	G	-0.065082	0.01188	0.905028	7.35738	4.39e-08	4	FALSE	THADA	-338108
Allergic and Chronic Rhinitis	allergic_rhinitis	rs6544666	2	43732234	C	T	-0.065028	0.011875	0.90495	7.35183	4.45e-08	4	FALSE	THADA	-338434
Allergic and Chronic Rhinitis	allergic_rhinitis	rs6544668	2	43732488	T	C	-0.064999	0.011874	0.904943	7.34622	4.51e-08	4	FALSE	THADA	-338688
Allergic and Chronic Rhinitis	allergic_rhinitis	rs7578597	2	43732823	T	C	-0.065627	0.011868	0.904801	7.48353	3.28e-08	4	FALSE	THADA	-339023
Allergic and Chronic Rhinitis	allergic_rhinitis	rs7564886	2	43733028	G	T	-0.064887	0.011888	0.905186	7.30811	4.92e-08	4	FALSE	THADA	-339228
Allergic and Chronic Rhinitis	allergic_rhinitis	rs6757251	2	43734847	C	T	-0.065337	0.011877	0.905019	7.41261	3.87e-08	4	FALSE	THADA	-341047
Allergic and Chronic Rhinitis	allergic_rhinitis	rs13405076	2	43735353	T	C	-0.065014	0.011874	0.904966	7.34921	4.47e-08	4	FALSE	THADA	-341553
Allergic and Chronic Rhinitis	allergic_rhinitis	rs6761129	2	43735713	C	T	-0.06515	0.011735	0.902646	7.53879	2.89e-08	4	FALSE	THADA	-341913
Allergic and Chronic Rhinitis	allergic_rhinitis	rs6544669	2	43736171	T	C	-0.06516	0.011871	0.904897	7.38316	4.14e-08	4	FALSE	THADA	-342371
Allergic and Chronic Rhinitis	allergic_rhinitis	rs1388387	2	43736969	T	C	-0.065561	0.011879	0.904933	7.45681	3.49e-08	4	FALSE	THADA	-343169
Allergic and Chronic Rhinitis	allergic_rhinitis	rs10180005	2	43737465	C	G	-0.065298	0.011882	0.904965	7.39948	3.99e-08	4	FALSE	THADA	-343665
Allergic and Chronic Rhinitis	allergic_rhinitis	rs13405776	2	43739121	C	T	-0.065553	0.01189	0.905046	7.4434	3.6e-08	4	FALSE	THADA	-345321
Allergic and Chronic Rhinitis	allergic_rhinitis	rs13419380	2	43739184	T	G	-0.065287	0.01189	0.905064	7.38835	4.09e-08	4	FALSE	THADA	-345384
Allergic and Chronic Rhinitis	allergic_rhinitis	rs7597135	2	43739737	A	G	-0.066094	0.011885	0.904994	7.56124	2.75e-08	4	FALSE	THADA	-345937
Allergic and Chronic Rhinitis	allergic_rhinitis	rs7570748	2	43739761	C	A	-0.066076	0.011885	0.905047	7.55731	2.77e-08	4	FALSE	THADA	-345961
Allergic and Chronic Rhinitis	allergic_rhinitis	rs7585060	2	43739887	T	C	-0.065978	0.011373	0.894936	8.17059	6.75e-09	4	FALSE	THADA	-346087
Allergic and Chronic Rhinitis	allergic_rhinitis	rs10169346	2	43741105	A	G	-0.066379	0.011878	0.904808	7.62901	2.35e-08	4	FALSE	THADA	-347305
Allergic and Chronic Rhinitis	allergic_rhinitis	rs74821293	2	43742923	T	C	-0.066109	0.011851	0.904188	7.60389	2.49e-08	4	FALSE	THADA	-349123
Allergic and Chronic Rhinitis	allergic_rhinitis	rs74600494	2	43743491	C	T	-0.066042	0.011906	0.905409	7.52662	2.97e-08	4	FALSE	THADA	-349691
Allergic and Chronic Rhinitis	allergic_rhinitis	rs77791126	2	43744050	G	A	-0.066435	0.011902	0.905359	7.61274	2.44e-08	4	FALSE	THADA	-350250
Allergic and Chronic Rhinitis	allergic_rhinitis	rs10189235	2	43745520	C	G	-0.066156	0.011895	0.905191	7.5621	2.74e-08	4	FALSE	THADA	-351720
Allergic and Chronic Rhinitis	allergic_rhinitis	rs76851696	2	43746062	T	C	-0.06636	0.011886	0.905032	7.61549	2.42e-08	4	FALSE	THADA	-352262
Allergic and Chronic Rhinitis	allergic_rhinitis	rs79271345	2	43746094	C	T	-0.065259	0.011901	0.905236	7.36975	4.27e-08	4	FALSE	THADA	-352294
Allergic and Chronic Rhinitis	allergic_rhinitis	rs17030967	2	43748983	G	A	-0.065367	0.011918	0.905452	7.37259	4.24e-08	4	FALSE	THADA	-355183
Allergic and Chronic Rhinitis	allergic_rhinitis	rs6753942	2	43749436	T	G	-0.065263	0.011532	0.897711	7.80727	1.56e-08	4	FALSE	THADA	-355636
Allergic and Chronic Rhinitis	allergic_rhinitis	rs75514072	2	43750224	G	C	-0.065813	0.011898	0.905116	7.48743	3.26e-08	4	FALSE	THADA	-356424
Allergic and Chronic Rhinitis	allergic_rhinitis	rs17030980	2	43751480	T	C	-0.065426	0.011532	0.897705	7.84337	1.43e-08	4	FALSE	THADA	-357680
Allergic and Chronic Rhinitis	allergic_rhinitis	rs6722104	2	43752346	A	G	-0.065646	0.011908	0.905278	7.44142	3.62e-08	4	FALSE	THADA	-358546
Allergic and Chronic Rhinitis	allergic_rhinitis	rs6751035	2	43752407	G	A	-0.065186	0.011912	0.905285	7.34249	4.54e-08	4	FALSE	THADA	-358607
Allergic and Chronic Rhinitis	allergic_rhinitis	rs6751161	2	43752548	G	A	-0.065009	0.011915	0.905307	7.3029	4.98e-08	4	FALSE	THADA	-358748
Allergic and Chronic Rhinitis	allergic_rhinitis	rs6726643	2	43753746	A	C	-0.065008	0.011903	0.905093	7.31567	4.83e-08	4	FALSE	THADA	-359946
Allergic and Chronic Rhinitis	allergic_rhinitis	rs6726917	2	43753913	A	C	-0.065282	0.01191	0.9052	7.36474	4.32e-08	4	FALSE	THADA	-360113
Allergic and Chronic Rhinitis	allergic_rhinitis	rs6752964	2	43754655	T	C	-0.065187	0.011904	0.905123	7.35125	4.45e-08	4	FALSE	THADA	-360855
Allergic and Chronic Rhinitis	allergic_rhinitis	rs112340521	2	43755389	C	T	-0.065311	0.011915	0.905314	7.36411	4.32e-08	4	FALSE	THADA	-361589
Allergic and Chronic Rhinitis	allergic_rhinitis	rs111898797	2	43755531	A	C	-0.065455	0.011904	0.905141	7.40629	3.92e-08	4	FALSE	THADA	-361731
Allergic and Chronic Rhinitis	allergic_rhinitis	rs7591387	2	43756032	C	T	-0.065328	0.011915	0.905308	7.36828	4.28e-08	4	FALSE	THADA	-362232
Allergic and Chronic Rhinitis	allergic_rhinitis	rs17030998	2	43758199	A	G	-0.065057	0.011885	0.904798	7.34621	4.51e-08	4	FALSE	THADA	-364399
Allergic and Chronic Rhinitis	allergic_rhinitis	rs111783562	2	43759381	G	A	-0.06513	0.011919	0.905295	7.32252	4.76e-08	4	FALSE	THADA	-365581
Allergic and Chronic Rhinitis	allergic_rhinitis	rs112416866	2	43760931	C	T	-0.064929	0.011902	0.905103	7.3006	5e-08	4	FALSE	THADA	-367131
Allergic and Chronic Rhinitis	allergic_rhinitis	rs17031001	2	43761218	T	A	-0.065253	0.011898	0.905041	7.3716	4.25e-08	4	FALSE	THADA	-367418
Allergic and Chronic Rhinitis	allergic_rhinitis	rs75275342	2	43762885	T	G	-0.065225	0.011876	0.90469	7.39047	4.07e-08	4	FALSE	THADA	-369085
Allergic and Chronic Rhinitis	allergic_rhinitis	rs113373412	2	43762987	C	G	-0.065531	0.01188	0.904759	7.44973	3.55e-08	4	FALSE	THADA	-369187
Allergic and Chronic Rhinitis	allergic_rhinitis	rs72867023	2	43763166	T	C	-0.065167	0.011034	0.886692	8.4429	3.61e-09	4	FALSE	THADA	-369366
Allergic and Chronic Rhinitis	allergic_rhinitis	rs112387154	2	43763231	G	A	-0.065679	0.01188	0.904755	7.4809	3.3e-08	4	FALSE	THADA	-369431
Allergic and Chronic Rhinitis	allergic_rhinitis	rs74608713	2	43763539	T	G	-0.066033	0.011306	0.894156	8.27192	5.35e-09	4	FALSE	THADA	-369739
Allergic and Chronic Rhinitis	allergic_rhinitis	rs77787499	2	43763809	C	T	-0.065097	0.011894	0.90497	7.3446	4.52e-08	4	FALSE	THADA	-370009
Allergic and Chronic Rhinitis	allergic_rhinitis	rs76856054	2	43764184	T	C	-0.064881	0.011887	0.904885	7.3073	4.93e-08	4	FALSE	THADA	-370384
Allergic and Chronic Rhinitis	allergic_rhinitis	rs17031016	2	43764442	T	C	-0.065366	0.011507	0.897226	7.86095	1.38e-08	4	FALSE	THADA	-370642
Allergic and Chronic Rhinitis	allergic_rhinitis	rs13413856	2	43764825	A	G	-0.065357	0.01187	0.904602	7.42494	3.76e-08	4	FALSE	THADA	-371025
Allergic and Chronic Rhinitis	allergic_rhinitis	rs75050485	2	43778470	A	C	-0.065899	0.011623	0.901079	7.83388	1.47e-08	4	FALSE	THADA	-384670
Allergic and Chronic Rhinitis	allergic_rhinitis	rs6760391	2	43827058	T	C	-0.061402	0.010212	0.864448	8.72698	1.88e-09	5	TRUE	THADA	3873
Allergic and Chronic Rhinitis	allergic_rhinitis	rs79563258	2	43848415	T	G	-0.057665	0.010412	0.870551	7.50422	3.13e-08	5	FALSE	PLEKHH2	15997
Allergic and Chronic Rhinitis	allergic_rhinitis	rs11904361	2	43848664	T	C	-0.05788	0.010399	0.870206	7.57322	2.67e-08	5	FALSE	PLEKHH2	15748
Allergic and Chronic Rhinitis	allergic_rhinitis	rs55921927	2	43848935	A	C	-0.057821	0.010399	0.870176	7.55942	2.76e-08	5	FALSE	PLEKHH2	15477
Allergic and Chronic Rhinitis	allergic_rhinitis	rs11889544	2	43849406	A	C	-0.057783	0.010398	0.870152	7.5514	2.81e-08	5	FALSE	PLEKHH2	15006
Allergic and Chronic Rhinitis	allergic_rhinitis	rs11889803	2	43850031	A	G	-0.057522	0.010407	0.870404	7.47718	3.33e-08	5	FALSE	PLEKHH2	14381
Allergic and Chronic Rhinitis	allergic_rhinitis	rs11901680	2	43850357	G	C	-0.057492	0.010402	0.870287	7.47753	3.33e-08	5	FALSE	PLEKHH2	14055
Allergic and Chronic Rhinitis	allergic_rhinitis	rs3917285	2	102781166	T	A	0.075979	0.012167	0.902219	9.3593	4.37e-10	6	FALSE	IL1R1	-100162
Allergic and Chronic Rhinitis	allergic_rhinitis	rs1997502	2	102844249	A	G	-0.049636	0.007532	0.331406	10.3416	4.55e-11	6	FALSE	IL1RL2	-40816
Allergic and Chronic Rhinitis	allergic_rhinitis	rs72998585	2	102858490	A	T	0.07623	0.010238	0.857081	12.9966	1.01e-13	6	FALSE	IL1RL2	2028
Allergic and Chronic Rhinitis	allergic_rhinitis	rs13406331	2	102866644	G	A	0.076419	0.010225	0.857053	13.0893	8.14e-14	6	FALSE	IL1RL2	10182
Allergic and Chronic Rhinitis	allergic_rhinitis	rs72820194	2	102878108	C	T	0.079887	0.012086	0.863428	10.4008	3.97e-11	6	FALSE	IL1RL2	21646
Allergic and Chronic Rhinitis	allergic_rhinitis	rs10189629	2	102879464	C	A	0.07744	0.010258	0.858156	13.3401	4.57e-14	6	FALSE	IL1RL2	23002
Allergic and Chronic Rhinitis	allergic_rhinitis	rs78545931	2	102882352	A	G	0.090789	0.014608	0.919784	9.27656	5.29e-10	6	FALSE	IL1RL2	25890
Allergic and Chronic Rhinitis	allergic_rhinitis	rs11692065	2	102883975	C	T	0.077424	0.010258	0.858187	13.3346	4.63e-14	6	FALSE	IL1RL2	27513
Allergic and Chronic Rhinitis	allergic_rhinitis	rs11674302	2	102887128	T	C	0.07763	0.01026	0.858213	13.3971	4.01e-14	6	FALSE	IL1RL2	30666
Allergic and Chronic Rhinitis	allergic_rhinitis	rs60227565	2	102892339	G	A	0.080374	0.012146	0.863471	10.4221	3.78e-11	6	FALSE	IL1RL1	35623
Allergic and Chronic Rhinitis	allergic_rhinitis	rs72823611	2	102897882	G	C	0.083935	0.012448	0.905663	10.7937	1.61e-11	6	FALSE	IL1RL1	30080
Allergic and Chronic Rhinitis	allergic_rhinitis	rs11690644	2	102914214	A	G	0.084384	0.012832	0.859231	10.301	5e-11	6	FALSE	IL1RL1	13748
Allergic and Chronic Rhinitis	allergic_rhinitis	rs13418548	2	102917239	C	T	0.083855	0.010152	0.85562	15.8138	1.54e-16	6	FALSE	IL1RL1	10723
Allergic and Chronic Rhinitis	allergic_rhinitis	rs72823619	2	102924615	C	T	0.083938	0.010151	0.85573	15.8465	1.42e-16	6	FALSE	IL1RL1	3347
Allergic and Chronic Rhinitis	allergic_rhinitis	rs72823621	2	102925435	C	T	0.084028	0.010151	0.855734	15.8793	1.32e-16	6	FALSE	IL1RL1	2527
Allergic and Chronic Rhinitis	allergic_rhinitis	rs12470864	2	102926362	G	A	-0.046087	0.008351	0.611918	7.456	3.5e-08	6	FALSE	IL1RL1	1600
Allergic and Chronic Rhinitis	allergic_rhinitis	rs72823628	2	102928617	G	A	0.079724	0.012001	0.86171	10.4975	3.18e-11	6	FALSE	IL1RL1	-655
Allergic and Chronic Rhinitis	allergic_rhinitis	rs72823632	2	102931534	C	T	0.082622	0.010114	0.854726	15.4863	3.26e-16	6	FALSE	IL1RL1	-3572
Allergic and Chronic Rhinitis	allergic_rhinitis	rs72823635	2	102931612	T	C	0.084113	0.010147	0.855721	15.9202	1.2e-16	6	FALSE	IL1RL1	-3650
Allergic and Chronic Rhinitis	allergic_rhinitis	rs13020553	2	102931826	C	G	-0.042053	0.007259	0.62663	8.15019	7.08e-09	6	FALSE	IL1RL1	-3864
Allergic and Chronic Rhinitis	allergic_rhinitis	rs950881	2	102932512	G	T	0.084538	0.010146	0.855631	16.0769	8.38e-17	6	FALSE	IL1RL1	-4550
Allergic and Chronic Rhinitis	allergic_rhinitis	rs950880	2	102932562	C	A	-0.042103	0.007257	0.626527	8.17184	6.73e-09	6	FALSE	IL1RL1	-4600
Allergic and Chronic Rhinitis	allergic_rhinitis	rs10179458	2	102934974	C	T	0.084033	0.010148	0.855696	15.8903	1.29e-16	6	FALSE	IL1RL1	-7012
Allergic and Chronic Rhinitis	allergic_rhinitis	rs72823641	2	102936159	T	A	0.08592	0.011354	0.85698	13.3993	3.99e-14	6	FALSE	IL1RL1	-8197
Allergic and Chronic Rhinitis	allergic_rhinitis	rs10189154	2	102937544	C	T	0.084052	0.010149	0.855741	15.8941	1.28e-16	6	FALSE	IL1RL1	-9582
Allergic and Chronic Rhinitis	allergic_rhinitis	rs10189526	2	102937883	C	T	0.084051	0.010149	0.855741	15.8934	1.28e-16	6	FALSE	IL1RL1	-9921
Allergic and Chronic Rhinitis	allergic_rhinitis	rs13001325	2	102939036	C	T	-0.041813	0.007258	0.626713	8.06729	8.56e-09	6	FALSE	IL1RL1	-11074
Allergic and Chronic Rhinitis	allergic_rhinitis	rs11679893	2	102941037	G	A	0.084029	0.010149	0.855734	15.8862	1.3e-16	6	FALSE	IL1RL1	-13075
Allergic and Chronic Rhinitis	allergic_rhinitis	rs10865050	2	102941311	G	A	0.08413	0.010149	0.855706	15.9229	1.19e-16	6	FALSE	IL1RL1	-13349
Allergic and Chronic Rhinitis	allergic_rhinitis	rs12053429	2	102942785	C	T	0.083845	0.010149	0.855728	15.8182	1.52e-16	6	FALSE	IL1RL1	-14823
Allergic and Chronic Rhinitis	allergic_rhinitis	rs4625927	2	102943781	A	C	0.085461	0.010247	0.857476	16.1056	7.84e-17	6	FALSE	IL1RL1	-15819
Allergic and Chronic Rhinitis	allergic_rhinitis	rs59185885	2	102944246	T	G	0.085656	0.010262	0.857679	16.1317	7.38e-17	6	TRUE	IL1RL1	-16284
Allergic and Chronic Rhinitis	allergic_rhinitis	rs58815545	2	102944596	A	T	0.08385	0.010149	0.855725	15.8202	1.51e-16	6	FALSE	IL1RL1	-16634
Allergic and Chronic Rhinitis	allergic_rhinitis	rs1420104	2	102948470	G	A	-0.041792	0.007257	0.626611	8.06115	8.69e-09	6	FALSE	IL1RL1	-20508
Allergic and Chronic Rhinitis	allergic_rhinitis	rs12479210	2	102949161	C	T	-0.041974	0.007256	0.62641	8.12708	7.46e-09	6	FALSE	IL1RL1	-21199
Allergic and Chronic Rhinitis	allergic_rhinitis	rs13019081	2	102950822	A	C	-0.041767	0.007259	0.626968	8.04706	8.97e-09	6	FALSE	IL1RL1	-22860
Allergic and Chronic Rhinitis	allergic_rhinitis	rs3771180	2	102953617	G	T	0.084021	0.010145	0.855674	15.8943	1.28e-16	6	FALSE	IL1RL1	-25655
Allergic and Chronic Rhinitis	allergic_rhinitis	rs72823646	2	102954213	G	A	0.083584	0.010146	0.855776	15.7355	1.84e-16	6	FALSE	IL1RL1	-26251
Allergic and Chronic Rhinitis	allergic_rhinitis	rs13431828	2	102954653	C	T	0.083969	0.010151	0.855914	15.8574	1.39e-16	6	FALSE	IL1RL1	-26691
Allergic and Chronic Rhinitis	allergic_rhinitis	rs13408569	2	102955056	G	C	0.083897	0.010159	0.855933	15.8079	1.56e-16	6	FALSE	IL1RL1	-27094
Allergic and Chronic Rhinitis	allergic_rhinitis	rs13408661	2	102955082	G	A	0.083957	0.010149	0.855783	15.8587	1.38e-16	6	FALSE	IL1RL1	-27120
Allergic and Chronic Rhinitis	allergic_rhinitis	rs10173081	2	102957348	C	T	0.084049	0.010146	0.855706	15.9027	1.25e-16	6	FALSE	IL1RL1	-29386
Allergic and Chronic Rhinitis	allergic_rhinitis	rs3771175	2	102960210	T	A	0.08163	0.010092	0.853993	15.1982	6.34e-16	6	FALSE	IL1RL1	-32248
Allergic and Chronic Rhinitis	allergic_rhinitis	rs2160203	2	102960824	A	G	0.047984	0.008132	0.745648	8.43003	3.72e-09	6	FALSE	IL1RL1	-32862
Allergic and Chronic Rhinitis	allergic_rhinitis	rs10197862	2	102966549	A	G	0.082801	0.010869	0.855546	13.5709	2.69e-14	6	FALSE	IL1RL1	-38587
Allergic and Chronic Rhinitis	allergic_rhinitis	rs10185897	2	102966790	C	A	0.079675	0.012795	0.872755	9.30923	4.91e-10	6	FALSE	IL1RL1	-38828
Allergic and Chronic Rhinitis	allergic_rhinitis	rs145573519	2	102969667	A	T	0.075882	0.012039	0.861277	9.52085	3.01e-10	6	FALSE	IL18R1	-41678
Allergic and Chronic Rhinitis	allergic_rhinitis	rs9807989	2	102971200	T	C	0.043751	0.007599	0.655962	8.05648	8.78e-09	6	FALSE	IL18R1	-43211
Allergic and Chronic Rhinitis	allergic_rhinitis	rs56179005	2	102974328	G	A	0.081739	0.01124	0.855603	12.4329	3.69e-13	6	FALSE	IL18R1	-46339
Allergic and Chronic Rhinitis	allergic_rhinitis	rs72823669	2	102982033	G	T	0.081504	0.011764	0.855776	11.3538	4.43e-12	6	FALSE	IL18R1	-54044
Allergic and Chronic Rhinitis	allergic_rhinitis	rs11679146	2	103009412	A	G	0.086576	0.015471	0.854254	7.64829	2.25e-08	6	FALSE	IL18R1	-81423
Allergic and Chronic Rhinitis	allergic_rhinitis	rs4851005	2	103011552	C	T	-0.039754	0.007223	0.616113	7.41998	3.8e-08	6	FALSE	IL18R1	-83563
Allergic and Chronic Rhinitis	allergic_rhinitis	rs573943987	2	103069475	G	T	0.07231	0.011966	0.860442	8.80735	1.56e-09	6	FALSE	IL18RAP	450
Allergic and Chronic Rhinitis	allergic_rhinitis	rs1468790	2	103092441	G	C	-0.038821	0.00712	0.424246	7.29326	5.09e-08	6	FALSE	SLC9A4	-2679
Allergic and Chronic Rhinitis	allergic_rhinitis	rs1468788	2	103092513	C	T	-0.039098	0.007123	0.424259	7.38303	4.14e-08	6	FALSE	SLC9A4	-2751
Allergic and Chronic Rhinitis	allergic_rhinitis	rs78536152	2	242676086	G	T	0.060187	0.008907	0.681946	10.8362	1.46e-11	7	FALSE	D2HGDH	-2092
Allergic and Chronic Rhinitis	allergic_rhinitis	rs4073890	2	242680366	A	G	0.05839	0.008316	0.552319	11.6416	2.28e-12	7	FALSE	D2HGDH	-6372
Allergic and Chronic Rhinitis	allergic_rhinitis	rs78147778	2	242682029	T	C	0.069015	0.011792	0.748884	8.30438	4.96e-09	7	FALSE	D2HGDH	-8035
Allergic and Chronic Rhinitis	allergic_rhinitis	rs147658446	2	242682515	T	C	0.055486	0.008674	0.618458	9.78492	1.64e-10	7	FALSE	D2HGDH	-8521
Allergic and Chronic Rhinitis	allergic_rhinitis	rs6756399	2	242682533	A	G	0.054932	0.008367	0.55995	10.2709	5.36e-11	7	FALSE	D2HGDH	-8539
Allergic and Chronic Rhinitis	allergic_rhinitis	rs113611133	2	242682555	C	T	0.058276	0.008424	0.604769	11.3227	4.76e-12	7	FALSE	D2HGDH	-8561
Allergic and Chronic Rhinitis	allergic_rhinitis	rs4675883	2	242689185	T	C	0.056578	0.008211	0.553996	11.2398	5.76e-12	7	FALSE	D2HGDH	-15191
Allergic and Chronic Rhinitis	allergic_rhinitis	rs34290285	2	242698640	G	A	0.076216	0.008249	0.753636	19.5773	2.65e-20	7	TRUE	D2HGDH	-24646
Allergic and Chronic Rhinitis	allergic_rhinitis	rs71430382	2	242699290	C	T	0.043607	0.007318	0.631835	8.58382	2.61e-09	7	FALSE	D2HGDH	-25296
Allergic and Chronic Rhinitis	allergic_rhinitis	rs4538241	2	242702013	C	T	0.044088	0.007322	0.631986	8.74874	1.78e-09	7	FALSE	D2HGDH	-28019
Allergic and Chronic Rhinitis	allergic_rhinitis	rs6707874	2	242709363	A	G	0.042889	0.007315	0.62807	8.33116	4.66e-09	7	FALSE	D2HGDH	1132
Allergic and Chronic Rhinitis	allergic_rhinitis	rs7599470	2	242709807	C	T	0.044044	0.007328	0.630292	8.72115	1.9e-09	7	FALSE	D2HGDH	1576
Allergic and Chronic Rhinitis	allergic_rhinitis	rs7608524	2	242710236	G	A	0.043917	0.007354	0.630915	8.61651	2.42e-09	7	FALSE	D2HGDH	2005
Allergic and Chronic Rhinitis	allergic_rhinitis	rs62192043	2	242711282	G	A	0.073323	0.00822	0.748777	18.3079	4.92e-19	7	FALSE	D2HGDH	3051
Allergic and Chronic Rhinitis	allergic_rhinitis	rs7563672	2	242712870	G	T	0.042995	0.007337	0.630984	8.32392	4.74e-09	7	FALSE	GAL3ST2	3370
Allergic and Chronic Rhinitis	allergic_rhinitis	rs519973	3	187633268	G	A	-0.040326	0.007365	0.656081	7.3506	4.46e-08	8	FALSE	NA	NA
Allergic and Chronic Rhinitis	allergic_rhinitis	rs1380476	3	187633843	C	T	-0.040251	0.007364	0.656119	7.32602	4.72e-08	8	FALSE	NA	NA
Allergic and Chronic Rhinitis	allergic_rhinitis	rs12638043	3	187635232	C	T	-0.040389	0.007367	0.656203	7.36719	4.29e-08	8	FALSE	NA	NA
Allergic and Chronic Rhinitis	allergic_rhinitis	rs2378351	3	187635979	A	G	-0.040512	0.007361	0.656012	7.41883	3.81e-08	8	FALSE	NA	NA
Allergic and Chronic Rhinitis	allergic_rhinitis	rs491087	3	187636166	G	A	-0.040632	0.007361	0.655969	7.46027	3.47e-08	8	FALSE	NA	NA
Allergic and Chronic Rhinitis	allergic_rhinitis	rs541115	3	187638092	T	A	-0.040793	0.007358	0.656	7.51795	3.03e-08	8	TRUE	NA	NA
Allergic and Chronic Rhinitis	allergic_rhinitis	rs2253944	3	187643346	A	G	-0.041539	0.007498	0.67971	7.50956	3.09e-08	8	FALSE	NA	NA
Allergic and Chronic Rhinitis	allergic_rhinitis	rs6531657	4	38718732	T	C	0.038911	0.0071	0.457991	7.36141	4.35e-08	9	FALSE	KLF3	16069
Allergic and Chronic Rhinitis	allergic_rhinitis	rs7660102	4	38724573	C	A	0.050555	0.008993	0.803772	7.71242	1.94e-08	9	FALSE	KLF3	21910
Allergic and Chronic Rhinitis	allergic_rhinitis	rs13135770	4	38724593	G	A	0.050661	0.008994	0.803755	7.74101	1.82e-08	9	FALSE	KLF3	21930
Allergic and Chronic Rhinitis	allergic_rhinitis	rs12510962	4	38724886	G	A	0.052686	0.008986	0.802541	8.33125	4.66e-09	9	FALSE	KLF3	22223
Allergic and Chronic Rhinitis	allergic_rhinitis	rs2890620	4	38736550	T	C	0.069714	0.008296	0.749934	16.3398	4.57e-17	9	FALSE	KLF3	33887
Allergic and Chronic Rhinitis	allergic_rhinitis	rs4072590	4	38744489	A	T	0.07382	0.010822	0.765126	11.0293	9.35e-12	9	FALSE	TLR10	29371
Allergic and Chronic Rhinitis	allergic_rhinitis	rs11729638	4	38744882	G	A	0.070518	0.009793	0.841016	12.2051	6.24e-13	9	FALSE	TLR10	28978
Allergic and Chronic Rhinitis	allergic_rhinitis	rs10008032	4	38745482	T	C	0.04422	0.007101	0.546812	9.31165	4.88e-10	9	FALSE	TLR10	28378
Allergic and Chronic Rhinitis	allergic_rhinitis	rs6827784	4	38746416	T	C	0.07385	0.010974	0.765266	10.7542	1.76e-11	9	FALSE	TLR10	27444
Allergic and Chronic Rhinitis	allergic_rhinitis	rs12508673	4	38750063	T	A	0.071148	0.009835	0.841736	12.3128	4.87e-13	9	FALSE	TLR10	23797
Allergic and Chronic Rhinitis	allergic_rhinitis	rs68115994	4	38750200	G	T	0.071031	0.009834	0.841714	12.2749	5.31e-13	9	FALSE	TLR10	23660
Allergic and Chronic Rhinitis	allergic_rhinitis	rs73234987	4	38750304	T	C	0.067818	0.010808	0.822287	9.4424	3.61e-10	9	FALSE	TLR10	23556
Allergic and Chronic Rhinitis	allergic_rhinitis	rs4426787	4	38751597	A	C	0.073794	0.011615	0.766075	9.6627	2.17e-10	9	FALSE	TLR10	22263
Allergic and Chronic Rhinitis	allergic_rhinitis	rs73234988	4	38751673	T	C	0.070737	0.009847	0.841446	12.1509	7.06e-13	9	FALSE	TLR10	22187
Allergic and Chronic Rhinitis	allergic_rhinitis	rs4540058	4	38751694	G	A	0.073989	0.011461	0.766195	9.95324	1.11e-10	9	FALSE	TLR10	22166
Allergic and Chronic Rhinitis	allergic_rhinitis	rs6818864	4	38753198	C	A	0.046327	0.007384	0.632142	9.44066	3.63e-10	9	FALSE	TLR10	20662
Allergic and Chronic Rhinitis	allergic_rhinitis	rs6823906	4	38753379	C	T	0.041222	0.007488	0.654367	7.4226	3.78e-08	9	FALSE	TLR10	20481
Allergic and Chronic Rhinitis	allergic_rhinitis	rs11725233	4	38753489	T	C	0.040942	0.007483	0.6539	7.34003	4.57e-08	9	FALSE	TLR10	20371
Allergic and Chronic Rhinitis	allergic_rhinitis	rs6824105	4	38754189	G	A	0.045848	0.007868	0.712086	8.23699	5.79e-09	9	FALSE	TLR10	19671
Allergic and Chronic Rhinitis	allergic_rhinitis	rs111066798	4	38755477	A	C	-0.07532	0.012227	0.144374	9.1254	7.49e-10	9	FALSE	TLR10	18383
Allergic and Chronic Rhinitis	allergic_rhinitis	rs73234991	4	38756644	A	G	0.044185	0.007982	0.723885	7.49711	3.18e-08	9	FALSE	TLR10	17216
Allergic and Chronic Rhinitis	allergic_rhinitis	rs6834781	4	38758432	A	G	0.044018	0.007441	0.644749	8.46822	3.4e-09	9	FALSE	TLR10	15428
Allergic and Chronic Rhinitis	allergic_rhinitis	rs4565087	4	38763103	T	C	0.055196	0.007665	0.688464	12.2049	6.24e-13	9	FALSE	TLR10	10757
Allergic and Chronic Rhinitis	allergic_rhinitis	rs4482773	4	38763132	A	G	0.055461	0.007666	0.688582	12.313	4.86e-13	9	FALSE	TLR10	10728
Allergic and Chronic Rhinitis	allergic_rhinitis	rs10024216	4	38764112	G	A	0.055923	0.00769	0.694687	12.4328	3.69e-13	9	FALSE	TLR10	9748
Allergic and Chronic Rhinitis	allergic_rhinitis	rs10019853	4	38765291	T	C	0.056568	0.007666	0.692861	12.7783	1.67e-13	9	FALSE	TLR10	8569
Allergic and Chronic Rhinitis	allergic_rhinitis	rs10017482	4	38765335	A	C	0.056462	0.007653	0.690517	12.7743	1.68e-13	9	FALSE	TLR10	8525
Allergic and Chronic Rhinitis	allergic_rhinitis	rs10019951	4	38765584	A	G	0.056579	0.007665	0.692791	12.7858	1.64e-13	9	FALSE	TLR10	8276
Allergic and Chronic Rhinitis	allergic_rhinitis	rs10008492	4	38765720	C	T	0.057738	0.008154	0.675028	11.8266	1.49e-12	9	FALSE	TLR10	8140
Allergic and Chronic Rhinitis	allergic_rhinitis	rs10020220	4	38765867	A	G	0.056604	0.007666	0.692822	12.7955	1.6e-13	9	FALSE	TLR10	7993
Allergic and Chronic Rhinitis	allergic_rhinitis	rs6531661	4	38767796	G	A	0.057149	0.007648	0.690126	13.0834	8.25e-14	9	FALSE	TLR10	6064
Allergic and Chronic Rhinitis	allergic_rhinitis	rs6531662	4	38767956	T	C	0.056382	0.007629	0.68736	12.8168	1.52e-13	9	FALSE	TLR10	5904
Allergic and Chronic Rhinitis	allergic_rhinitis	rs4470638	4	38768068	C	T	0.057085	0.007647	0.690031	13.0605	8.7e-14	9	FALSE	TLR10	5792
Allergic and Chronic Rhinitis	allergic_rhinitis	rs4458462	4	38768083	A	G	0.057117	0.007647	0.69004	13.0738	8.44e-14	9	FALSE	TLR10	5777
Allergic and Chronic Rhinitis	allergic_rhinitis	rs10470854	4	38768533	A	G	0.057068	0.007648	0.690149	13.0513	8.89e-14	9	FALSE	TLR10	5327
Allergic and Chronic Rhinitis	allergic_rhinitis	rs28413898	4	38768669	A	G	0.056442	0.007646	0.689961	12.7875	1.63e-13	9	FALSE	TLR10	5191
Allergic and Chronic Rhinitis	allergic_rhinitis	rs4331786	4	38769408	C	T	0.056891	0.007647	0.690155	12.9767	1.06e-13	9	FALSE	TLR10	4452
Allergic and Chronic Rhinitis	allergic_rhinitis	rs6832466	4	38770543	A	G	0.057114	0.007649	0.690049	13.0673	8.57e-14	9	FALSE	TLR10	3317
Allergic and Chronic Rhinitis	allergic_rhinitis	rs6837838	4	38770576	T	A	0.056922	0.007647	0.689888	12.9897	1.02e-13	9	FALSE	TLR10	3284
Allergic and Chronic Rhinitis	allergic_rhinitis	rs140661555	4	38772474	G	A	0.058881	0.009104	0.710009	9.98752	1.03e-10	9	FALSE	TLR10	1386
Allergic and Chronic Rhinitis	allergic_rhinitis	rs11734337	4	38773067	A	G	0.056682	0.007645	0.689999	12.8943	1.28e-13	9	FALSE	TLR10	793
Allergic and Chronic Rhinitis	allergic_rhinitis	rs11466661	4	38774482	G	T	0.056574	0.007657	0.690907	12.8109	1.55e-13	9	FALSE	TLR10	-622
Allergic and Chronic Rhinitis	allergic_rhinitis	rs11096955	4	38776107	T	G	0.056521	0.007642	0.690201	12.8335	1.47e-13	9	FALSE	TLR10	-2247
Allergic and Chronic Rhinitis	allergic_rhinitis	rs11096957	4	38776491	T	G	0.05648	0.007642	0.690185	12.8168	1.52e-13	9	FALSE	TLR10	-2631
Allergic and Chronic Rhinitis	allergic_rhinitis	rs7694115	4	38779094	A	G	0.056478	0.00769	0.696104	12.6666	2.15e-13	9	FALSE	TLR10	-5234
Allergic and Chronic Rhinitis	allergic_rhinitis	rs7658893	4	38782420	G	A	0.093401	0.014873	0.811861	9.45613	3.5e-10	9	FALSE	TLR10	-8560
Allergic and Chronic Rhinitis	allergic_rhinitis	rs201228097	4	38784794	T	A	0.089771	0.011392	0.842111	14.465	3.43e-15	9	FALSE	TLR10	183
Allergic and Chronic Rhinitis	allergic_rhinitis	rs3924113	4	38796255	G	T	0.090506	0.011373	0.842301	14.7355	1.84e-15	9	FALSE	TLR1	-3957
Allergic and Chronic Rhinitis	allergic_rhinitis	rs186803729	4	38808671	T	C	0.085372	0.011451	0.843138	13.03	9.33e-14	9	FALSE	TLR1	-16373
Allergic and Chronic Rhinitis	allergic_rhinitis	rs186390355	4	38809368	T	C	0.079321	0.011378	0.832156	11.4866	3.26e-12	9	FALSE	TLR1	-17070
Allergic and Chronic Rhinitis	allergic_rhinitis	rs10004851	4	38809463	T	C	0.086957	0.014837	0.899677	8.32525	4.73e-09	9	FALSE	TLR1	-17165
Allergic and Chronic Rhinitis	allergic_rhinitis	rs183633692	4	38809786	T	C	0.084133	0.012512	0.862562	10.7371	1.83e-11	9	FALSE	TLR1	-17488
Allergic and Chronic Rhinitis	allergic_rhinitis	rs200877197	4	38810115	A	G	0.092572	0.012864	0.869366	12.1912	6.44e-13	9	FALSE	TLR1	-17817
Allergic and Chronic Rhinitis	allergic_rhinitis	rs189688666	4	38810122	G	T	0.087533	0.011511	0.843817	13.5239	2.99e-14	9	FALSE	TLR1	-17824
Allergic and Chronic Rhinitis	allergic_rhinitis	rs4833101	4	38810169	A	G	0.080986	0.010769	0.815161	13.2442	5.7e-14	9	FALSE	TLR1	-17871
Allergic and Chronic Rhinitis	allergic_rhinitis	rs199587947	4	38810176	T	C	0.08804	0.011656	0.846802	13.3517	4.45e-14	9	FALSE	TLR1	-17878
Allergic and Chronic Rhinitis	allergic_rhinitis	rs200805729	4	38810543	C	A	0.085824	0.011425	0.842174	13.2149	6.1e-14	9	FALSE	TLR1	-18245
Allergic and Chronic Rhinitis	allergic_rhinitis	rs117734346	4	38840748	G	T	0.077656	0.011231	0.836933	11.3111	4.89e-12	9	FALSE	TLR1	-48450
Allergic and Chronic Rhinitis	allergic_rhinitis	rs55750794	4	38851296	C	T	0.078062	0.011152	0.835538	11.5752	2.66e-12	9	FALSE	TLR1	-58998
Allergic and Chronic Rhinitis	allergic_rhinitis	rs55963023	4	38856746	T	C	0.078271	0.011168	0.835756	11.6011	2.51e-12	9	FALSE	TLR1	-64448
Allergic and Chronic Rhinitis	allergic_rhinitis	rs376829620	4	38881756	G	A	0.079674	0.011416	0.841343	11.5099	3.09e-12	9	FALSE	FAM114A1	-12458
Allergic and Chronic Rhinitis	allergic_rhinitis	rs371178220	4	38881761	G	A	0.079686	0.011416	0.841339	11.5135	3.07e-12	9	FALSE	FAM114A1	-12463
Allergic and Chronic Rhinitis	allergic_rhinitis	rs374541923	4	38881766	G	A	0.079686	0.011416	0.841339	11.5135	3.07e-12	9	FALSE	FAM114A1	-12468
Allergic and Chronic Rhinitis	allergic_rhinitis	rs139142852	4	38881773	A	G	0.080254	0.011335	0.83922	11.8239	1.5e-12	9	FALSE	FAM114A1	-12475
Allergic and Chronic Rhinitis	allergic_rhinitis	rs6848423	4	38887933	C	T	0.080497	0.009927	0.846134	15.2688	5.39e-16	9	FALSE	FAM114A1	-18635
Allergic and Chronic Rhinitis	allergic_rhinitis	rs6830230	4	38887994	T	G	0.080343	0.009928	0.846143	15.2119	6.14e-16	9	FALSE	FAM114A1	-18696
Allergic and Chronic Rhinitis	allergic_rhinitis	rs1106956	4	38889811	A	G	0.079795	0.009828	0.842266	15.3058	4.95e-16	9	FALSE	FAM114A1	-20513
Allergic and Chronic Rhinitis	allergic_rhinitis	rs2013740	4	38891737	A	G	0.082657	0.01145	0.804656	12.2627	5.46e-13	9	FALSE	FAM114A1	-22439
Allergic and Chronic Rhinitis	allergic_rhinitis	rs2002150	4	38892001	T	C	0.075227	0.010125	0.788829	12.9443	1.14e-13	9	FALSE	FAM114A1	-22703
Allergic and Chronic Rhinitis	allergic_rhinitis	rs6851685	4	38893843	G	T	0.080943	0.011209	0.805785	12.2708	5.36e-13	9	FALSE	FAM114A1	-24545
Allergic and Chronic Rhinitis	allergic_rhinitis	rs6835514	4	38894380	A	G	0.079168	0.008964	0.801777	17.9632	1.09e-18	9	TRUE	FAM114A1	-25082
Allergic and Chronic Rhinitis	allergic_rhinitis	rs6843572	4	38899474	G	A	-0.043078	0.007689	0.701762	7.66454	2.16e-08	9	FALSE	FAM114A1	-30176
Allergic and Chronic Rhinitis	allergic_rhinitis	rs6826796	4	38899559	T	C	-0.042755	0.007689	0.701791	7.56074	2.75e-08	9	FALSE	FAM114A1	-30261
Allergic and Chronic Rhinitis	allergic_rhinitis	rs17429570	4	38930433	G	A	-0.052463	0.009188	0.825208	7.93553	1.16e-08	9	FALSE	FAM114A1	-61135
Allergic and Chronic Rhinitis	allergic_rhinitis	rs7666822	4	38932165	C	A	-0.05449	0.00897	0.813853	8.89229	1.28e-09	9	FALSE	FAM114A1	-62867
Allergic and Chronic Rhinitis	allergic_rhinitis	rs17429619	4	38933859	G	A	-0.05436	0.008958	0.813895	8.8768	1.33e-09	9	FALSE	FAM114A1	-64561
Allergic and Chronic Rhinitis	allergic_rhinitis	rs72669119	4	123305941	T	A	0.052735	0.009496	0.705387	7.54209	2.87e-08	10	FALSE	ADAD1	-5820
Allergic and Chronic Rhinitis	allergic_rhinitis	rs6827824	4	123308893	G	C	0.052687	0.009482	0.705433	7.54934	2.82e-08	10	FALSE	ADAD1	-8772
Allergic and Chronic Rhinitis	allergic_rhinitis	rs6814233	4	123314132	G	T	0.052667	0.009626	0.705507	7.34052	4.57e-08	10	FALSE	ADAD1	-14011
Allergic and Chronic Rhinitis	allergic_rhinitis	rs4416491	4	123322048	C	T	0.052752	0.009624	0.705424	7.36392	4.33e-08	10	FALSE	ADAD1	-21927
Allergic and Chronic Rhinitis	allergic_rhinitis	rs72669125	4	123325768	G	T	0.052746	0.009635	0.705423	7.34787	4.49e-08	10	FALSE	ADAD1	-25647
Allergic and Chronic Rhinitis	allergic_rhinitis	rs2086346	4	123333671	A	G	0.052755	0.00959	0.705435	7.4129	3.86e-08	10	FALSE	ADAD1	-33550
Allergic and Chronic Rhinitis	allergic_rhinitis	rs7658100	4	123337373	C	A	0.052736	0.009625	0.705423	7.35915	4.37e-08	10	FALSE	ADAD1	-37252
Allergic and Chronic Rhinitis	allergic_rhinitis	rs1913190	4	123554829	A	G	0.045293	0.008041	0.736099	7.74038	1.82e-08	10	TRUE	IL21	12605
Allergic and Chronic Rhinitis	allergic_rhinitis	rs931555	5	35803577	C	T	0.044421	0.007382	0.647625	8.73931	1.82e-09	11	FALSE	SPEF2	-185631
Allergic and Chronic Rhinitis	allergic_rhinitis	rs12697352	5	35837234	G	A	0.044845	0.007372	0.645171	8.91535	1.22e-09	11	FALSE	IL7R	15563
Allergic and Chronic Rhinitis	allergic_rhinitis	rs10075764	5	35841449	A	G	0.044739	0.007372	0.645205	8.87705	1.33e-09	11	FALSE	IL7R	11348
Allergic and Chronic Rhinitis	allergic_rhinitis	rs10472984	5	35843832	C	G	0.044908	0.007371	0.645106	8.94191	1.14e-09	11	FALSE	IL7R	8965
Allergic and Chronic Rhinitis	allergic_rhinitis	rs1961220	5	35844125	G	A	0.044962	0.007371	0.645119	8.96154	1.09e-09	11	FALSE	IL7R	8672
Allergic and Chronic Rhinitis	allergic_rhinitis	rs4594881	5	35846815	G	T	0.045095	0.007369	0.645127	9.01438	9.67e-10	11	FALSE	IL7R	5982
Allergic and Chronic Rhinitis	allergic_rhinitis	rs34463936	5	35850149	C	T	0.048933	0.007754	0.706888	9.54199	2.87e-10	11	FALSE	IL7R	2648
Allergic and Chronic Rhinitis	allergic_rhinitis	rs6890853	5	35852311	G	A	0.048864	0.007743	0.70593	9.54381	2.86e-10	11	FALSE	IL7R	486
Allergic and Chronic Rhinitis	allergic_rhinitis	rs13188960	5	35853319	G	T	0.048976	0.007747	0.706287	9.5751	2.66e-10	11	FALSE	IL7R	-522
Allergic and Chronic Rhinitis	allergic_rhinitis	rs11567694	5	35857704	A	G	0.048584	0.00779	0.711589	9.3357	4.62e-10	11	FALSE	IL7R	-4907
Allergic and Chronic Rhinitis	allergic_rhinitis	rs10213865	5	35857850	A	C	0.048585	0.007791	0.711605	9.33481	4.63e-10	11	FALSE	IL7R	-5053
Allergic and Chronic Rhinitis	allergic_rhinitis	rs11567705	5	35861152	C	G	0.0486	0.00779	0.71155	9.34183	4.55e-10	11	FALSE	IL7R	-8355
Allergic and Chronic Rhinitis	allergic_rhinitis	rs7717955	5	35862841	C	T	0.048566	0.007791	0.711705	9.32715	4.71e-10	11	FALSE	IL7R	-10044
Allergic and Chronic Rhinitis	allergic_rhinitis	rs6897932	5	35874575	C	T	0.048473	0.00779	0.71185	9.29793	5.04e-10	11	FALSE	IL7R	-21778
Allergic and Chronic Rhinitis	allergic_rhinitis	rs6881270	5	35879095	C	T	0.048631	0.007789	0.711587	9.35589	4.41e-10	11	FALSE	IL7R	-26298
Allergic and Chronic Rhinitis	allergic_rhinitis	rs6881706	5	35879156	G	T	0.048574	0.007789	0.711568	9.33608	4.61e-10	11	FALSE	IL7R	-26359
Allergic and Chronic Rhinitis	allergic_rhinitis	rs11742240	5	35881376	G	T	0.048755	0.007793	0.711589	9.39106	4.06e-10	11	FALSE	IL7R	1671
Allergic and Chronic Rhinitis	allergic_rhinitis	rs11742270	5	35881443	G	A	0.04882	0.007796	0.711914	9.40734	3.91e-10	11	FALSE	IL7R	1738
Allergic and Chronic Rhinitis	allergic_rhinitis	rs10214237	5	35883734	T	C	0.049777	0.007786	0.709553	9.77435	1.68e-10	11	FALSE	IL7R	4029
Allergic and Chronic Rhinitis	allergic_rhinitis	rs10214273	5	35883986	T	G	0.04979	0.007786	0.709549	9.77899	1.66e-10	11	FALSE	IL7R	4281
Allergic and Chronic Rhinitis	allergic_rhinitis	rs6871748	5	35885982	T	C	0.049908	0.007788	0.709474	9.81916	1.52e-10	11	TRUE	IL7R	6277
Allergic and Chronic Rhinitis	allergic_rhinitis	rs62351974	5	35892037	C	T	0.043901	0.007696	0.697751	7.92108	1.2e-08	11	FALSE	IL7R	12332
Allergic and Chronic Rhinitis	allergic_rhinitis	rs62351975	5	35892290	T	C	0.043963	0.007694	0.697247	7.94652	1.13e-08	11	FALSE	CAPSL	12107
Allergic and Chronic Rhinitis	allergic_rhinitis	rs12658443	5	35893423	C	G	0.043771	0.007711	0.699537	7.85096	1.41e-08	11	FALSE	CAPSL	10974
Allergic and Chronic Rhinitis	allergic_rhinitis	rs12658494	5	35893499	G	T	0.043787	0.00772	0.700683	7.83964	1.45e-08	11	FALSE	CAPSL	10898
Allergic and Chronic Rhinitis	allergic_rhinitis	rs696734	5	35928508	A	T	0.045915	0.007797	0.71097	8.39872	3.99e-09	11	FALSE	CAPSL	-24111
Allergic and Chronic Rhinitis	allergic_rhinitis	rs1664847	5	35933410	T	A	0.045559	0.007825	0.712094	8.22435	5.97e-09	11	FALSE	CAPSL	-29013
Allergic and Chronic Rhinitis	allergic_rhinitis	rs1645172	5	35933414	A	G	0.045596	0.007825	0.712087	8.23657	5.8e-09	11	FALSE	CAPSL	-29017
Allergic and Chronic Rhinitis	allergic_rhinitis	rs700172	5	35934157	T	C	0.045072	0.007787	0.710174	8.137	7.29e-09	11	FALSE	CAPSL	-29760
Allergic and Chronic Rhinitis	allergic_rhinitis	rs700170	5	35935638	T	C	0.045978	0.007789	0.710695	8.43537	3.67e-09	11	FALSE	CAPSL	-31241
Allergic and Chronic Rhinitis	allergic_rhinitis	rs696732	5	35936030	C	T	0.045967	0.007789	0.710701	8.43179	3.7e-09	11	FALSE	CAPSL	-31633
Allergic and Chronic Rhinitis	allergic_rhinitis	rs860413	5	35943042	A	C	0.045952	0.007786	0.710592	8.43306	3.69e-09	11	FALSE	CAPSL	4161
Allergic and Chronic Rhinitis	allergic_rhinitis	rs852239	5	35943709	G	A	0.046017	0.007787	0.710827	8.45238	3.53e-09	11	FALSE	CAPSL	4828
Allergic and Chronic Rhinitis	allergic_rhinitis	rs860412	5	35945352	G	C	0.045711	0.007804	0.712157	8.3158	4.83e-09	11	FALSE	UGT3A1	5760
Allergic and Chronic Rhinitis	allergic_rhinitis	rs1993879	5	35952140	C	T	0.046655	0.007781	0.709535	8.68296	2.08e-09	11	FALSE	UGT3A1	-1028
Allergic and Chronic Rhinitis	allergic_rhinitis	rs17313508	5	35953949	G	A	0.046932	0.007785	0.709684	8.76979	1.7e-09	11	FALSE	UGT3A1	-2837
Allergic and Chronic Rhinitis	allergic_rhinitis	rs10040617	5	35966681	A	G	0.046775	0.007778	0.708701	8.7284	1.87e-09	11	FALSE	UGT3A1	-15569
Allergic and Chronic Rhinitis	allergic_rhinitis	rs6895627	5	35974266	C	T	0.046911	0.007777	0.708951	8.77874	1.66e-09	11	FALSE	UGT3A1	-23154
Allergic and Chronic Rhinitis	allergic_rhinitis	rs4424017	5	35978718	G	C	0.046672	0.007775	0.708751	8.69948	2e-09	11	FALSE	UGT3A1	-27606
Allergic and Chronic Rhinitis	allergic_rhinitis	rs62352020	5	35979530	T	C	0.0467	0.007776	0.708775	8.70831	1.96e-09	11	FALSE	UGT3A1	-28418
Allergic and Chronic Rhinitis	allergic_rhinitis	rs10072204	5	35980020	A	G	0.046657	0.007776	0.708755	8.69372	2.02e-09	11	FALSE	UGT3A1	-28908
Allergic and Chronic Rhinitis	allergic_rhinitis	rs10472993	5	35984439	T	C	0.046663	0.007776	0.708742	8.69532	2.02e-09	11	FALSE	UGT3A1	-33327
Allergic and Chronic Rhinitis	allergic_rhinitis	rs7727279	5	35985395	C	T	0.046869	0.007775	0.708634	8.76735	1.71e-09	11	FALSE	UGT3A1	-34283
Allergic and Chronic Rhinitis	allergic_rhinitis	rs7720838	5	40486896	G	T	-0.039869	0.007145	0.417443	7.60779	2.47e-08	12	FALSE	NA	NA
Allergic and Chronic Rhinitis	allergic_rhinitis	rs7725052	5	40487270	C	T	-0.040173	0.007147	0.417111	7.71052	1.95e-08	12	FALSE	NA	NA
Allergic and Chronic Rhinitis	allergic_rhinitis	rs10073277	5	40488686	A	G	-0.044196	0.007483	0.335519	8.44468	3.59e-09	12	TRUE	NA	NA
Allergic and Chronic Rhinitis	allergic_rhinitis	rs9283753	5	40490609	C	T	-0.039869	0.007151	0.415744	7.59579	2.54e-08	12	FALSE	NA	NA
Allergic and Chronic Rhinitis	allergic_rhinitis	rs10440635	5	40490790	G	A	-0.039743	0.007151	0.415779	7.55331	2.8e-08	12	FALSE	NA	NA
Allergic and Chronic Rhinitis	allergic_rhinitis	rs72773201	5	110089199	G	A	-0.072482	0.013135	0.924816	7.45493	3.51e-08	13	FALSE	SLC25A46	-15362
Allergic and Chronic Rhinitis	allergic_rhinitis	rs11548494	5	110100318	G	A	-0.073042	0.013159	0.924717	7.53504	2.92e-08	13	FALSE	SLC25A46	-26481
Allergic and Chronic Rhinitis	allergic_rhinitis	rs6594472	5	110140757	T	C	-0.054472	0.009058	0.817221	8.72851	1.87e-09	13	FALSE	SLC25A46	39900
Allergic and Chronic Rhinitis	allergic_rhinitis	rs6875083	5	110140893	T	A	-0.071269	0.011238	0.84574	9.62971	2.35e-10	13	FALSE	SLC25A46	40036
Allergic and Chronic Rhinitis	allergic_rhinitis	rs3853749	5	110144531	C	T	-0.067503	0.010549	0.818588	9.79181	1.62e-10	13	FALSE	SLC25A46	43674
Allergic and Chronic Rhinitis	allergic_rhinitis	rs7716180	5	110144558	G	A	-0.062117	0.00896	0.81258	11.3678	4.29e-12	13	FALSE	SLC25A46	43701
Allergic and Chronic Rhinitis	allergic_rhinitis	rs17513503	5	110146446	C	G	-0.091031	0.012996	0.923545	11.5893	2.57e-12	13	FALSE	SLC25A46	45589
Allergic and Chronic Rhinitis	allergic_rhinitis	rs10057929	5	110147642	A	T	-0.061042	0.008677	0.796193	11.6846	2.07e-12	13	FALSE	SLC25A46	46785
Allergic and Chronic Rhinitis	allergic_rhinitis	rs7728912	5	110148471	T	C	-0.075244	0.01372	0.838654	7.37194	4.25e-08	13	FALSE	SLC25A46	47614
Allergic and Chronic Rhinitis	allergic_rhinitis	rs13354207	5	110151791	G	C	-0.063207	0.008866	0.808404	11.9788	1.05e-12	13	FALSE	SLC25A46	50934
Allergic and Chronic Rhinitis	allergic_rhinitis	rs7735355	5	110153295	A	C	-0.075175	0.013591	0.838967	7.48773	3.25e-08	13	FALSE	SLC25A46	52438
Allergic and Chronic Rhinitis	allergic_rhinitis	rs7735519	5	110153341	C	A	-0.075335	0.013601	0.838986	7.50652	3.12e-08	13	FALSE	SLC25A46	52484
Allergic and Chronic Rhinitis	allergic_rhinitis	rs7717615	5	110153356	T	C	-0.062961	0.008864	0.808335	11.8951	1.27e-12	13	FALSE	SLC25A46	52499
Allergic and Chronic Rhinitis	allergic_rhinitis	rs3853750	5	110154309	T	C	-0.074954	0.013307	0.838911	7.74037	1.82e-08	13	FALSE	SLC25A46	53452
Allergic and Chronic Rhinitis	allergic_rhinitis	rs7723767	5	110154786	T	C	-0.063123	0.008858	0.808339	11.969	1.07e-12	13	FALSE	SLC25A46	53929
Allergic and Chronic Rhinitis	allergic_rhinitis	rs6883714	5	110156524	A	G	-0.06121	0.008769	0.80295	11.5144	3.06e-12	13	FALSE	SLC25A46	55667
Allergic and Chronic Rhinitis	allergic_rhinitis	rs10054976	5	110158539	C	T	-0.062737	0.008789	0.80482	12.0059	9.86e-13	13	FALSE	SLC25A46	57682
Allergic and Chronic Rhinitis	allergic_rhinitis	rs3844182	5	110159594	T	C	-0.062483	0.008789	0.80482	11.9164	1.21e-12	13	FALSE	SLC25A46	58737
Allergic and Chronic Rhinitis	allergic_rhinitis	rs3853751	5	110160170	G	A	-0.062734	0.008787	0.804655	12.0102	9.77e-13	13	FALSE	SLC25A46	59313
Allergic and Chronic Rhinitis	allergic_rhinitis	rs7712459	5	110161309	G	A	-0.061029	0.008763	0.803037	11.4659	3.42e-12	13	FALSE	SLC25A46	60452
Allergic and Chronic Rhinitis	allergic_rhinitis	rs456698	5	110161704	A	G	-0.060289	0.009888	0.784713	8.95465	1.11e-09	13	FALSE	SLC25A46	60847
Allergic and Chronic Rhinitis	allergic_rhinitis	rs12517265	5	110161781	C	T	-0.061088	0.008763	0.803058	11.4861	3.27e-12	13	FALSE	SLC25A46	60924
Allergic and Chronic Rhinitis	allergic_rhinitis	rs4099209	5	110162262	T	G	-0.083645	0.011099	0.844246	13.2966	5.05e-14	13	TRUE	SLC25A46	61405
Allergic and Chronic Rhinitis	allergic_rhinitis	rs7717704	5	110162540	C	T	-0.061913	0.008692	0.798085	11.9594	1.1e-12	13	FALSE	SLC25A46	61683
Allergic and Chronic Rhinitis	allergic_rhinitis	rs7717713	5	110162565	C	T	-0.062543	0.008785	0.804835	11.9469	1.13e-12	13	FALSE	SLC25A46	61708
Allergic and Chronic Rhinitis	allergic_rhinitis	rs7728605	5	110164691	A	G	-0.061375	0.008759	0.803071	11.5963	2.53e-12	13	FALSE	SLC25A46	63834
Allergic and Chronic Rhinitis	allergic_rhinitis	rs1592915	5	110165089	C	G	-0.061126	0.00876	0.803144	11.5056	3.12e-12	13	FALSE	SLC25A46	64232
Allergic and Chronic Rhinitis	allergic_rhinitis	rs72774831	5	110168043	C	A	-0.086051	0.012586	0.918313	11.0756	8.4e-12	13	FALSE	SLC25A46	67186
Allergic and Chronic Rhinitis	allergic_rhinitis	rs72774833	5	110168346	T	C	-0.059635	0.010655	0.877891	7.65102	2.23e-08	13	FALSE	SLC25A46	67489
Allergic and Chronic Rhinitis	allergic_rhinitis	rs12655815	5	110168518	G	A	-0.061526	0.00877	0.804361	11.6232	2.38e-12	13	FALSE	SLC25A46	67661
Allergic and Chronic Rhinitis	allergic_rhinitis	rs6868547	5	110169510	T	C	-0.062513	0.008777	0.80477	11.9583	1.1e-12	13	FALSE	SLC25A46	68653
Allergic and Chronic Rhinitis	allergic_rhinitis	rs72774836	5	110170452	T	G	-0.057936	0.010603	0.876153	7.32219	4.76e-08	13	FALSE	SLC25A46	69595
Allergic and Chronic Rhinitis	allergic_rhinitis	rs6594475	5	110170834	A	G	-0.061119	0.008756	0.803052	11.5144	3.06e-12	13	FALSE	SLC25A46	69977
Allergic and Chronic Rhinitis	allergic_rhinitis	rs6594477	5	110170920	T	C	-0.061475	0.008756	0.803087	11.6386	2.3e-12	13	FALSE	SLC25A46	70063
Allergic and Chronic Rhinitis	allergic_rhinitis	rs6594478	5	110171088	T	C	-0.061342	0.008756	0.802961	11.5937	2.55e-12	13	FALSE	SLC25A46	70231
Allergic and Chronic Rhinitis	allergic_rhinitis	rs2081082	5	110173029	C	T	-0.062596	0.008783	0.80486	11.971	1.07e-12	13	FALSE	SLC25A46	72172
Allergic and Chronic Rhinitis	allergic_rhinitis	rs2081083	5	110173130	T	C	-0.062515	0.00878	0.804645	11.9498	1.12e-12	13	FALSE	SLC25A46	72273
Allergic and Chronic Rhinitis	allergic_rhinitis	rs6594479	5	110173599	A	T	-0.062642	0.008784	0.804863	11.9866	1.03e-12	13	FALSE	SLC25A46	72742
Allergic and Chronic Rhinitis	allergic_rhinitis	rs3893710	5	110174106	C	T	-0.061552	0.008763	0.803176	11.6508	2.23e-12	13	FALSE	SLC25A46	73249
Allergic and Chronic Rhinitis	allergic_rhinitis	rs7730010	5	110175187	A	C	-0.058042	0.010623	0.876355	7.32098	4.78e-08	13	FALSE	SLC25A46	74330
Allergic and Chronic Rhinitis	allergic_rhinitis	rs6892351	5	110175795	G	T	-0.062914	0.008788	0.804902	12.074	8.43e-13	13	FALSE	SLC25A46	74938
Allergic and Chronic Rhinitis	allergic_rhinitis	rs3851453	5	110176302	A	G	-0.061488	0.008767	0.80322	11.6176	2.41e-12	13	FALSE	SLC25A46	75445
Allergic and Chronic Rhinitis	allergic_rhinitis	rs1350294	5	110177281	C	A	-0.06273	0.008791	0.804917	11.9995	1e-12	13	FALSE	SLC25A46	76424
Allergic and Chronic Rhinitis	allergic_rhinitis	rs72774898	5	110178519	C	T	-0.085763	0.012596	0.918134	10.9906	1.02e-11	13	FALSE	SLC25A46	77662
Allergic and Chronic Rhinitis	allergic_rhinitis	rs2416246	5	110178687	C	A	-0.061408	0.008769	0.803096	11.5847	2.6e-12	13	FALSE	SLC25A46	77830
Allergic and Chronic Rhinitis	allergic_rhinitis	rs2416247	5	110178704	G	T	-0.061312	0.008768	0.803051	11.5519	2.81e-12	13	FALSE	SLC25A46	77847
Allergic and Chronic Rhinitis	allergic_rhinitis	rs2416248	5	110178806	A	G	-0.061393	0.008767	0.803006	11.5838	2.61e-12	13	FALSE	SLC25A46	77949
Allergic and Chronic Rhinitis	allergic_rhinitis	rs6872992	5	110179055	A	G	-0.061269	0.00877	0.803064	11.5335	2.93e-12	13	FALSE	SLC25A46	78198
Allergic and Chronic Rhinitis	allergic_rhinitis	rs2416249	5	110180193	A	G	-0.06026	0.008784	0.803848	11.1462	7.14e-12	13	FALSE	SLC25A46	79336
Allergic and Chronic Rhinitis	allergic_rhinitis	rs1423155	5	110181893	A	G	-0.06037	0.008784	0.803745	11.1845	6.54e-12	13	FALSE	SLC25A46	81036
Allergic and Chronic Rhinitis	allergic_rhinitis	rs1363800	5	110182238	A	G	-0.060359	0.008785	0.803721	11.1784	6.63e-12	13	FALSE	SLC25A46	81381
Allergic and Chronic Rhinitis	allergic_rhinitis	rs72774901	5	110182720	T	A	-0.089949	0.013018	0.923934	11.2969	5.05e-12	13	FALSE	SLC25A46	81863
Allergic and Chronic Rhinitis	allergic_rhinitis	rs1118016	5	110182781	T	C	-0.060447	0.008785	0.803739	11.2095	6.17e-12	13	FALSE	SLC25A46	81924
Allergic and Chronic Rhinitis	allergic_rhinitis	rs10055348	5	110183189	C	A	-0.061538	0.008808	0.805512	11.5332	2.93e-12	13	FALSE	SLC25A46	82332
Allergic and Chronic Rhinitis	allergic_rhinitis	rs6594481	5	110183345	C	G	-0.061584	0.00881	0.805588	11.5447	2.85e-12	13	FALSE	SLC25A46	82488
Allergic and Chronic Rhinitis	allergic_rhinitis	rs6594482	5	110183847	T	G	-0.06062	0.008787	0.803755	11.2642	5.44e-12	13	FALSE	SLC25A46	82990
Allergic and Chronic Rhinitis	allergic_rhinitis	rs1902607	5	110184695	A	G	-0.060555	0.008787	0.803693	11.2421	5.73e-12	13	FALSE	SLC25A46	83838
Allergic and Chronic Rhinitis	allergic_rhinitis	rs6870657	5	110185252	T	C	-0.060464	0.008787	0.80372	11.2091	6.18e-12	13	FALSE	SLC25A46	84395
Allergic and Chronic Rhinitis	allergic_rhinitis	rs12189101	5	110185815	T	A	-0.092253	0.013941	0.908464	10.4222	3.78e-11	13	FALSE	SLC25A46	84958
Allergic and Chronic Rhinitis	allergic_rhinitis	rs10900664	5	110185822	C	T	-0.060782	0.008792	0.803934	11.3078	4.92e-12	13	FALSE	SLC25A46	84965
Allergic and Chronic Rhinitis	allergic_rhinitis	rs10036968	5	110186827	A	G	-0.060658	0.008791	0.803829	11.2671	5.41e-12	13	FALSE	SLC25A46	85970
Allergic and Chronic Rhinitis	allergic_rhinitis	rs11241079	5	110187053	T	C	-0.060005	0.008804	0.804238	11.0127	9.71e-12	13	FALSE	SLC25A46	86196
Allergic and Chronic Rhinitis	allergic_rhinitis	rs1423158	5	110188254	G	T	-0.061922	0.008818	0.805634	11.6453	2.26e-12	13	FALSE	SLC25A46	87397
Allergic and Chronic Rhinitis	allergic_rhinitis	rs7707733	5	110188610	A	C	-0.061758	0.008815	0.805513	11.5935	2.55e-12	13	FALSE	SLC25A46	87753
Allergic and Chronic Rhinitis	allergic_rhinitis	rs7712464	5	110189156	C	T	-0.062035	0.008816	0.805594	11.6877	2.05e-12	13	FALSE	SLC25A46	88299
Allergic and Chronic Rhinitis	allergic_rhinitis	rs7712806	5	110189471	A	G	-0.092287	0.01395	0.908492	10.4167	3.83e-11	13	FALSE	SLC25A46	88614
Allergic and Chronic Rhinitis	allergic_rhinitis	rs7733093	5	110189526	T	C	-0.06225	0.008836	0.804879	11.7148	1.93e-12	13	FALSE	SLC25A46	88669
Allergic and Chronic Rhinitis	allergic_rhinitis	rs7712947	5	110189537	A	G	-0.062329	0.008838	0.805008	11.737	1.83e-12	13	FALSE	SLC25A46	88680
Allergic and Chronic Rhinitis	allergic_rhinitis	rs7713084	5	110189543	C	T	-0.062352	0.008839	0.805045	11.7439	1.8e-12	13	FALSE	SLC25A46	88686
Allergic and Chronic Rhinitis	allergic_rhinitis	rs13357752	5	110190401	A	G	-0.060632	0.008795	0.803787	11.2486	5.64e-12	13	FALSE	SLC25A46	89544
Allergic and Chronic Rhinitis	allergic_rhinitis	rs12513476	5	110191024	C	T	-0.060591	0.008796	0.803768	11.2313	5.87e-12	13	FALSE	SLC25A46	90167
Allergic and Chronic Rhinitis	allergic_rhinitis	rs6883435	5	110191278	A	T	-0.060631	0.008796	0.80379	11.2456	5.68e-12	13	FALSE	SLC25A46	90421
Allergic and Chronic Rhinitis	allergic_rhinitis	rs4370319	5	110192233	A	T	-0.060992	0.008805	0.803779	11.3498	4.47e-12	13	FALSE	SLC25A46	91376
Allergic and Chronic Rhinitis	allergic_rhinitis	rs7729203	5	110192682	A	G	-0.060621	0.0088	0.803854	11.2343	5.83e-12	13	FALSE	SLC25A46	91825
Allergic and Chronic Rhinitis	allergic_rhinitis	rs6895490	5	110193286	G	C	-0.06092	0.008801	0.803877	11.334	4.63e-12	13	FALSE	SLC25A46	92429
Allergic and Chronic Rhinitis	allergic_rhinitis	rs7734638	5	110193712	A	G	-0.06048	0.008802	0.803851	11.1795	6.61e-12	13	FALSE	SLC25A46	92855
Allergic and Chronic Rhinitis	allergic_rhinitis	rs4432941	5	110193731	G	T	-0.060568	0.008804	0.803916	11.2052	6.23e-12	13	FALSE	SLC25A46	92874
Allergic and Chronic Rhinitis	allergic_rhinitis	rs4377748	5	110193769	A	G	-0.060516	0.008802	0.803801	11.1932	6.41e-12	13	FALSE	SLC25A46	92912
Allergic and Chronic Rhinitis	allergic_rhinitis	rs4382205	5	110193962	A	T	-0.060662	0.008805	0.8038	11.2354	5.82e-12	13	FALSE	SLC25A46	93105
Allergic and Chronic Rhinitis	allergic_rhinitis	rs4259213	5	110193977	C	G	-0.060694	0.008805	0.803779	11.2477	5.65e-12	13	FALSE	SLC25A46	93120
Allergic and Chronic Rhinitis	allergic_rhinitis	rs1423156	5	110194962	T	G	-0.060702	0.008805	0.803684	11.2489	5.64e-12	13	FALSE	SLC25A46	94105
Allergic and Chronic Rhinitis	allergic_rhinitis	rs1423157	5	110195168	C	A	-0.061953	0.008833	0.805559	11.6176	2.41e-12	13	FALSE	SLC25A46	94311
Allergic and Chronic Rhinitis	allergic_rhinitis	rs9326810	5	110196625	A	T	-0.060836	0.008808	0.803718	11.288	5.15e-12	13	FALSE	SLC25A46	95768
Allergic and Chronic Rhinitis	allergic_rhinitis	rs9326811	5	110196646	C	A	-0.060779	0.008809	0.803713	11.2677	5.4e-12	13	FALSE	SLC25A46	95789
Allergic and Chronic Rhinitis	allergic_rhinitis	rs7722517	5	110196921	A	G	-0.060893	0.008808	0.803711	11.3077	4.92e-12	13	FALSE	SLC25A46	96064
Allergic and Chronic Rhinitis	allergic_rhinitis	rs7709594	5	110197425	T	A	-0.060835	0.00881	0.803742	11.2844	5.2e-12	13	FALSE	SLC25A46	96568
Allergic and Chronic Rhinitis	allergic_rhinitis	rs6888588	5	110197966	A	G	-0.060915	0.008814	0.803693	11.3018	4.99e-12	13	FALSE	SLC25A46	97109
Allergic and Chronic Rhinitis	allergic_rhinitis	rs6893084	5	110198074	C	T	-0.060941	0.008814	0.803685	11.3103	4.89e-12	13	FALSE	SLC25A46	97217
Allergic and Chronic Rhinitis	allergic_rhinitis	rs6893213	5	110198114	C	T	-0.08487	0.012709	0.918782	10.6001	2.51e-11	13	FALSE	SLC25A46	97257
Allergic and Chronic Rhinitis	allergic_rhinitis	rs10478027	5	110198982	T	C	-0.062132	0.008838	0.80534	11.6698	2.14e-12	13	FALSE	SLC25A46	98125
Allergic and Chronic Rhinitis	allergic_rhinitis	rs1423153	5	110201574	C	G	-0.06161	0.008817	0.803616	11.5369	2.9e-12	13	FALSE	NA	NA
Allergic and Chronic Rhinitis	allergic_rhinitis	rs7721895	5	110203503	G	A	-0.061978	0.008791	0.801238	11.7319	1.85e-12	13	FALSE	NA	NA
Allergic and Chronic Rhinitis	allergic_rhinitis	rs6594483	5	110204508	C	A	-0.06282	0.008847	0.805581	11.8891	1.29e-12	13	FALSE	NA	NA
Allergic and Chronic Rhinitis	allergic_rhinitis	rs7726932	5	110204551	A	T	-0.062986	0.008847	0.805577	11.9473	1.13e-12	13	FALSE	NA	NA
Allergic and Chronic Rhinitis	allergic_rhinitis	rs2416250	5	110204568	C	T	-0.062996	0.008846	0.805491	11.9543	1.11e-12	13	FALSE	NA	NA
Allergic and Chronic Rhinitis	allergic_rhinitis	rs1820126	5	110204785	G	A	-0.063006	0.008847	0.805622	11.9542	1.11e-12	13	FALSE	NA	NA
Allergic and Chronic Rhinitis	allergic_rhinitis	rs6868066	5	110206067	C	T	-0.063416	0.008848	0.805471	12.0994	7.95e-13	13	FALSE	NA	NA
Allergic and Chronic Rhinitis	allergic_rhinitis	rs1363797	5	110207981	A	G	-0.061693	0.008824	0.803615	11.5487	2.83e-12	13	FALSE	NA	NA
Allergic and Chronic Rhinitis	allergic_rhinitis	rs885293	5	110208301	A	G	-0.06165	0.008824	0.803586	11.5337	2.93e-12	13	FALSE	NA	NA
Allergic and Chronic Rhinitis	allergic_rhinitis	rs72776721	5	110209271	G	C	-0.089883	0.013087	0.923812	11.171	6.75e-12	13	FALSE	NA	NA
Allergic and Chronic Rhinitis	allergic_rhinitis	rs11956705	5	110211045	C	T	-0.06639	0.010401	0.810531	9.74637	1.79e-10	13	FALSE	NA	NA
Allergic and Chronic Rhinitis	allergic_rhinitis	rs10070903	5	110211566	C	A	-0.062917	0.008855	0.805491	11.903	1.25e-12	13	FALSE	NA	NA
Allergic and Chronic Rhinitis	allergic_rhinitis	rs4425550	5	110211750	T	C	-0.062685	0.008853	0.805321	11.826	1.49e-12	13	FALSE	NA	NA
Allergic and Chronic Rhinitis	allergic_rhinitis	rs11241081	5	110211909	T	G	-0.063308	0.008889	0.805938	11.9563	1.11e-12	13	FALSE	NA	NA
Allergic and Chronic Rhinitis	allergic_rhinitis	rs11241082	5	110211926	A	G	-0.063196	0.008885	0.80577	11.9257	1.19e-12	13	FALSE	NA	NA
Allergic and Chronic Rhinitis	allergic_rhinitis	rs11241083	5	110211933	C	T	-0.063558	0.008892	0.805955	12.0375	9.17e-13	13	FALSE	NA	NA
Allergic and Chronic Rhinitis	allergic_rhinitis	rs72776725	5	110212129	T	A	-0.083505	0.012742	0.918735	10.2361	5.81e-11	13	FALSE	NA	NA
Allergic and Chronic Rhinitis	allergic_rhinitis	rs9784725	5	110213511	G	C	-0.070638	0.009284	0.828027	13.5369	2.9e-14	14	FALSE	NA	NA
Allergic and Chronic Rhinitis	allergic_rhinitis	rs9784728	5	110213803	G	A	-0.063105	0.008882	0.80607	11.903	1.25e-12	14	FALSE	NA	NA
Allergic and Chronic Rhinitis	allergic_rhinitis	rs10478028	5	110214301	A	T	-0.0602	0.008721	0.796326	11.2769	5.29e-12	14	FALSE	NA	NA
Allergic and Chronic Rhinitis	allergic_rhinitis	rs6896041	5	110214778	T	C	-0.060178	0.008723	0.796289	11.2638	5.45e-12	14	FALSE	NA	NA
Allergic and Chronic Rhinitis	allergic_rhinitis	rs2289276	5	110407507	C	T	0.050439	0.007644	0.687768	10.3666	4.3e-11	14	FALSE	TSLP	-1747
Allergic and Chronic Rhinitis	allergic_rhinitis	rs11466741	5	110408705	C	T	0.049762	0.007641	0.687473	10.1155	7.66e-11	14	FALSE	TSLP	-2945
Allergic and Chronic Rhinitis	allergic_rhinitis	rs13156086	5	110415469	A	C	0.050925	0.007645	0.687591	10.552	2.81e-11	14	FALSE	TSLP	1747
Allergic and Chronic Rhinitis	allergic_rhinitis	rs12110124	5	110416590	T	C	0.050086	0.007637	0.686754	10.2488	5.64e-11	14	FALSE	TSLP	2868
Allergic and Chronic Rhinitis	allergic_rhinitis	rs897800	5	110420464	A	G	0.052972	0.008932	0.697534	8.50801	3.1e-09	14	FALSE	TSLP	6742
Allergic and Chronic Rhinitis	allergic_rhinitis	rs146292788	5	110423367	G	A	0.056434	0.007588	0.678184	12.9694	1.07e-13	14	FALSE	WDR36	4047
Allergic and Chronic Rhinitis	allergic_rhinitis	rs201024593	5	110423832	G	A	-0.060556	0.00846	0.639024	12.0684	8.54e-13	14	FALSE	WDR36	3582
Allergic and Chronic Rhinitis	allergic_rhinitis	rs13166760	5	110424583	C	T	0.061419	0.008237	0.560238	13.0338	9.25e-14	14	FALSE	WDR36	2831
Allergic and Chronic Rhinitis	allergic_rhinitis	rs372027239	5	110424584	A	G	0.061717	0.008225	0.558845	13.1892	6.47e-14	14	FALSE	WDR36	2830
Allergic and Chronic Rhinitis	allergic_rhinitis	rs368357173	5	110424615	C	G	0.061845	0.008228	0.558041	13.2315	5.87e-14	14	FALSE	WDR36	2799
Allergic and Chronic Rhinitis	allergic_rhinitis	rs13166897	5	110424618	C	A	0.061845	0.008228	0.558041	13.2315	5.87e-14	14	FALSE	WDR36	2796
Allergic and Chronic Rhinitis	allergic_rhinitis	rs12523121	5	110426188	G	A	0.056144	0.007579	0.677319	12.8744	1.34e-13	14	FALSE	WDR36	1226
Allergic and Chronic Rhinitis	allergic_rhinitis	rs13187009	5	110426447	G	A	0.056065	0.007578	0.677746	12.8407	1.44e-13	14	FALSE	WDR36	967
Allergic and Chronic Rhinitis	allergic_rhinitis	rs11743867	5	110426926	A	T	0.055395	0.007573	0.677487	12.5714	2.68e-13	14	FALSE	WDR36	488
Allergic and Chronic Rhinitis	allergic_rhinitis	rs62376782	5	110432218	A	G	0.057331	0.007557	0.675415	13.4646	3.43e-14	14	FALSE	WDR36	-4804
Allergic and Chronic Rhinitis	allergic_rhinitis	rs13185610	5	110433086	A	G	0.057508	0.007559	0.675872	13.5369	2.91e-14	14	FALSE	WDR36	-5672
Allergic and Chronic Rhinitis	allergic_rhinitis	rs13153937	5	110434307	G	A	0.057529	0.007555	0.675593	13.5587	2.76e-14	14	FALSE	WDR36	-6893
Allergic and Chronic Rhinitis	allergic_rhinitis	rs202048424	5	110435169	T	G	0.061101	0.009546	0.731009	9.796	1.6e-10	14	FALSE	WDR36	-7755
Allergic and Chronic Rhinitis	allergic_rhinitis	rs201148106	5	110435174	T	G	0.061599	0.009527	0.729509	9.98155	1.04e-10	14	FALSE	WDR36	-7760
Allergic and Chronic Rhinitis	allergic_rhinitis	rs6859041	5	110435231	G	A	0.063676	0.00821	0.556874	14.0375	9.17e-15	14	FALSE	WDR36	-7817
Allergic and Chronic Rhinitis	allergic_rhinitis	rs11241095	5	110439509	A	G	0.058188	0.007549	0.675163	13.8747	1.33e-14	14	FALSE	WDR36	-12095
Allergic and Chronic Rhinitis	allergic_rhinitis	rs1598728	5	110443447	T	G	0.05787	0.007552	0.675207	13.7213	1.9e-14	14	FALSE	WDR36	-16033
Allergic and Chronic Rhinitis	allergic_rhinitis	rs1598729	5	110443685	A	G	0.057395	0.007548	0.67493	13.5219	3.01e-14	14	FALSE	WDR36	-16271
Allergic and Chronic Rhinitis	allergic_rhinitis	rs13179305	5	110444474	G	A	0.057649	0.007554	0.675753	13.6135	2.43e-14	14	FALSE	WDR36	-17060
Allergic and Chronic Rhinitis	allergic_rhinitis	rs34962120	5	110446091	G	A	0.057556	0.007554	0.675677	13.5746	2.66e-14	14	FALSE	WDR36	-18677
Allergic and Chronic Rhinitis	allergic_rhinitis	rs12515367	5	110447853	A	G	0.057907	0.007544	0.674196	13.7659	1.71e-14	14	FALSE	WDR36	-20439
Allergic and Chronic Rhinitis	allergic_rhinitis	rs12521169	5	110448313	G	A	0.057347	0.007543	0.674102	13.5193	3.03e-14	14	FALSE	WDR36	-20899
Allergic and Chronic Rhinitis	allergic_rhinitis	rs12518884	5	110452223	A	G	0.064503	0.008242	0.627669	14.278	5.27e-15	14	FALSE	WDR36	-24809
Allergic and Chronic Rhinitis	allergic_rhinitis	rs10491424	5	110453806	T	C	0.064047	0.008416	0.627673	13.5431	2.86e-14	14	FALSE	WDR36	-26392
Allergic and Chronic Rhinitis	allergic_rhinitis	rs10491423	5	110453977	C	A	0.057526	0.007542	0.674181	13.5994	2.52e-14	14	FALSE	WDR36	-26563
Allergic and Chronic Rhinitis	allergic_rhinitis	rs13186410	5	110454390	T	G	0.057387	0.007541	0.673887	13.5412	2.88e-14	14	FALSE	WDR36	-26976
Allergic and Chronic Rhinitis	allergic_rhinitis	rs17553936	5	110454681	A	G	0.057758	0.00754	0.673625	13.7111	1.94e-14	14	FALSE	WDR36	-27267
Allergic and Chronic Rhinitis	allergic_rhinitis	rs12522383	5	110455266	G	A	0.057374	0.007541	0.67387	13.5366	2.91e-14	14	FALSE	WDR36	-27852
Allergic and Chronic Rhinitis	allergic_rhinitis	rs12514810	5	110455357	T	A	0.057394	0.00755	0.674725	13.515	3.06e-14	14	FALSE	WDR36	-27943
Allergic and Chronic Rhinitis	allergic_rhinitis	rs13186912	5	110456704	A	T	0.057424	0.007542	0.673892	13.5572	2.77e-14	14	FALSE	WDR36	-29290
Allergic and Chronic Rhinitis	allergic_rhinitis	rs7722241	5	110460747	T	A	0.063624	0.007423	0.627445	16.9657	1.08e-17	14	FALSE	WDR36	-33333
Allergic and Chronic Rhinitis	allergic_rhinitis	rs11241100	5	110460958	C	T	0.056934	0.007541	0.673469	13.3417	4.55e-14	14	FALSE	WDR36	-33544
Allergic and Chronic Rhinitis	allergic_rhinitis	rs4530809	5	110462230	A	G	0.063613	0.007296	0.627477	17.5254	2.98e-18	14	TRUE	WDR36	-34816
Allergic and Chronic Rhinitis	allergic_rhinitis	rs13178810	5	110467194	A	T	0.057751	0.00755	0.674102	13.674	2.12e-14	14	FALSE	WDR36	994
Allergic and Chronic Rhinitis	allergic_rhinitis	rs13157863	5	110470505	G	A	0.055217	0.008922	0.694482	9.20464	6.24e-10	14	FALSE	WDR36	4305
Allergic and Chronic Rhinitis	allergic_rhinitis	rs73786772	5	110471791	C	G	-0.057095	0.007654	0.693559	13.0433	9.05e-14	14	FALSE	WDR36	5591
Allergic and Chronic Rhinitis	allergic_rhinitis	rs77192209	5	110472216	C	G	-0.056727	0.007895	0.724864	12.1546	7e-13	14	FALSE	WDR36	6016
Allergic and Chronic Rhinitis	allergic_rhinitis	rs466806	5	110472693	T	G	0.054412	0.007255	0.390239	13.1749	6.68e-14	14	FALSE	WDR36	6493
Allergic and Chronic Rhinitis	allergic_rhinitis	rs461336	5	110472698	A	C	0.054427	0.007255	0.390232	13.1817	6.58e-14	14	FALSE	WDR36	6498
Allergic and Chronic Rhinitis	allergic_rhinitis	rs464275	5	110472967	G	C	0.054257	0.007253	0.390198	13.1123	7.72e-14	14	FALSE	WDR36	6767
Allergic and Chronic Rhinitis	allergic_rhinitis	rs457541	5	110473370	G	C	0.054283	0.007252	0.390441	13.1273	7.46e-14	14	FALSE	WDR36	7170
Allergic and Chronic Rhinitis	allergic_rhinitis	rs417670	5	110473528	A	T	0.05437	0.007252	0.390415	13.1662	6.82e-14	14	FALSE	WDR36	7328
Allergic and Chronic Rhinitis	allergic_rhinitis	rs252709	5	110479073	G	A	0.054688	0.007253	0.391159	13.3078	4.92e-14	14	FALSE	WDR36	12873
Allergic and Chronic Rhinitis	allergic_rhinitis	rs252710	5	110479610	G	C	0.055262	0.007254	0.391839	13.5719	2.68e-14	14	FALSE	WDR36	13410
Allergic and Chronic Rhinitis	allergic_rhinitis	rs153258	5	110484879	G	C	-0.040086	0.007288	0.381204	7.41095	3.88e-08	14	FALSE	WDR36	18679
Allergic and Chronic Rhinitis	allergic_rhinitis	rs91068	5	110485574	T	C	0.040989	0.007288	0.61853	7.71795	1.91e-08	14	FALSE	WDR36	19374
Allergic and Chronic Rhinitis	allergic_rhinitis	rs457734	5	110527665	C	A	0.042682	0.007386	0.57678	8.11146	7.74e-09	14	FALSE	CAMK4	31686
Allergic and Chronic Rhinitis	allergic_rhinitis	rs10057913	5	110566175	G	A	-0.070601	0.010791	0.125319	10.2044	6.25e-11	14	FALSE	CAMK4	-6824
Allergic and Chronic Rhinitis	allergic_rhinitis	rs6875225	5	110568929	C	T	-0.041828	0.007071	0.456585	8.46891	3.4e-09	14	FALSE	CAMK4	-9578
Allergic and Chronic Rhinitis	allergic_rhinitis	rs1469442	5	110576081	C	T	-0.040764	0.007072	0.45661	8.07474	8.42e-09	14	FALSE	CAMK4	-16730
Allergic and Chronic Rhinitis	allergic_rhinitis	rs712645	5	110585627	C	T	-0.039421	0.007069	0.454442	7.59909	2.52e-08	14	FALSE	CAMK4	-26276
Allergic and Chronic Rhinitis	allergic_rhinitis	rs1265092	6	31107317	C	T	0.042778	0.007539	0.677224	7.84533	1.43e-08	15	FALSE	PSORS1C1	-24790
Allergic and Chronic Rhinitis	allergic_rhinitis	rs1265087	6	31109810	G	A	0.041281	0.007561	0.680939	7.31206	4.87e-08	15	FALSE	CCHCR1	406
Allergic and Chronic Rhinitis	allergic_rhinitis	rs2523833	6	31109947	C	T	0.041233	0.007561	0.680963	7.29684	5.05e-08	15	FALSE	CCHCR1	269
Allergic and Chronic Rhinitis	allergic_rhinitis	rs746647	6	31114182	A	G	0.041377	0.007561	0.681074	7.34191	4.55e-08	15	FALSE	CCHCR1	-3966
Allergic and Chronic Rhinitis	allergic_rhinitis	rs1265114	6	31117188	C	T	0.041358	0.007562	0.681068	7.3357	4.62e-08	15	FALSE	CCHCR1	-6972
Allergic and Chronic Rhinitis	allergic_rhinitis	rs2524114	6	31231454	A	G	0.040208	0.00734	0.638839	7.35556	4.41e-08	15	FALSE	HLA-C	5072
Allergic and Chronic Rhinitis	allergic_rhinitis	rs4947314	6	31393374	T	G	0.052145	0.009349	0.823199	7.60222	2.5e-08	15	FALSE	MICA	10282
Allergic and Chronic Rhinitis	allergic_rhinitis	rs2516486	6	31494202	A	G	0.069908	0.011299	0.861425	9.19919	6.32e-10	15	FALSE	MCCD1	2292
Allergic and Chronic Rhinitis	allergic_rhinitis	rs9267862	6	32196672	C	T	0.105137	0.019022	0.949669	7.47681	3.34e-08	15	FALSE	NOTCH4	4828
Allergic and Chronic Rhinitis	allergic_rhinitis	rs9267879	6	32201207	C	T	0.105135	0.018986	0.949528	7.50276	3.14e-08	15	FALSE	NOTCH4	9363
Allergic and Chronic Rhinitis	allergic_rhinitis	rs2555467	6	32201896	A	T	0.105149	0.018985	0.949527	7.50521	3.12e-08	15	FALSE	NOTCH4	10052
Allergic and Chronic Rhinitis	allergic_rhinitis	rs6920533	6	32202235	G	A	0.110563	0.019835	0.952191	7.59381	2.55e-08	15	FALSE	NOTCH4	10391
Allergic and Chronic Rhinitis	allergic_rhinitis	rs6920123	6	32202251	A	G	0.11047	0.019752	0.951981	7.64027	2.29e-08	15	FALSE	NOTCH4	10407
Allergic and Chronic Rhinitis	allergic_rhinitis	rs3135359	6	32390578	T	C	0.043971	0.007892	0.265733	7.58712	2.59e-08	15	FALSE	BTNL2	15673
Allergic and Chronic Rhinitis	allergic_rhinitis	rs115115354	6	32469671	A	C	-0.067041	0.012271	0.835081	7.3208	4.78e-08	15	FALSE	HLA-DRB5	15449
Allergic and Chronic Rhinitis	allergic_rhinitis	rs188053776	6	32577014	C	T	0.11562	0.018827	0.946513	9.07391	8.43e-10	15	FALSE	HLA-DQA1	18942
Allergic and Chronic Rhinitis	allergic_rhinitis	rs112430285	6	32583880	A	G	0.1359	0.023774	0.960228	7.9521	1.12e-08	15	FALSE	HLA-DQA1	12076
Allergic and Chronic Rhinitis	allergic_rhinitis	rs62406304	6	32585298	C	T	0.117703	0.019025	0.948464	9.19899	6.32e-10	15	FALSE	HLA-DQA1	10658
Allergic and Chronic Rhinitis	allergic_rhinitis	rs62404063	6	32586419	C	A	0.118658	0.019041	0.949085	9.32302	4.75e-10	15	FALSE	HLA-DQA1	9537
Allergic and Chronic Rhinitis	allergic_rhinitis	rs28383298	6	32586573	C	T	0.120511	0.019451	0.950426	9.2231	5.98e-10	15	FALSE	HLA-DQA1	9383
Allergic and Chronic Rhinitis	allergic_rhinitis	rs28688825	6	32587157	A	G	0.072174	0.010829	0.876078	10.5621	2.74e-11	15	FALSE	HLA-DQA1	8799
Allergic and Chronic Rhinitis	allergic_rhinitis	rs190231509	6	32587425	C	T	0.118741	0.019077	0.949167	9.3017	4.99e-10	15	FALSE	HLA-DQA1	8531
Allergic and Chronic Rhinitis	allergic_rhinitis	rs544537666	6	32587494	A	G	0.117392	0.019406	0.950433	8.8245	1.5e-09	15	FALSE	HLA-DQA1	8462
Allergic and Chronic Rhinitis	allergic_rhinitis	rs36232627	6	32587499	A	C	0.117392	0.019406	0.950433	8.82459	1.5e-09	15	FALSE	HLA-DQA1	8457
Allergic and Chronic Rhinitis	allergic_rhinitis	rs36232626	6	32587500	G	T	0.117392	0.019406	0.950433	8.82459	1.5e-09	15	FALSE	HLA-DQA1	8456
Allergic and Chronic Rhinitis	allergic_rhinitis	rs36232625	6	32587507	A	T	0.117323	0.019405	0.950506	8.81557	1.53e-09	15	FALSE	HLA-DQA1	8449
Allergic and Chronic Rhinitis	allergic_rhinitis	rs34976781	6	32587869	A	G	0.076947	0.012556	0.909236	9.03926	9.14e-10	15	FALSE	HLA-DQA1	8087
Allergic and Chronic Rhinitis	allergic_rhinitis	rs34405843	6	32587994	A	G	0.077505	0.012768	0.911935	8.88139	1.31e-09	15	FALSE	HLA-DQA1	7962
Allergic and Chronic Rhinitis	allergic_rhinitis	rs116654558	6	32588088	C	T	0.147245	0.026213	0.966471	7.70152	1.99e-08	15	FALSE	HLA-DQA1	7868
Allergic and Chronic Rhinitis	allergic_rhinitis	rs200991817	6	32588104	C	T	0.126472	0.021198	0.955749	8.60226	2.5e-09	15	FALSE	HLA-DQA1	7852
Allergic and Chronic Rhinitis	allergic_rhinitis	rs114785125	6	32589520	A	G	0.116815	0.019363	0.950377	8.78069	1.66e-09	15	FALSE	HLA-DQA1	6436
Allergic and Chronic Rhinitis	allergic_rhinitis	rs112447098	6	32589544	C	A	0.118981	0.019048	0.949136	9.36364	4.33e-10	15	FALSE	HLA-DQA1	6412
Allergic and Chronic Rhinitis	allergic_rhinitis	rs34135912	6	32589793	G	A	0.118931	0.019046	0.949133	9.3574	4.39e-10	15	FALSE	HLA-DQA1	6163
Allergic and Chronic Rhinitis	allergic_rhinitis	rs35236701	6	32590778	C	T	0.11907	0.019052	0.949113	9.37215	4.24e-10	15	FALSE	HLA-DQA1	5178
Allergic and Chronic Rhinitis	allergic_rhinitis	rs9271707	6	32593356	C	T	0.040235	0.007039	0.513794	7.95228	1.12e-08	15	FALSE	HLA-DQA1	2600
Allergic and Chronic Rhinitis	allergic_rhinitis	rs9271711	6	32593430	A	T	0.047473	0.008288	0.548016	7.98165	1.04e-08	15	FALSE	HLA-DQA1	2526
Allergic and Chronic Rhinitis	allergic_rhinitis	rs9271714	6	32593434	T	G	0.047469	0.008288	0.548015	7.98063	1.05e-08	15	FALSE	HLA-DQA1	2522
Allergic and Chronic Rhinitis	allergic_rhinitis	rs9271716	6	32593442	A	G	0.047467	0.008288	0.548002	7.98025	1.05e-08	15	FALSE	HLA-DQA1	2514
Allergic and Chronic Rhinitis	allergic_rhinitis	rs9271739	6	32593692	C	T	0.046505	0.008343	0.552623	7.59399	2.55e-08	15	FALSE	HLA-DQA1	2264
Allergic and Chronic Rhinitis	allergic_rhinitis	rs9271780	6	32594535	T	C	0.046752	0.008348	0.548888	7.65883	2.19e-08	15	FALSE	HLA-DQA1	1421
Allergic and Chronic Rhinitis	allergic_rhinitis	rs9271781	6	32594547	G	A	0.047194	0.008365	0.551172	7.76365	1.72e-08	15	FALSE	HLA-DQA1	1409
Allergic and Chronic Rhinitis	allergic_rhinitis	rs9271782	6	32594562	G	A	0.04708	0.008438	0.557756	7.60694	2.47e-08	15	FALSE	HLA-DQA1	1394
Allergic and Chronic Rhinitis	allergic_rhinitis	rs116831885	6	32595141	C	T	0.124716	0.022815	0.959103	7.32814	4.7e-08	15	FALSE	HLA-DQA1	815
Allergic and Chronic Rhinitis	allergic_rhinitis	rs9271863	6	32595334	G	A	0.047076	0.008483	0.562065	7.53192	2.94e-08	15	FALSE	HLA-DQA1	622
Allergic and Chronic Rhinitis	allergic_rhinitis	rs9271865	6	32595360	G	T	0.046344	0.008475	0.562861	7.33256	4.65e-08	15	FALSE	HLA-DQA1	596
Allergic and Chronic Rhinitis	allergic_rhinitis	rs9271866	6	32595367	C	T	0.046343	0.008475	0.562868	7.33222	4.65e-08	15	FALSE	HLA-DQA1	589
Allergic and Chronic Rhinitis	allergic_rhinitis	rs9271867	6	32595368	A	G	0.046343	0.008475	0.562868	7.33222	4.65e-08	15	FALSE	HLA-DQA1	588
Allergic and Chronic Rhinitis	allergic_rhinitis	rs9271881	6	32595604	G	A	0.047739	0.008359	0.549587	7.93923	1.15e-08	15	FALSE	HLA-DQA1	352
Allergic and Chronic Rhinitis	allergic_rhinitis	rs9271882	6	32595605	C	T	0.047779	0.008359	0.54955	7.95085	1.12e-08	15	FALSE	HLA-DQA1	351
Allergic and Chronic Rhinitis	allergic_rhinitis	rs9271883	6	32595610	G	A	0.047688	0.008358	0.54951	7.92526	1.19e-08	15	FALSE	HLA-DQA1	346
Allergic and Chronic Rhinitis	allergic_rhinitis	rs9271962	6	32597434	T	C	0.045274	0.008296	0.543675	7.30633	4.94e-08	15	FALSE	HLA-DQA1	-1478
Allergic and Chronic Rhinitis	allergic_rhinitis	rs9271963	6	32597453	G	A	0.046402	0.008334	0.552924	7.57711	2.65e-08	15	FALSE	HLA-DQA1	-1497
Allergic and Chronic Rhinitis	allergic_rhinitis	rs9271964	6	32597464	T	C	0.046063	0.008388	0.556653	7.38859	4.09e-08	15	FALSE	HLA-DQA1	-1508
Allergic and Chronic Rhinitis	allergic_rhinitis	rs9271972	6	32597567	G	T	0.046397	0.008489	0.586866	7.32516	4.73e-08	15	FALSE	HLA-DQA1	-1611
Allergic and Chronic Rhinitis	allergic_rhinitis	rs543085682	6	32597598	C	T	0.119155	0.020168	0.952989	8.44928	3.55e-09	15	FALSE	HLA-DQA1	-1642
Allergic and Chronic Rhinitis	allergic_rhinitis	rs9272035	6	32598814	C	T	0.039536	0.007073	0.526687	7.63221	2.33e-08	15	FALSE	HLA-DQA1	-2858
Allergic and Chronic Rhinitis	allergic_rhinitis	rs35360625	6	32599435	G	C	0.054482	0.009663	0.762321	7.75396	1.76e-08	15	FALSE	HLA-DQA1	-3479
Allergic and Chronic Rhinitis	allergic_rhinitis	rs550053442	6	32599693	G	A	0.057827	0.010077	0.776414	8.0082	9.81e-09	15	FALSE	HLA-DQA1	-3737
Allergic and Chronic Rhinitis	allergic_rhinitis	rs9272093	6	32599777	C	T	0.047185	0.00846	0.564237	7.60182	2.5e-08	15	FALSE	HLA-DQA1	-3821
Allergic and Chronic Rhinitis	allergic_rhinitis	rs9272095	6	32599782	G	A	0.046829	0.008492	0.568038	7.44558	3.58e-08	15	FALSE	HLA-DQA1	-3826
Allergic and Chronic Rhinitis	allergic_rhinitis	rs9272098	6	32599787	T	G	0.046911	0.008491	0.568116	7.47122	3.38e-08	15	FALSE	HLA-DQA1	-3831
Allergic and Chronic Rhinitis	allergic_rhinitis	rs11751908	6	32599862	T	G	0.054818	0.00988	0.770991	7.52963	2.95e-08	15	FALSE	HLA-DQA1	-3906
Allergic and Chronic Rhinitis	allergic_rhinitis	rs35585151	6	32600046	G	A	0.044405	0.007777	0.699305	7.93464	1.16e-08	15	FALSE	HLA-DQA1	-4090
Allergic and Chronic Rhinitis	allergic_rhinitis	rs35656734	6	32600153	C	T	0.044433	0.007777	0.699176	7.94529	1.13e-08	15	FALSE	HLA-DQA1	-4197
Allergic and Chronic Rhinitis	allergic_rhinitis	rs115883274	6	32600473	G	C	0.11895	0.019276	0.94974	9.15522	6.99e-10	15	FALSE	HLA-DQA1	-4517
Allergic and Chronic Rhinitis	allergic_rhinitis	rs13211628	6	32600548	C	G	0.075062	0.00982	0.78037	13.6572	2.2e-14	15	FALSE	HLA-DQA1	-4592
Allergic and Chronic Rhinitis	allergic_rhinitis	rs9272154	6	32601019	G	A	0.056539	0.008799	0.646233	9.86819	1.35e-10	15	FALSE	HLA-DQA1	-5063
Allergic and Chronic Rhinitis	allergic_rhinitis	rs114803358	6	32601708	G	A	0.056614	0.009991	0.778122	7.82566	1.49e-08	15	FALSE	HLA-DQA1	-5752
Allergic and Chronic Rhinitis	allergic_rhinitis	rs114567049	6	32601719	G	A	0.057771	0.010068	0.780796	8.0083	9.81e-09	15	FALSE	HLA-DQA1	-5763
Allergic and Chronic Rhinitis	allergic_rhinitis	rs72848261	6	32601790	G	C	0.063058	0.010157	0.782472	9.25841	5.52e-10	15	FALSE	HLA-DQA1	-5834
Allergic and Chronic Rhinitis	allergic_rhinitis	rs114020256	6	32601797	G	A	0.055127	0.009981	0.767535	7.4673	3.41e-08	15	FALSE	HLA-DQA1	-5841
Allergic and Chronic Rhinitis	allergic_rhinitis	rs112216801	6	32601838	C	A	0.062224	0.010462	0.79227	8.55279	2.8e-09	15	FALSE	HLA-DQA1	-5882
Allergic and Chronic Rhinitis	allergic_rhinitis	rs113861133	6	32601911	A	C	0.059194	0.010586	0.798158	7.63815	2.3e-08	15	FALSE	HLA-DQA1	-5955
Allergic and Chronic Rhinitis	allergic_rhinitis	rs116630455	6	32601946	T	C	0.06466	0.010335	0.789007	9.39035	4.07e-10	15	FALSE	HLA-DQA1	-5990
Allergic and Chronic Rhinitis	allergic_rhinitis	rs371225543	6	32601968	C	T	0.06508	0.010329	0.788913	9.51494	3.06e-10	15	FALSE	HLA-DQA1	-6012
Allergic and Chronic Rhinitis	allergic_rhinitis	rs79428469	6	32602034	T	C	0.061752	0.009983	0.777541	9.19519	6.38e-10	15	FALSE	HLA-DQA1	-6078
Allergic and Chronic Rhinitis	allergic_rhinitis	rs72848263	6	32602065	T	C	0.061002	0.009901	0.774589	9.12869	7.44e-10	15	FALSE	HLA-DQA1	-6109
Allergic and Chronic Rhinitis	allergic_rhinitis	rs34145408	6	32602124	C	T	0.059111	0.009818	0.772483	8.74787	1.79e-09	15	FALSE	HLA-DQA1	-6168
Allergic and Chronic Rhinitis	allergic_rhinitis	rs17211454	6	32602179	G	A	0.070447	0.011786	0.747764	8.63206	2.33e-09	15	FALSE	HLA-DQA1	-6223
Allergic and Chronic Rhinitis	allergic_rhinitis	rs17205114	6	32602196	T	G	0.070601	0.01187	0.747772	8.55387	2.79e-09	15	FALSE	HLA-DQA1	-6240
Allergic and Chronic Rhinitis	allergic_rhinitis	rs17205128	6	32602217	C	G	0.07052	0.012055	0.750864	8.29685	5.05e-09	15	FALSE	HLA-DQA1	-6261
Allergic and Chronic Rhinitis	allergic_rhinitis	rs17205135	6	32602222	A	G	0.070521	0.012053	0.750858	8.29928	5.02e-09	15	FALSE	HLA-DQA1	-6266
Allergic and Chronic Rhinitis	allergic_rhinitis	rs17211510	6	32602430	C	A	0.069766	0.012681	0.743569	7.41378	3.86e-08	15	FALSE	HLA-DQA1	-6474
Allergic and Chronic Rhinitis	allergic_rhinitis	rs17205184	6	32602551	G	A	0.075794	0.009342	0.78109	15.2871	5.16e-16	15	FALSE	HLA-DQA1	-6595
Allergic and Chronic Rhinitis	allergic_rhinitis	rs17211545	6	32602608	T	C	0.06986	0.012633	0.743563	7.48384	3.28e-08	15	FALSE	HLA-DQA1	-6652
Allergic and Chronic Rhinitis	allergic_rhinitis	rs17211580	6	32602754	G	A	0.069983	0.012808	0.743603	7.32165	4.77e-08	15	FALSE	HLA-DQA1	-6798
Allergic and Chronic Rhinitis	allergic_rhinitis	rs17211601	6	32602817	T	G	0.069879	0.012751	0.74325	7.36171	4.35e-08	15	FALSE	HLA-DQA1	-6861
Allergic and Chronic Rhinitis	allergic_rhinitis	rs28694749	6	32603029	T	C	0.0697	0.012715	0.743532	7.36522	4.31e-08	15	FALSE	HLA-DQA1	-7073
Allergic and Chronic Rhinitis	allergic_rhinitis	rs62404084	6	32603321	C	T	0.075373	0.008988	0.781394	16.2756	5.3e-17	15	FALSE	HLA-DQA1	-7365
Allergic and Chronic Rhinitis	allergic_rhinitis	rs9272266	6	32603416	G	A	0.059059	0.009729	0.767289	8.88224	1.31e-09	15	FALSE	HLA-DQA1	-7460
Allergic and Chronic Rhinitis	allergic_rhinitis	rs28675927	6	32603488	A	G	0.069755	0.012621	0.7438	7.47692	3.33e-08	15	FALSE	HLA-DQA1	-7532
Allergic and Chronic Rhinitis	allergic_rhinitis	rs9272316	6	32604050	A	T	-0.058853	0.010116	0.744874	8.21331	6.12e-09	15	FALSE	HLA-DQA1	-8094
Allergic and Chronic Rhinitis	allergic_rhinitis	rs62404085	6	32604384	G	A	0.121111	0.019078	0.94895	9.64768	2.25e-10	15	FALSE	HLA-DQA1	-8428
Allergic and Chronic Rhinitis	allergic_rhinitis	rs62404086	6	32604660	C	T	0.119821	0.019254	0.94963	9.29888	5.02e-10	15	FALSE	HLA-DQA1	-8704
Allergic and Chronic Rhinitis	allergic_rhinitis	rs6938008	6	32604743	T	C	-0.047332	0.008224	0.538744	8.05245	8.86e-09	15	FALSE	HLA-DQA1	-8787
Allergic and Chronic Rhinitis	allergic_rhinitis	rs111590907	6	32604865	C	T	0.118722	0.019016	0.948819	9.35463	4.42e-10	15	FALSE	HLA-DQA1	-8909
Allergic and Chronic Rhinitis	allergic_rhinitis	rs551578488	6	32604976	C	G	-0.131919	0.023764	0.959487	7.53655	2.91e-08	15	FALSE	HLA-DQA1	-9020
Allergic and Chronic Rhinitis	allergic_rhinitis	rs34481484	6	32605861	A	G	0.117941	0.01905	0.948902	9.21094	6.15e-10	15	FALSE	HLA-DQA1	-9905
Allergic and Chronic Rhinitis	allergic_rhinitis	rs115444659	6	32605950	C	T	0.11887	0.019017	0.948841	9.37488	4.22e-10	15	FALSE	HLA-DQA1	-9994
Allergic and Chronic Rhinitis	allergic_rhinitis	rs567796452	6	32606482	G	C	0.122045	0.01967	0.951236	9.24752	5.66e-10	15	FALSE	HLA-DQA1	-10526
Allergic and Chronic Rhinitis	allergic_rhinitis	rs531816759	6	32606483	G	C	0.122045	0.01967	0.951236	9.24752	5.66e-10	15	FALSE	HLA-DQA1	-10527
Allergic and Chronic Rhinitis	allergic_rhinitis	rs373801706	6	32606560	A	G	0.114758	0.018878	0.946482	8.90438	1.25e-09	15	FALSE	HLA-DQA1	-10604
Allergic and Chronic Rhinitis	allergic_rhinitis	rs28375776	6	32606658	C	G	0.074545	0.012949	0.883138	8.05605	8.79e-09	15	FALSE	HLA-DQA1	-10702
Allergic and Chronic Rhinitis	allergic_rhinitis	rs34701372	6	32606676	T	C	0.118597	0.019049	0.94888	9.30683	4.93e-10	15	FALSE	HLA-DQA1	-10720
Allergic and Chronic Rhinitis	allergic_rhinitis	rs28636516	6	32606701	A	G	0.077728	0.012371	0.870873	9.46567	3.42e-10	15	FALSE	HLA-DQA1	-10745
Allergic and Chronic Rhinitis	allergic_rhinitis	rs75983419	6	32606721	G	T	0.118979	0.019013	0.948869	9.39469	4.03e-10	15	FALSE	HLA-DQA1	-10765
Allergic and Chronic Rhinitis	allergic_rhinitis	rs74379225	6	32606742	A	G	0.110802	0.018907	0.944977	8.32342	4.75e-09	15	FALSE	HLA-DQA1	-10786
Allergic and Chronic Rhinitis	allergic_rhinitis	rs78702533	6	32606960	A	T	0.118503	0.019045	0.948857	9.29669	5.05e-10	15	FALSE	HLA-DQA1	-11004
Allergic and Chronic Rhinitis	allergic_rhinitis	rs79772777	6	32607017	T	A	0.120581	0.019469	0.950293	9.21729	6.06e-10	15	FALSE	HLA-DQA1	-11061
Allergic and Chronic Rhinitis	allergic_rhinitis	rs79298326	6	32607221	C	G	0.116703	0.018965	0.947932	9.10747	7.81e-10	15	FALSE	HLA-DQA1	-11265
Allergic and Chronic Rhinitis	allergic_rhinitis	rs80217639	6	32607224	C	T	0.116703	0.018965	0.947932	9.10747	7.81e-10	15	FALSE	HLA-DQA1	-11268
Allergic and Chronic Rhinitis	allergic_rhinitis	rs76867035	6	32607270	A	G	0.118988	0.019032	0.94884	9.3793	4.18e-10	15	FALSE	HLA-DQA1	-11314
Allergic and Chronic Rhinitis	allergic_rhinitis	rs63749607	6	32607406	A	G	0.118095	0.019013	0.948659	9.2665	5.41e-10	15	FALSE	HLA-DQA1	-11450
Allergic and Chronic Rhinitis	allergic_rhinitis	rs36221399	6	32607861	A	T	0.119322	0.019027	0.948857	9.43212	3.7e-10	15	FALSE	HLA-DQA1	-11905
Allergic and Chronic Rhinitis	allergic_rhinitis	rs36220784	6	32608350	G	A	0.119758	0.01903	0.948844	9.49366	3.21e-10	15	FALSE	HLA-DQA1	-12394
Allergic and Chronic Rhinitis	allergic_rhinitis	rs34430979	6	32608425	C	A	0.120697	0.019667	0.950972	9.06218	8.67e-10	15	FALSE	HLA-DQA1	-12469
Allergic and Chronic Rhinitis	allergic_rhinitis	rs75046941	6	32608855	A	G	0.119956	0.019653	0.950761	8.97197	1.07e-09	15	FALSE	HLA-DQA1	-12899
Allergic and Chronic Rhinitis	allergic_rhinitis	rs75503615	6	32608934	A	T	0.12587	0.018296	0.943717	11.2058	6.23e-12	15	FALSE	HLA-DQA1	-12978
Allergic and Chronic Rhinitis	allergic_rhinitis	rs78824971	6	32608946	G	A	0.125391	0.018268	0.943561	11.1582	6.95e-12	15	FALSE	HLA-DQA1	-12990
Allergic and Chronic Rhinitis	allergic_rhinitis	rs75174795	6	32608977	A	G	0.125269	0.018215	0.942112	11.1986	6.33e-12	15	FALSE	HLA-DQA1	-13021
Allergic and Chronic Rhinitis	allergic_rhinitis	rs36219699	6	32609195	G	A	0.126414	0.018287	0.943571	11.3071	4.93e-12	15	FALSE	HLA-DQA1	-13239
Allergic and Chronic Rhinitis	allergic_rhinitis	rs4467816	6	32609371	T	C	0.064194	0.009719	0.760613	10.3847	4.12e-11	15	FALSE	HLA-DQA1	-13415
Allergic and Chronic Rhinitis	allergic_rhinitis	rs41547417	6	32609874	T	G	0.127118	0.01831	0.943949	11.3979	4e-12	15	FALSE	HLA-DQA1	-13918
Allergic and Chronic Rhinitis	allergic_rhinitis	rs35975014	6	32610075	A	G	0.122681	0.018238	0.942888	10.7447	1.8e-11	15	FALSE	HLA-DQA1	-14119
Allergic and Chronic Rhinitis	allergic_rhinitis	rs62404092	6	32610151	T	A	0.124876	0.018241	0.942991	11.1031	7.89e-12	15	FALSE	HLA-DQA1	-14195
Allergic and Chronic Rhinitis	allergic_rhinitis	rs78712211	6	32610300	C	T	0.123047	0.018282	0.942906	10.7568	1.75e-11	15	FALSE	HLA-DQA1	-14344
Allergic and Chronic Rhinitis	allergic_rhinitis	rs77179964	6	32610313	C	G	0.126998	0.018312	0.943997	11.376	4.21e-12	15	FALSE	HLA-DQA1	-14357
Allergic and Chronic Rhinitis	allergic_rhinitis	rs36027005	6	32610643	G	T	0.126016	0.018256	0.943352	11.2761	5.3e-12	15	FALSE	HLA-DQA1	-14687
Allergic and Chronic Rhinitis	allergic_rhinitis	rs35444025	6	32610688	G	C	0.126058	0.018256	0.943352	11.2828	5.21e-12	15	FALSE	HLA-DQA1	-14732
Allergic and Chronic Rhinitis	allergic_rhinitis	rs62404094	6	32610696	G	A	0.126579	0.018257	0.943302	11.3697	4.27e-12	15	FALSE	HLA-DQA1	-14740
Allergic and Chronic Rhinitis	allergic_rhinitis	rs7708	6	32610749	G	A	0.125908	0.017292	0.933002	12.4633	3.44e-13	15	FALSE	HLA-DQA1	-14793
Allergic and Chronic Rhinitis	allergic_rhinitis	rs36216730	6	32611094	A	T	0.125152	0.018294	0.943574	11.0884	8.16e-12	15	FALSE	HLA-DQA1	-15138
Allergic and Chronic Rhinitis	allergic_rhinitis	rs62404112	6	32611122	T	C	0.125126	0.018294	0.943584	11.084	8.24e-12	15	FALSE	HLA-DQA1	-15166
Allergic and Chronic Rhinitis	allergic_rhinitis	rs36214159	6	32611759	T	G	0.125866	0.018304	0.943814	11.1953	6.38e-12	15	FALSE	HLA-DQA1	-15803
Allergic and Chronic Rhinitis	allergic_rhinitis	rs62404117	6	32612417	G	A	0.119191	0.019037	0.948883	9.40433	3.94e-10	15	FALSE	HLA-DQA1	-16461
Allergic and Chronic Rhinitis	allergic_rhinitis	rs62404118	6	32612522	G	C	0.125628	0.018298	0.944036	11.1631	6.87e-12	15	FALSE	HLA-DQA1	-16566
Allergic and Chronic Rhinitis	allergic_rhinitis	rs62404119	6	32612905	T	A	0.119213	0.019013	0.948693	9.42882	3.73e-10	15	FALSE	HLA-DQA1	-16949
Allergic and Chronic Rhinitis	allergic_rhinitis	rs62404121	6	32613349	G	A	0.126086	0.018304	0.944108	11.2327	5.85e-12	15	FALSE	HLA-DQA1	-17393
Allergic and Chronic Rhinitis	allergic_rhinitis	rs78568738	6	32614573	T	C	0.126294	0.018299	0.944161	11.2727	5.34e-12	15	FALSE	HLA-DQA1	-18617
Allergic and Chronic Rhinitis	allergic_rhinitis	rs79139281	6	32614768	T	C	0.126316	0.018299	0.944171	11.2769	5.29e-12	15	FALSE	HLA-DQA1	-18812
Allergic and Chronic Rhinitis	allergic_rhinitis	rs78337030	6	32615310	A	G	0.126982	0.018304	0.944203	11.3819	4.15e-12	15	FALSE	HLA-DQA1	471
Allergic and Chronic Rhinitis	allergic_rhinitis	rs17612562	6	32615446	T	G	-0.049167	0.008123	0.622628	8.83426	1.46e-09	15	FALSE	HLA-DQA1	607
Allergic and Chronic Rhinitis	allergic_rhinitis	rs28479464	6	32615457	T	C	0.078333	0.008588	0.778345	19.1013	7.92e-20	15	TRUE	HLA-DQA1	618
Allergic and Chronic Rhinitis	allergic_rhinitis	rs17612583	6	32615470	G	A	-0.048724	0.007625	0.513019	9.76621	1.71e-10	15	FALSE	HLA-DQA1	631
Allergic and Chronic Rhinitis	allergic_rhinitis	rs62404123	6	32615963	A	G	0.126843	0.018301	0.944153	11.3621	4.34e-12	15	FALSE	HLA-DQA1	1124
Allergic and Chronic Rhinitis	allergic_rhinitis	rs62404124	6	32616074	T	A	0.093949	0.017154	0.926784	7.35309	4.44e-08	15	FALSE	HLA-DQA1	1235
Allergic and Chronic Rhinitis	allergic_rhinitis	rs28798705	6	32617809	A	G	0.052224	0.009248	0.692029	7.7769	1.67e-08	15	FALSE	HLA-DQA1	2970
Allergic and Chronic Rhinitis	allergic_rhinitis	rs62404127	6	32618229	G	A	0.10566	0.0177	0.934288	8.61143	2.45e-09	15	FALSE	HLA-DQA1	3390
Allergic and Chronic Rhinitis	allergic_rhinitis	rs2856713	6	32620422	G	T	-0.048146	0.008799	0.60162	7.34164	4.55e-08	15	FALSE	HLA-DQA1	5583
Allergic and Chronic Rhinitis	allergic_rhinitis	rs2858878	6	32620487	T	G	-0.048382	0.008801	0.601785	7.40395	3.95e-08	15	FALSE	HLA-DQA1	5648
Allergic and Chronic Rhinitis	allergic_rhinitis	rs75150448	6	32620831	G	A	0.128046	0.01828	0.943962	11.5903	2.57e-12	15	FALSE	HLA-DQA1	5992
Allergic and Chronic Rhinitis	allergic_rhinitis	rs17843657	6	32621460	A	G	-0.051924	0.009171	0.580096	7.81403	1.53e-08	15	FALSE	HLA-DQB1	5784
Allergic and Chronic Rhinitis	allergic_rhinitis	rs12055602	6	32622382	T	C	-0.070536	0.011295	0.795906	9.3592	4.37e-10	15	FALSE	HLA-DQB1	4862
Allergic and Chronic Rhinitis	allergic_rhinitis	rs9273310	6	32622954	G	A	-0.068144	0.0123	0.836915	7.50926	3.1e-08	15	FALSE	HLA-DQB1	4290
Allergic and Chronic Rhinitis	allergic_rhinitis	rs28374650	6	32623367	C	T	0.07138	0.010316	0.731443	11.3269	4.71e-12	15	FALSE	HLA-DQB1	3877
Allergic and Chronic Rhinitis	allergic_rhinitis	rs4637681	6	32623928	T	C	0.052473	0.008675	0.494434	8.82321	1.5e-09	15	FALSE	HLA-DQB1	3316
Allergic and Chronic Rhinitis	allergic_rhinitis	rs2858856	6	32625967	C	A	-0.058555	0.009016	0.717672	10.0646	8.62e-11	15	FALSE	HLA-DQB1	1277
Allergic and Chronic Rhinitis	allergic_rhinitis	rs2858855	6	32625988	C	T	-0.05856	0.009016	0.717655	10.0675	8.56e-11	15	FALSE	HLA-DQB1	1256
Allergic and Chronic Rhinitis	allergic_rhinitis	rs7744001	6	32626086	G	A	-0.056411	0.007645	0.705088	12.7769	1.67e-13	15	FALSE	HLA-DQB1	1158
Allergic and Chronic Rhinitis	allergic_rhinitis	rs7744020	6	32626130	G	A	-0.059376	0.007669	0.708609	13.9899	1.02e-14	15	FALSE	HLA-DQB1	1114
Allergic and Chronic Rhinitis	allergic_rhinitis	rs6928482	6	32626249	T	C	-0.045333	0.007613	0.547523	8.57115	2.68e-09	15	FALSE	HLA-DQB1	995
Allergic and Chronic Rhinitis	allergic_rhinitis	rs28407950	6	32626348	C	T	0.069168	0.00917	0.729973	13.3182	4.81e-14	15	FALSE	HLA-DQB1	896
Allergic and Chronic Rhinitis	allergic_rhinitis	rs112796194	6	32626392	A	C	0.071139	0.010623	0.731782	10.6561	2.21e-11	15	FALSE	HLA-DQB1	852
Allergic and Chronic Rhinitis	allergic_rhinitis	rs34983241	6	32626397	C	T	0.071139	0.010623	0.731782	10.6566	2.21e-11	15	FALSE	HLA-DQB1	847
Allergic and Chronic Rhinitis	allergic_rhinitis	rs34004019	6	32626403	A	G	0.075237	0.008762	0.761447	17.0246	9.45e-18	15	FALSE	HLA-DQB1	841
Allergic and Chronic Rhinitis	allergic_rhinitis	rs28515515	6	32626432	A	T	0.071284	0.010743	0.731646	10.4746	3.35e-11	15	FALSE	HLA-DQB1	812
Allergic and Chronic Rhinitis	allergic_rhinitis	rs28414666	6	32626451	G	A	0.060382	0.008895	0.763299	10.9295	1.18e-11	15	FALSE	HLA-DQB1	793
Allergic and Chronic Rhinitis	allergic_rhinitis	rs28672722	6	32626537	G	T	0.063403	0.008778	0.750645	12.2752	5.31e-13	15	FALSE	HLA-DQB1	707
Allergic and Chronic Rhinitis	allergic_rhinitis	rs35779483	6	32626702	A	G	-0.059483	0.007676	0.708421	14.0142	9.68e-15	15	FALSE	HLA-DQB1	542
Allergic and Chronic Rhinitis	allergic_rhinitis	rs28718232	6	32626750	A	G	0.060677	0.009174	0.763239	10.4116	3.88e-11	15	FALSE	HLA-DQB1	494
Allergic and Chronic Rhinitis	allergic_rhinitis	rs28731358	6	32626883	G	C	0.06335	0.009579	0.750969	10.4109	3.88e-11	15	FALSE	HLA-DQB1	361
Allergic and Chronic Rhinitis	allergic_rhinitis	rs4713571	6	32626899	G	T	-0.060752	0.009009	0.710429	10.7942	1.61e-11	15	FALSE	HLA-DQB1	345
Allergic and Chronic Rhinitis	allergic_rhinitis	rs28414125	6	32626975	A	C	0.073265	0.013149	0.888182	7.58815	2.58e-08	15	FALSE	HLA-DQB1	269
Allergic and Chronic Rhinitis	allergic_rhinitis	rs4713574	6	32627038	C	G	0.048239	0.008492	0.550879	7.86162	1.38e-08	15	FALSE	HLA-DQB1	206
Allergic and Chronic Rhinitis	allergic_rhinitis	rs9273424	6	32627394	C	T	-0.051483	0.007826	0.568653	10.3075	4.93e-11	15	FALSE	HLA-DQB1	-150
Allergic and Chronic Rhinitis	allergic_rhinitis	rs9273426	6	32627434	A	C	-0.053271	0.007903	0.605662	10.7874	1.63e-11	15	FALSE	HLA-DQB1	-190
Allergic and Chronic Rhinitis	allergic_rhinitis	rs1140347	6	32628022	A	G	-0.051	0.008719	0.503505	8.29419	5.08e-09	15	FALSE	HLA-DQB1	-778
Allergic and Chronic Rhinitis	allergic_rhinitis	rs281862065	6	32632770	A	G	0.078093	0.011175	0.80527	11.5379	2.9e-12	15	FALSE	HLA-DQB1	-5526
Allergic and Chronic Rhinitis	allergic_rhinitis	rs76141774	6	32633341	C	A	0.122515	0.019439	0.949527	9.52015	3.02e-10	15	FALSE	HLA-DQB1	-6097
Allergic and Chronic Rhinitis	allergic_rhinitis	rs62404143	6	32633467	A	G	0.121211	0.018833	0.94735	9.8977	1.27e-10	15	FALSE	HLA-DQB1	-6223
Allergic and Chronic Rhinitis	allergic_rhinitis	rs41316204	6	32634765	T	C	-0.061917	0.011339	0.822253	7.31341	4.86e-08	15	FALSE	HLA-DQB1	-7521
Allergic and Chronic Rhinitis	allergic_rhinitis	rs6913173	6	32635364	T	C	-0.048633	0.008327	0.567265	8.27163	5.35e-09	15	FALSE	HLA-DQB1	-8120
Allergic and Chronic Rhinitis	allergic_rhinitis	rs9469214	6	32636623	C	T	-0.052445	0.008955	0.710652	8.31417	4.85e-09	15	FALSE	HLA-DQB1	463
Allergic and Chronic Rhinitis	allergic_rhinitis	rs17205409	6	32636640	T	C	-0.05245	0.008955	0.710675	8.31462	4.85e-09	15	FALSE	HLA-DQB1	480
Allergic and Chronic Rhinitis	allergic_rhinitis	rs17205416	6	32636641	G	A	-0.05245	0.008955	0.710675	8.31462	4.85e-09	15	FALSE	HLA-DQB1	481
Allergic and Chronic Rhinitis	allergic_rhinitis	rs9274679	6	32636653	T	C	-0.043058	0.007051	0.54491	8.97904	1.05e-09	15	FALSE	HLA-DQB1	493
Allergic and Chronic Rhinitis	allergic_rhinitis	rs28371205	6	32636693	T	C	-0.048318	0.008387	0.744188	8.06579	8.59e-09	15	FALSE	HLA-DQB1	533
Allergic and Chronic Rhinitis	allergic_rhinitis	rs28371206	6	32636696	G	A	-0.048259	0.008091	0.744043	8.5981	2.52e-09	15	FALSE	HLA-DQB1	536
Allergic and Chronic Rhinitis	allergic_rhinitis	rs9274683	6	32636780	G	A	-0.04293	0.007046	0.544739	8.94207	1.14e-09	15	FALSE	HLA-DQB1	620
Allergic and Chronic Rhinitis	allergic_rhinitis	rs9274684	6	32636785	C	T	-0.043226	0.007042	0.544151	9.06517	8.61e-10	15	FALSE	HLA-DQB1	625
Allergic and Chronic Rhinitis	allergic_rhinitis	rs9274685	6	32636844	T	C	-0.043259	0.007043	0.544114	9.07726	8.37e-10	15	FALSE	HLA-DQB1	684
Allergic and Chronic Rhinitis	allergic_rhinitis	rs9274687	6	32636882	C	T	-0.043477	0.007043	0.544258	9.15984	6.92e-10	15	FALSE	HLA-DQB1	722
Allergic and Chronic Rhinitis	allergic_rhinitis	rs9274689	6	32636930	T	C	-0.045486	0.007754	0.570673	8.33965	4.57e-09	15	FALSE	HLA-DQB1	770
Allergic and Chronic Rhinitis	allergic_rhinitis	rs9274690	6	32636940	A	C	-0.043553	0.007088	0.548546	9.08342	8.25e-10	15	FALSE	HLA-DQB1	780
Allergic and Chronic Rhinitis	allergic_rhinitis	rs9274691	6	32636957	T	C	-0.040342	0.007176	0.559201	7.71195	1.94e-08	15	FALSE	HLA-DQB1	797
Allergic and Chronic Rhinitis	allergic_rhinitis	rs9274692	6	32636958	T	A	-0.040342	0.007176	0.559201	7.71195	1.94e-08	15	FALSE	HLA-DQB1	798
Allergic and Chronic Rhinitis	allergic_rhinitis	rs9274693	6	32636972	C	T	-0.040033	0.00714	0.555761	7.67571	2.11e-08	15	FALSE	HLA-DQB1	812
Allergic and Chronic Rhinitis	allergic_rhinitis	rs9274696	6	32637007	G	C	-0.043078	0.007045	0.544363	9.00249	9.94e-10	15	FALSE	HLA-DQB1	847
Allergic and Chronic Rhinitis	allergic_rhinitis	rs9274698	6	32637095	A	C	-0.043251	0.007043	0.544095	9.07408	8.43e-10	15	FALSE	HLA-DQB1	935
Allergic and Chronic Rhinitis	allergic_rhinitis	rs9274702	6	32637184	C	A	-0.042667	0.007083	0.548456	8.75607	1.75e-09	15	FALSE	HLA-DQB1	1024
Allergic and Chronic Rhinitis	allergic_rhinitis	rs9274705	6	32637245	G	A	-0.045376	0.008223	0.539627	7.45429	3.51e-08	15	FALSE	HLA-DQB1	1085
Allergic and Chronic Rhinitis	allergic_rhinitis	rs9274707	6	32637266	A	G	-0.045448	0.008223	0.53964	7.47591	3.34e-08	15	FALSE	HLA-DQB1	1106
Allergic and Chronic Rhinitis	allergic_rhinitis	rs9274708	6	32637267	G	A	-0.04727	0.007698	0.627756	9.07226	8.47e-10	15	FALSE	HLA-DQB1	1107
Allergic and Chronic Rhinitis	allergic_rhinitis	rs9274710	6	32637287	C	G	-0.042625	0.007086	0.548745	8.73256	1.85e-09	15	FALSE	HLA-DQB1	1127
Allergic and Chronic Rhinitis	allergic_rhinitis	rs9274713	6	32637341	C	T	-0.041242	0.007083	0.541881	8.22662	5.93e-09	15	FALSE	HLA-DQB1	1181
Allergic and Chronic Rhinitis	allergic_rhinitis	rs9274715	6	32637391	G	A	-0.041126	0.007184	0.56574	7.97268	1.06e-08	15	FALSE	HLA-DQB1	1231
Allergic and Chronic Rhinitis	allergic_rhinitis	rs17205640	6	32637413	T	A	-0.047516	0.007586	0.672471	9.41126	3.88e-10	15	FALSE	HLA-DQB1	1253
Allergic and Chronic Rhinitis	allergic_rhinitis	rs17205647	6	32637418	G	A	-0.049787	0.007671	0.664024	10.0536	8.84e-11	15	FALSE	HLA-DQB1	1258
Allergic and Chronic Rhinitis	allergic_rhinitis	rs9274717	6	32637454	C	A	-0.046086	0.008385	0.576707	7.40027	3.98e-08	15	FALSE	HLA-DQB1	1294
Allergic and Chronic Rhinitis	allergic_rhinitis	rs9274718	6	32637469	T	C	-0.050662	0.00875	0.617541	8.1413	7.22e-09	15	FALSE	HLA-DQB1	1309
Allergic and Chronic Rhinitis	allergic_rhinitis	rs9274719	6	32637470	T	C	-0.042499	0.007376	0.600664	8.06752	8.56e-09	15	FALSE	HLA-DQB1	1310
Allergic and Chronic Rhinitis	allergic_rhinitis	rs9274720	6	32637479	G	A	-0.041556	0.007107	0.551734	8.28915	5.14e-09	15	FALSE	HLA-DQB1	1319
Allergic and Chronic Rhinitis	allergic_rhinitis	rs3997832	6	32637497	T	C	-0.045944	0.007219	0.604838	9.69233	2.03e-10	15	FALSE	HLA-DQB1	1337
Allergic and Chronic Rhinitis	allergic_rhinitis	rs9274725	6	32637573	C	T	-0.045278	0.007214	0.547353	9.44683	3.57e-10	15	FALSE	HLA-DQB1	1413
Allergic and Chronic Rhinitis	allergic_rhinitis	rs9274726	6	32637593	C	G	-0.04329	0.007043	0.544111	9.0882	8.16e-10	15	FALSE	HLA-DQB1	1433
Allergic and Chronic Rhinitis	allergic_rhinitis	rs9274730	6	32637817	G	A	-0.03937	0.007212	0.565236	7.30896	4.91e-08	15	FALSE	HLA-DQB1	1657
Allergic and Chronic Rhinitis	allergic_rhinitis	rs9274733	6	32637874	C	T	-0.041221	0.007045	0.537451	8.29911	5.02e-09	15	FALSE	HLA-DQB1	1714
Allergic and Chronic Rhinitis	allergic_rhinitis	rs9274736	6	32637905	T	C	-0.043747	0.007152	0.568637	9.0078	9.82e-10	15	FALSE	HLA-DQB1	1745
Allergic and Chronic Rhinitis	allergic_rhinitis	rs9274738	6	32637909	A	C	-0.043747	0.007152	0.568637	9.00765	9.83e-10	15	FALSE	HLA-DQB1	1749
Allergic and Chronic Rhinitis	allergic_rhinitis	rs9274740	6	32637968	A	T	-0.0434	0.007059	0.54259	9.09381	8.06e-10	15	FALSE	HLA-DQB1	1808
Allergic and Chronic Rhinitis	allergic_rhinitis	rs9274743	6	32638042	A	G	-0.046548	0.008168	0.530797	7.9068	1.24e-08	15	FALSE	HLA-DQB1	1882
Allergic and Chronic Rhinitis	allergic_rhinitis	rs9274744	6	32638054	G	A	-0.046484	0.008179	0.531733	7.86836	1.35e-08	15	FALSE	HLA-DQB1	1894
Allergic and Chronic Rhinitis	allergic_rhinitis	rs9274746	6	32638060	G	A	-0.046486	0.008179	0.531734	7.8689	1.35e-08	15	FALSE	HLA-DQB1	1900
Allergic and Chronic Rhinitis	allergic_rhinitis	rs62404145	6	32641178	A	T	0.120902	0.018851	0.947433	9.83261	1.47e-10	15	FALSE	HLA-DQB1	5018
Allergic and Chronic Rhinitis	allergic_rhinitis	rs62404146	6	32642679	A	C	0.122336	0.018901	0.947645	10.001	9.98e-11	15	FALSE	HLA-DQB1	6519
Allergic and Chronic Rhinitis	allergic_rhinitis	rs9275007	6	32642921	T	A	-0.04569	0.008254	0.523528	7.49802	3.18e-08	15	FALSE	HLA-DQB1	6761
Allergic and Chronic Rhinitis	allergic_rhinitis	rs9275008	6	32642944	T	C	-0.046158	0.008259	0.52393	7.63073	2.34e-08	15	FALSE	HLA-DQB1	6784
Allergic and Chronic Rhinitis	allergic_rhinitis	rs9275010	6	32642966	C	T	-0.047342	0.008423	0.540963	7.70993	1.95e-08	15	FALSE	HLA-DQB1	6806
Allergic and Chronic Rhinitis	allergic_rhinitis	rs9275011	6	32642969	C	T	-0.047319	0.008423	0.540985	7.70261	1.98e-08	15	FALSE	HLA-DQB1	6809
Allergic and Chronic Rhinitis	allergic_rhinitis	rs9275013	6	32643011	T	C	-0.047146	0.008393	0.538826	7.70082	1.99e-08	15	FALSE	HLA-DQB1	6851
Allergic and Chronic Rhinitis	allergic_rhinitis	rs9275014	6	32643023	G	A	-0.047148	0.008393	0.538827	7.70141	1.99e-08	15	FALSE	HLA-DQB1	6863
Allergic and Chronic Rhinitis	allergic_rhinitis	rs9275043	6	32648061	T	C	-0.048309	0.008722	0.607345	7.50543	3.12e-08	15	FALSE	HLA-DQB1	11901
Allergic and Chronic Rhinitis	allergic_rhinitis	rs9275046	6	32648080	T	C	-0.048528	0.008719	0.607202	7.57285	2.67e-08	15	FALSE	HLA-DQB1	11920
Allergic and Chronic Rhinitis	allergic_rhinitis	rs9275047	6	32648084	A	G	-0.048529	0.008719	0.607202	7.57323	2.67e-08	15	FALSE	HLA-DQB1	11924
Allergic and Chronic Rhinitis	allergic_rhinitis	rs9275054	6	32648208	A	G	-0.046215	0.008443	0.562065	7.34603	4.51e-08	15	FALSE	HLA-DQB1	12048
Allergic and Chronic Rhinitis	allergic_rhinitis	rs9275055	6	32648220	T	C	-0.046206	0.008443	0.562068	7.34338	4.54e-08	15	FALSE	HLA-DQB1	12060
Allergic and Chronic Rhinitis	allergic_rhinitis	rs9275069	6	32648437	A	G	-0.041406	0.007095	0.541906	8.26093	5.48e-09	15	FALSE	HLA-DQB1	12277
Allergic and Chronic Rhinitis	allergic_rhinitis	rs9275070	6	32648449	C	T	-0.041377	0.007092	0.541712	8.25562	5.55e-09	15	FALSE	HLA-DQB1	12289
Allergic and Chronic Rhinitis	allergic_rhinitis	rs9275073	6	32648513	C	G	-0.041049	0.007073	0.539859	8.17619	6.67e-09	15	FALSE	HLA-DQB1	12353
Allergic and Chronic Rhinitis	allergic_rhinitis	rs9275078	6	32648592	A	C	-0.041938	0.007053	0.538366	8.54953	2.82e-09	15	FALSE	HLA-DQB1	12432
Allergic and Chronic Rhinitis	allergic_rhinitis	rs9275081	6	32648669	C	T	-0.041672	0.007143	0.538555	8.25556	5.55e-09	15	FALSE	HLA-DQB1	12509
Allergic and Chronic Rhinitis	allergic_rhinitis	rs9275082	6	32648684	A	C	-0.041401	0.007056	0.538125	8.3429	4.54e-09	15	FALSE	HLA-DQB1	12524
Allergic and Chronic Rhinitis	allergic_rhinitis	rs9275084	6	32648722	A	G	-0.039891	0.007061	0.539522	7.78328	1.65e-08	15	FALSE	HLA-DQB1	12562
Allergic and Chronic Rhinitis	allergic_rhinitis	rs9275085	6	32648735	G	A	-0.03983	0.007061	0.539548	7.76074	1.73e-08	15	FALSE	HLA-DQB1	12575
Allergic and Chronic Rhinitis	allergic_rhinitis	rs9275086	6	32648809	A	G	-0.041511	0.007037	0.536351	8.42371	3.77e-09	15	FALSE	HLA-DQB1	12649
Allergic and Chronic Rhinitis	allergic_rhinitis	rs9275087	6	32648893	T	C	-0.041405	0.007034	0.53613	8.39183	4.06e-09	15	FALSE	HLA-DQB1	12733
Allergic and Chronic Rhinitis	allergic_rhinitis	rs9275088	6	32648931	T	A	-0.041315	0.00704	0.536731	8.3449	4.52e-09	15	FALSE	HLA-DQB1	12771
Allergic and Chronic Rhinitis	allergic_rhinitis	rs9275089	6	32648947	A	T	-0.039828	0.007059	0.539689	7.76445	1.72e-08	15	FALSE	HLA-DQB1	12787
Allergic and Chronic Rhinitis	allergic_rhinitis	rs9275091	6	32648972	C	T	-0.039817	0.00706	0.539758	7.75889	1.74e-08	15	FALSE	HLA-DQB1	12812
Allergic and Chronic Rhinitis	allergic_rhinitis	rs9275101	6	32649355	G	A	-0.041119	0.007034	0.536152	8.28472	5.19e-09	15	FALSE	HLA-DQB1	13195
Allergic and Chronic Rhinitis	allergic_rhinitis	rs9275102	6	32649361	G	A	-0.041119	0.007034	0.536152	8.28473	5.19e-09	15	FALSE	HLA-DQB1	13201
Allergic and Chronic Rhinitis	allergic_rhinitis	rs9275103	6	32649386	T	C	-0.041117	0.007035	0.536165	8.2835	5.21e-09	15	FALSE	HLA-DQB1	13226
Allergic and Chronic Rhinitis	allergic_rhinitis	rs9275105	6	32649416	C	T	-0.041134	0.007035	0.536218	8.28849	5.15e-09	15	FALSE	HLA-DQB1	13256
Allergic and Chronic Rhinitis	allergic_rhinitis	rs9275106	6	32649475	T	C	-0.040767	0.007055	0.537948	8.11175	7.73e-09	15	FALSE	HLA-DQB1	13315
Allergic and Chronic Rhinitis	allergic_rhinitis	rs9275112	6	32649773	G	A	-0.041356	0.007036	0.536363	8.36848	4.28e-09	15	FALSE	HLA-DQB1	13613
Allergic and Chronic Rhinitis	allergic_rhinitis	rs9275114	6	32649897	G	A	-0.041218	0.007037	0.536214	8.31644	4.83e-09	15	FALSE	HLA-DQB1	13737
Allergic and Chronic Rhinitis	allergic_rhinitis	rs9275116	6	32649952	T	C	-0.041227	0.007035	0.536121	8.32277	4.76e-09	15	FALSE	HLA-DQB1	13792
Allergic and Chronic Rhinitis	allergic_rhinitis	rs9275118	6	32649996	A	G	-0.040403	0.007066	0.539017	7.95683	1.1e-08	15	FALSE	HLA-DQB1	13836
Allergic and Chronic Rhinitis	allergic_rhinitis	rs9275119	6	32650031	G	A	-0.041296	0.007037	0.536331	8.34421	4.53e-09	15	FALSE	HLA-DQB1	13871
Allergic and Chronic Rhinitis	allergic_rhinitis	rs9275123	6	32650256	G	T	-0.041362	0.007034	0.536148	8.37607	4.21e-09	15	FALSE	HLA-DQB1	14096
Allergic and Chronic Rhinitis	allergic_rhinitis	rs9275125	6	32650293	A	T	-0.041358	0.007034	0.536143	8.37454	4.22e-09	15	FALSE	HLA-DQB1	14133
Allergic and Chronic Rhinitis	allergic_rhinitis	rs9275126	6	32650307	A	T	-0.041518	0.007053	0.538122	8.3928	4.05e-09	15	FALSE	HLA-DQB1	14147
Allergic and Chronic Rhinitis	allergic_rhinitis	rs9275130	6	32650409	T	C	-0.041259	0.007034	0.536178	8.33664	4.61e-09	15	FALSE	HLA-DQB1	14249
Allergic and Chronic Rhinitis	allergic_rhinitis	rs9275131	6	32650467	C	T	-0.041314	0.007034	0.536134	8.35818	4.38e-09	15	FALSE	HLA-DQB1	14307
Allergic and Chronic Rhinitis	allergic_rhinitis	rs9275133	6	32650588	A	G	-0.04127	0.007034	0.536138	8.3417	4.55e-09	15	FALSE	HLA-DQB1	14428
Allergic and Chronic Rhinitis	allergic_rhinitis	rs9275135	6	32650736	T	C	-0.04094	0.007036	0.536321	8.21536	6.09e-09	15	FALSE	HLA-DQB1	14576
Allergic and Chronic Rhinitis	allergic_rhinitis	rs9275136	6	32650757	C	T	-0.041617	0.007044	0.536963	8.44891	3.56e-09	15	FALSE	HLA-DQB1	14597
Allergic and Chronic Rhinitis	allergic_rhinitis	rs9275138	6	32650958	A	G	-0.041307	0.007037	0.53637	8.34943	4.47e-09	15	FALSE	HLA-DQB1	14798
Allergic and Chronic Rhinitis	allergic_rhinitis	rs9275139	6	32651005	C	A	-0.041708	0.007047	0.537086	8.47587	3.34e-09	15	FALSE	HLA-DQB1	14845
Allergic and Chronic Rhinitis	allergic_rhinitis	rs9275141	6	32651117	T	G	-0.041121	0.007397	0.548533	7.5559	2.78e-08	15	FALSE	HLA-DQB1	14957
Allergic and Chronic Rhinitis	allergic_rhinitis	rs9275145	6	32651363	C	T	-0.041281	0.007034	0.536143	8.34574	4.51e-09	15	FALSE	HLA-DQB1	15203
Allergic and Chronic Rhinitis	allergic_rhinitis	rs9275146	6	32651495	G	T	-0.041152	0.007041	0.537169	8.28286	5.21e-09	15	FALSE	HLA-DQB1	15335
Allergic and Chronic Rhinitis	allergic_rhinitis	rs17212223	6	32651540	C	T	-0.051966	0.009502	0.830525	7.33383	4.64e-08	15	FALSE	HLA-DQB1	15380
Allergic and Chronic Rhinitis	allergic_rhinitis	rs9275148	6	32651585	T	C	-0.041622	0.007048	0.537403	8.44209	3.61e-09	15	FALSE	HLA-DQB1	15425
Allergic and Chronic Rhinitis	allergic_rhinitis	rs2856695	6	32651894	A	G	-0.041467	0.007043	0.535419	8.39448	4.03e-09	15	FALSE	HLA-DQB1	15734
Allergic and Chronic Rhinitis	allergic_rhinitis	rs3021058	6	32652359	A	C	-0.040811	0.007115	0.545215	8.00136	9.97e-09	15	FALSE	HLA-DQB1	16199
Allergic and Chronic Rhinitis	allergic_rhinitis	rs3021057	6	32652363	C	T	-0.041483	0.007068	0.541032	8.34648	4.5e-09	15	FALSE	HLA-DQB1	16203
Allergic and Chronic Rhinitis	allergic_rhinitis	rs9275154	6	32652435	C	T	-0.041101	0.00704	0.536135	8.26653	5.41e-09	15	FALSE	HLA-DQB1	16275
Allergic and Chronic Rhinitis	allergic_rhinitis	rs9275162	6	32652687	T	C	-0.041316	0.007035	0.536338	8.35613	4.4e-09	15	FALSE	HLA-DQB1	16527
Allergic and Chronic Rhinitis	allergic_rhinitis	rs2856693	6	32653283	C	T	-0.041335	0.007034	0.536184	8.36474	4.32e-09	15	FALSE	HLA-DQB1	17123
Allergic and Chronic Rhinitis	allergic_rhinitis	rs9275180	6	32654278	C	T	-0.04104	0.007051	0.53825	8.22052	6.02e-09	15	FALSE	HLA-DQB1	18118
Allergic and Chronic Rhinitis	allergic_rhinitis	rs2856690	6	32654536	T	A	-0.041898	0.007078	0.54079	8.47888	3.32e-09	15	FALSE	HLA-DQB1	18376
Allergic and Chronic Rhinitis	allergic_rhinitis	rs2856689	6	32654551	A	G	-0.041936	0.007078	0.540762	8.49379	3.21e-09	15	FALSE	HLA-DQB1	18391
Allergic and Chronic Rhinitis	allergic_rhinitis	rs2856686	6	32654869	T	C	-0.0411	0.007042	0.537197	8.26081	5.49e-09	15	FALSE	HLA-DQB1	18709
Allergic and Chronic Rhinitis	allergic_rhinitis	rs2856685	6	32655072	A	T	-0.040451	0.007045	0.537696	8.01775	9.6e-09	15	FALSE	HLA-DQB1	18912
Allergic and Chronic Rhinitis	allergic_rhinitis	rs2856684	6	32655095	T	C	-0.040454	0.007045	0.537696	8.01893	9.57e-09	15	FALSE	HLA-DQB1	18935
Allergic and Chronic Rhinitis	allergic_rhinitis	rs2856679	6	32655615	C	A	-0.046453	0.0082	0.530273	7.82131	1.51e-08	15	FALSE	HLA-DQB1	19455
Allergic and Chronic Rhinitis	allergic_rhinitis	rs3129784	6	32656608	G	T	-0.039911	0.007123	0.545379	7.66682	2.15e-08	15	FALSE	HLA-DQB1	20448
Allergic and Chronic Rhinitis	allergic_rhinitis	rs2856676	6	32656833	G	A	-0.041413	0.007036	0.536387	8.39083	4.07e-09	15	FALSE	HLA-DQB1	20673
Allergic and Chronic Rhinitis	allergic_rhinitis	rs9275202	6	32656869	A	G	-0.041224	0.007043	0.537199	8.305	4.95e-09	15	FALSE	HLA-DQB1	20709
Allergic and Chronic Rhinitis	allergic_rhinitis	rs2647000	6	32656890	T	C	-0.041216	0.007043	0.537185	8.30251	4.98e-09	15	FALSE	HLA-DQB1	20730
Allergic and Chronic Rhinitis	allergic_rhinitis	rs4642516	6	32657543	G	T	-0.041322	0.007035	0.536207	8.35966	4.37e-09	15	FALSE	HLA-DQB1	21383
Allergic and Chronic Rhinitis	allergic_rhinitis	rs7754464	6	32657818	A	G	-0.041256	0.007035	0.536185	8.3341	4.63e-09	15	FALSE	HLA-DQB1	21658
Allergic and Chronic Rhinitis	allergic_rhinitis	rs7754885	6	32657858	G	A	-0.041199	0.007036	0.536231	8.31063	4.89e-09	15	FALSE	HLA-DQB1	21698
Allergic and Chronic Rhinitis	allergic_rhinitis	rs2858330	6	32658715	T	C	-0.045221	0.008151	0.525789	7.52784	2.97e-08	15	FALSE	HLA-DQB1	22555
Allergic and Chronic Rhinitis	allergic_rhinitis	rs2858329	6	32658801	A	G	-0.041349	0.007043	0.536699	8.35235	4.44e-09	15	FALSE	HLA-DQB1	22641
Allergic and Chronic Rhinitis	allergic_rhinitis	rs2856667	6	32665079	T	C	-0.041417	0.007035	0.536134	8.39424	4.03e-09	15	FALSE	HLA-DQB1	28919
Allergic and Chronic Rhinitis	allergic_rhinitis	rs2647042	6	32667548	C	T	-0.047264	0.00821	0.518606	8.0566	8.78e-09	15	FALSE	HLA-DQB1	31388
Allergic and Chronic Rhinitis	allergic_rhinitis	rs62406889	6	32672214	G	T	0.11371	0.018879	0.947485	8.75435	1.76e-09	15	FALSE	HLA-DQB1	36054
Allergic and Chronic Rhinitis	allergic_rhinitis	rs12192620	6	32674318	G	A	-0.046095	0.008275	0.641534	7.58382	2.61e-08	15	FALSE	HLA-DQA2	34801
Allergic and Chronic Rhinitis	allergic_rhinitis	rs28371271	6	32674343	G	A	-0.045643	0.007801	0.649354	8.29939	5.02e-09	15	FALSE	HLA-DQA2	34776
Allergic and Chronic Rhinitis	allergic_rhinitis	rs17206294	6	32674835	C	A	-0.047709	0.008616	0.655356	7.50269	3.14e-08	15	FALSE	HLA-DQA2	34284
Allergic and Chronic Rhinitis	allergic_rhinitis	rs12539027	7	6464147	G	C	-0.05569	0.01014	0.863151	7.39149	4.06e-08	16	TRUE	DAGLB	-15390
Allergic and Chronic Rhinitis	allergic_rhinitis	rs406322	9	6146121	C	T	-0.056427	0.008043	0.746104	11.6235	2.38e-12	17	FALSE	IL33	69684
Allergic and Chronic Rhinitis	allergic_rhinitis	rs369756	9	6146441	G	T	-0.06758	0.008305	0.770557	15.3722	4.24e-16	17	FALSE	IL33	69364
Allergic and Chronic Rhinitis	allergic_rhinitis	rs384766	9	6146800	T	C	-0.053102	0.007951	0.736075	10.6024	2.5e-11	17	FALSE	IL33	69005
Allergic and Chronic Rhinitis	allergic_rhinitis	rs10975467	9	6159758	C	T	-0.055209	0.007956	0.738871	11.3882	4.09e-12	17	FALSE	IL33	56047
Allergic and Chronic Rhinitis	allergic_rhinitis	rs2225537	9	6160578	C	T	-0.039571	0.007136	0.585937	7.52267	3e-08	17	FALSE	IL33	55227
Allergic and Chronic Rhinitis	allergic_rhinitis	rs2210462	9	6160648	C	T	-0.039494	0.007135	0.585964	7.4967	3.19e-08	17	FALSE	IL33	55157
Allergic and Chronic Rhinitis	allergic_rhinitis	rs10124250	9	6161686	C	T	-0.039764	0.007138	0.587696	7.58559	2.6e-08	17	FALSE	IL33	54119
Allergic and Chronic Rhinitis	allergic_rhinitis	rs72699183	9	6163764	G	A	-0.058469	0.008011	0.745179	12.5182	3.03e-13	17	FALSE	IL33	52041
Allergic and Chronic Rhinitis	allergic_rhinitis	rs10119713	9	6163823	G	A	-0.039947	0.007135	0.587686	7.65517	2.21e-08	17	FALSE	IL33	51982
Allergic and Chronic Rhinitis	allergic_rhinitis	rs4142528	9	6172296	T	A	0.054257	0.007539	0.316482	12.1933	6.41e-13	17	FALSE	IL33	43509
Allergic and Chronic Rhinitis	allergic_rhinitis	rs7032572	9	6172380	A	G	-0.095428	0.009418	0.838934	23.3705	4.26e-24	17	FALSE	IL33	43425
Allergic and Chronic Rhinitis	allergic_rhinitis	rs10815363	9	6174316	T	C	0.054274	0.007544	0.315312	12.184	6.55e-13	17	FALSE	IL33	41489
Allergic and Chronic Rhinitis	allergic_rhinitis	rs72699186	9	6175855	A	T	-0.095902	0.009456	0.840945	23.4143	3.85e-24	17	FALSE	IL33	39950
Allergic and Chronic Rhinitis	allergic_rhinitis	rs72699188	9	6176871	C	G	-0.097281	0.00946	0.841224	24.0455	9.01e-25	17	FALSE	IL33	38934
Allergic and Chronic Rhinitis	allergic_rhinitis	rs10815364	9	6177291	G	T	0.053657	0.007541	0.31584	11.9348	1.16e-12	17	FALSE	IL33	38514
Allergic and Chronic Rhinitis	allergic_rhinitis	rs10975468	9	6177302	C	T	-0.097224	0.009462	0.84122	24.01	9.77e-25	17	FALSE	IL33	38503
Allergic and Chronic Rhinitis	allergic_rhinitis	rs9777458	9	6177420	T	C	-0.058789	0.009617	0.767623	8.99725	1.01e-09	17	FALSE	IL33	38385
Allergic and Chronic Rhinitis	allergic_rhinitis	rs9775039	9	6177453	G	A	-0.096478	0.010895	0.836796	18.0524	8.86e-19	17	FALSE	IL33	38352
Allergic and Chronic Rhinitis	allergic_rhinitis	rs552376976	9	6178277	C	T	-0.084793	0.009155	0.815166	19.6695	2.14e-20	17	FALSE	IL33	37528
Allergic and Chronic Rhinitis	allergic_rhinitis	rs9697230	9	6178303	T	C	0.053684	0.007551	0.321054	11.9163	1.21e-12	17	FALSE	IL33	37502
Allergic and Chronic Rhinitis	allergic_rhinitis	rs62558407	9	6178411	T	G	0.053584	0.00754	0.317399	11.9078	1.24e-12	17	FALSE	IL33	37394
Allergic and Chronic Rhinitis	allergic_rhinitis	rs12376324	9	6178525	G	A	-0.097322	0.009473	0.841409	24.0046	9.89e-25	17	FALSE	IL33	37280
Allergic and Chronic Rhinitis	allergic_rhinitis	rs11506294	9	6179117	A	G	-0.05563	0.00849	0.781302	10.2314	5.87e-11	17	FALSE	IL33	36688
Allergic and Chronic Rhinitis	allergic_rhinitis	rs10975471	9	6179318	C	T	-0.096601	0.009485	0.841514	23.6026	2.5e-24	17	FALSE	IL33	36487
Allergic and Chronic Rhinitis	allergic_rhinitis	rs11521485	9	6179948	C	T	-0.094389	0.009368	0.83612	23.1184	7.61e-24	17	FALSE	IL33	35857
Allergic and Chronic Rhinitis	allergic_rhinitis	rs4529511	9	6181525	C	T	-0.057231	0.009613	0.767213	8.56852	2.7e-09	17	FALSE	IL33	34280
Allergic and Chronic Rhinitis	allergic_rhinitis	rs532029992	9	6182567	G	C	-0.097508	0.013145	0.894488	12.9056	1.24e-13	17	FALSE	IL33	33238
Allergic and Chronic Rhinitis	allergic_rhinitis	rs12349858	9	6185295	C	T	-0.094301	0.009349	0.836334	23.1674	6.8e-24	17	FALSE	IL33	30510
Allergic and Chronic Rhinitis	allergic_rhinitis	rs76962799	9	6187132	C	A	-0.144101	0.017912	0.963029	15.043	9.06e-16	17	FALSE	IL33	28673
Allergic and Chronic Rhinitis	allergic_rhinitis	rs1929996	9	6187636	C	G	0.054099	0.00753	0.31475	12.153	7.03e-13	17	FALSE	IL33	28169
Allergic and Chronic Rhinitis	allergic_rhinitis	rs4742166	9	6188124	G	C	0.053683	0.007532	0.31443	11.9723	1.07e-12	17	FALSE	IL33	27681
Allergic and Chronic Rhinitis	allergic_rhinitis	rs1412426	9	6188652	A	C	0.053627	0.007532	0.31434	11.9493	1.12e-12	17	FALSE	IL33	27153
Allergic and Chronic Rhinitis	allergic_rhinitis	rs1412425	9	6188740	A	C	0.054364	0.007536	0.313475	12.2458	5.68e-13	17	FALSE	IL33	27065
Allergic and Chronic Rhinitis	allergic_rhinitis	rs1342326	9	6190076	A	C	-0.094537	0.009402	0.839528	23.0307	9.32e-24	17	FALSE	IL33	25729
Allergic and Chronic Rhinitis	allergic_rhinitis	rs2095044	9	6192796	T	C	0.075894	0.008	0.252642	20.5962	2.53e-21	17	FALSE	IL33	23009
Allergic and Chronic Rhinitis	allergic_rhinitis	rs2381416	9	6193455	C	A	0.07561	0.007937	0.259032	20.7594	1.74e-21	17	FALSE	IL33	22350
Allergic and Chronic Rhinitis	allergic_rhinitis	rs10815370	9	6194831	C	A	0.052968	0.007503	0.319485	11.7596	1.74e-12	17	FALSE	IL33	20974
Allergic and Chronic Rhinitis	allergic_rhinitis	rs4742167	9	6195285	C	T	0.052897	0.007503	0.319513	11.7301	1.86e-12	17	FALSE	IL33	20520
Allergic and Chronic Rhinitis	allergic_rhinitis	rs7033058	9	6196645	T	C	0.053239	0.007519	0.317227	11.8252	1.5e-12	17	FALSE	IL33	19160
Allergic and Chronic Rhinitis	allergic_rhinitis	rs10975479	9	6197377	A	G	-0.093845	0.009371	0.838408	22.8529	1.4e-23	17	FALSE	IL33	18428
Allergic and Chronic Rhinitis	allergic_rhinitis	rs1888909	9	6197392	T	C	0.076992	0.00801	0.251824	21.1222	7.55e-22	17	FALSE	IL33	18413
Allergic and Chronic Rhinitis	allergic_rhinitis	rs928411	9	6199492	A	T	0.054205	0.007526	0.316131	12.2101	6.16e-13	17	FALSE	IL33	16313
Allergic and Chronic Rhinitis	allergic_rhinitis	rs1929995	9	6201163	T	C	-0.09276	0.009315	0.835487	22.6026	2.5e-23	17	FALSE	IL33	14642
Allergic and Chronic Rhinitis	allergic_rhinitis	rs1475658	9	6201574	T	A	0.054432	0.008669	0.327563	9.45429	3.51e-10	17	FALSE	IL33	14231
Allergic and Chronic Rhinitis	allergic_rhinitis	rs13298116	9	6201575	A	T	-0.057715	0.008441	0.780579	11.0767	8.38e-12	17	FALSE	IL33	14230
Allergic and Chronic Rhinitis	allergic_rhinitis	rs10975481	9	6204469	G	A	0.042338	0.007111	0.43774	8.56926	2.7e-09	17	FALSE	IL33	11336
Allergic and Chronic Rhinitis	allergic_rhinitis	rs144829310	9	6208030	G	T	-0.097479	0.009442	0.841163	24.2308	5.88e-25	17	TRUE	IL33	7775
Allergic and Chronic Rhinitis	allergic_rhinitis	rs7046661	9	6209199	C	G	0.053871	0.007527	0.317921	12.0665	8.58e-13	17	FALSE	IL33	6606
Allergic and Chronic Rhinitis	allergic_rhinitis	rs992969	9	6209697	A	G	0.079711	0.008047	0.248735	22.3739	4.23e-23	17	FALSE	IL33	6108
Allergic and Chronic Rhinitis	allergic_rhinitis	rs3939286	9	6210099	T	C	0.079034	0.008043	0.249462	22.0355	9.22e-23	17	FALSE	IL33	5706
Allergic and Chronic Rhinitis	allergic_rhinitis	rs72699191	9	6211813	T	C	-0.092496	0.009325	0.835033	22.4331	3.69e-23	17	FALSE	IL33	3992
Allergic and Chronic Rhinitis	allergic_rhinitis	rs928412	9	6213148	A	G	0.076675	0.008011	0.254433	20.9479	1.13e-21	17	FALSE	IL33	2657
Allergic and Chronic Rhinitis	allergic_rhinitis	rs928413	9	6213387	G	A	0.07656	0.008015	0.25435	20.8701	1.35e-21	17	FALSE	IL33	2418
Allergic and Chronic Rhinitis	allergic_rhinitis	rs7848215	9	6213468	C	T	-0.080676	0.008002	0.744191	23.1492	7.09e-24	17	FALSE	IL33	2337
Allergic and Chronic Rhinitis	allergic_rhinitis	rs142807069	9	6213820	A	G	-0.082325	0.010436	0.808911	14.4938	3.21e-15	17	FALSE	IL33	1985
Allergic and Chronic Rhinitis	allergic_rhinitis	rs10975488	9	6213829	A	G	-0.078919	0.009062	0.81304	17.4887	3.25e-18	17	FALSE	IL33	1976
Allergic and Chronic Rhinitis	allergic_rhinitis	rs11791561	9	6216516	C	G	0.040617	0.007113	0.52462	7.93759	1.15e-08	17	FALSE	IL33	-711
Allergic and Chronic Rhinitis	allergic_rhinitis	rs2066361	9	6218960	T	A	-0.060717	0.009345	0.742094	10.0733	8.45e-11	17	FALSE	IL33	-3155
Allergic and Chronic Rhinitis	allergic_rhinitis	rs2066362	9	6219176	G	T	-0.092372	0.009723	0.84873	20.6501	2.24e-21	17	FALSE	IL33	-3371
Allergic and Chronic Rhinitis	allergic_rhinitis	rs10815376	9	6222149	T	C	0.047672	0.007629	0.306194	9.37082	4.26e-10	17	FALSE	IL33	-6344
Allergic and Chronic Rhinitis	allergic_rhinitis	rs2006682	9	6227045	G	C	0.043619	0.007795	0.285393	7.64722	2.25e-08	17	FALSE	IL33	-11240
Allergic and Chronic Rhinitis	allergic_rhinitis	rs12551268	9	6231318	A	C	0.049532	0.007907	0.272697	9.4122	3.87e-10	17	FALSE	IL33	-15513
Allergic and Chronic Rhinitis	allergic_rhinitis	rs12339348	9	6233082	A	T	-0.066499	0.00842	0.779391	14.5245	2.99e-15	17	FALSE	IL33	-17277
Allergic and Chronic Rhinitis	allergic_rhinitis	rs17582919	9	6233376	T	C	-0.066608	0.008423	0.779579	14.5609	2.75e-15	17	FALSE	IL33	-17571
Allergic and Chronic Rhinitis	allergic_rhinitis	rs10975504	9	6235009	A	G	-0.066105	0.008417	0.77901	14.3742	4.22e-15	17	FALSE	IL33	-19204
Allergic and Chronic Rhinitis	allergic_rhinitis	rs112935616	9	6236830	C	T	-0.06632	0.00845	0.781438	14.3545	4.42e-15	17	FALSE	IL33	-21025
Allergic and Chronic Rhinitis	allergic_rhinitis	rs10975507	9	6236977	A	T	-0.066746	0.008423	0.779551	14.6185	2.41e-15	17	FALSE	IL33	-21172
Allergic and Chronic Rhinitis	allergic_rhinitis	rs17498196	9	6237547	A	C	-0.066739	0.008424	0.779604	14.6135	2.43e-15	17	FALSE	IL33	-21742
Allergic and Chronic Rhinitis	allergic_rhinitis	rs72689561	9	6238750	A	C	-0.067011	0.008419	0.779221	14.7405	1.82e-15	17	FALSE	IL33	-22945
Allergic and Chronic Rhinitis	allergic_rhinitis	rs10815391	9	6240235	T	G	-0.066217	0.008434	0.779606	14.3639	4.33e-15	17	FALSE	IL33	-24430
Allergic and Chronic Rhinitis	allergic_rhinitis	rs10815392	9	6240236	T	C	-0.066216	0.008434	0.779606	14.3633	4.33e-15	17	FALSE	IL33	-24431
Allergic and Chronic Rhinitis	allergic_rhinitis	rs10815393	9	6240324	T	C	-0.066346	0.008418	0.779032	14.4706	3.38e-15	17	FALSE	IL33	-24519
Allergic and Chronic Rhinitis	allergic_rhinitis	rs72689565	9	6240953	A	C	-0.067821	0.009623	0.768673	11.724	1.89e-12	17	FALSE	IL33	-25148
Allergic and Chronic Rhinitis	allergic_rhinitis	rs7035413	9	6243119	A	G	-0.066947	0.008417	0.778887	14.7201	1.9e-15	17	FALSE	IL33	-27314
Allergic and Chronic Rhinitis	allergic_rhinitis	rs7038893	9	6243392	T	C	-0.066759	0.008423	0.779238	14.6239	2.38e-15	17	FALSE	IL33	-27587
Allergic and Chronic Rhinitis	allergic_rhinitis	rs78757963	9	6282511	G	A	-0.146023	0.018658	0.966148	14.2792	5.26e-15	17	FALSE	IL33	24528
Allergic and Chronic Rhinitis	allergic_rhinitis	rs744567	9	6292602	C	G	-0.060751	0.00833	0.772257	12.4997	3.16e-13	17	FALSE	IL33	34619
Allergic and Chronic Rhinitis	allergic_rhinitis	rs143305466	9	6297108	C	T	-0.060668	0.008332	0.771938	12.4631	3.44e-13	17	FALSE	TPD52L3	31241
Allergic and Chronic Rhinitis	allergic_rhinitis	rs17756142	9	6301578	A	C	-0.055001	0.008186	0.760742	10.7228	1.89e-11	17	FALSE	TPD52L3	26771
Allergic and Chronic Rhinitis	allergic_rhinitis	rs112695858	9	6303358	G	A	-0.050366	0.00787	0.730052	9.79449	1.61e-10	17	FALSE	TPD52L3	24991
Allergic and Chronic Rhinitis	allergic_rhinitis	rs67128098	9	6303498	A	T	-0.050409	0.00787	0.730062	9.81012	1.55e-10	17	FALSE	TPD52L3	24851
Allergic and Chronic Rhinitis	allergic_rhinitis	rs7467258	9	6305622	G	A	0.041348	0.007548	0.317225	7.35701	4.4e-08	17	FALSE	TPD52L3	22727
Allergic and Chronic Rhinitis	allergic_rhinitis	rs2169287	9	6305904	C	A	-0.054775	0.007972	0.740644	11.1795	6.61e-12	17	FALSE	TPD52L3	22445
Allergic and Chronic Rhinitis	allergic_rhinitis	rs10975539	9	6308729	C	T	-0.059972	0.008335	0.772752	12.1879	6.49e-13	17	FALSE	TPD52L3	19620
Allergic and Chronic Rhinitis	allergic_rhinitis	rs1322166	9	6309862	C	T	0.041187	0.007549	0.317322	7.30335	4.97e-08	17	FALSE	TPD52L3	18487
Allergic and Chronic Rhinitis	allergic_rhinitis	rs10975540	9	6310195	A	G	-0.05024	0.007867	0.729601	9.75576	1.75e-10	17	FALSE	TPD52L3	18154
Allergic and Chronic Rhinitis	allergic_rhinitis	rs17705436	9	6310908	C	G	-0.055423	0.008188	0.761003	10.8702	1.35e-11	17	FALSE	TPD52L3	17441
Allergic and Chronic Rhinitis	allergic_rhinitis	rs1973136	9	6313276	A	G	-0.050368	0.007869	0.729976	9.79736	1.59e-10	17	FALSE	TPD52L3	15073
Allergic and Chronic Rhinitis	allergic_rhinitis	rs7851000	9	6314487	C	T	-0.05588	0.007971	0.740768	11.6084	2.46e-12	17	FALSE	TPD52L3	13862
Allergic and Chronic Rhinitis	allergic_rhinitis	rs72691711	9	6315489	G	A	-0.055372	0.007972	0.740922	11.4073	3.91e-12	17	FALSE	TPD52L3	12860
Allergic and Chronic Rhinitis	allergic_rhinitis	rs10114407	9	6317169	G	C	0.041564	0.007547	0.31729	7.42784	3.73e-08	17	FALSE	TPD52L3	11180
Allergic and Chronic Rhinitis	allergic_rhinitis	rs111819898	9	6318195	T	C	-0.061484	0.008953	0.710161	11.1691	6.78e-12	17	FALSE	TPD52L3	10154
Allergic and Chronic Rhinitis	allergic_rhinitis	rs55779033	9	6322680	T	C	-0.052415	0.007604	0.694397	11.2455	5.68e-12	17	FALSE	TPD52L3	5669
Allergic and Chronic Rhinitis	allergic_rhinitis	rs7861651	9	6322729	G	A	-0.052564	0.007604	0.694465	11.3067	4.94e-12	17	FALSE	TPD52L3	5620
Allergic and Chronic Rhinitis	allergic_rhinitis	rs4742179	9	6324376	A	C	0.045703	0.007616	0.306863	8.69528	2.02e-09	17	FALSE	TPD52L3	3973
Allergic and Chronic Rhinitis	allergic_rhinitis	rs10758764	9	6326825	T	A	0.045146	0.007617	0.3067	8.49929	3.17e-09	17	FALSE	TPD52L3	1524
Allergic and Chronic Rhinitis	allergic_rhinitis	rs10491836	9	6331421	C	A	-0.053471	0.007952	0.739064	10.7369	1.83e-11	17	FALSE	TPD52L3	-3072
Allergic and Chronic Rhinitis	allergic_rhinitis	rs16924356	9	6331610	G	A	-0.053826	0.007953	0.73919	10.8678	1.36e-11	17	FALSE	TPD52L3	-3261
Allergic and Chronic Rhinitis	allergic_rhinitis	rs721352	9	6332901	A	C	0.043566	0.007611	0.307978	7.97234	1.07e-08	17	FALSE	TPD52L3	1001
Allergic and Chronic Rhinitis	allergic_rhinitis	rs2381426	9	6333666	A	C	0.043281	0.007596	0.31143	7.9061	1.24e-08	17	FALSE	TPD52L3	1766
Allergic and Chronic Rhinitis	allergic_rhinitis	rs10739094	9	6333685	T	A	-0.05552	0.009118	0.727753	8.932	1.17e-09	17	FALSE	TPD52L3	1785
Allergic and Chronic Rhinitis	allergic_rhinitis	rs7850988	9	6335760	A	T	-0.053693	0.00794	0.737233	10.8506	1.41e-11	17	FALSE	TPD52L3	3860
Allergic and Chronic Rhinitis	allergic_rhinitis	rs76311067	9	6336033	G	A	-0.13823	0.022019	0.974921	9.45075	3.54e-10	17	FALSE	TPD52L3	4133
Allergic and Chronic Rhinitis	allergic_rhinitis	rs10815409	9	6338389	T	C	-0.060548	0.009781	0.760198	9.20841	6.19e-10	17	FALSE	TPD52L3	6489
Allergic and Chronic Rhinitis	allergic_rhinitis	rs11534137	9	6338950	C	G	0.044393	0.007603	0.311873	8.26731	5.4e-09	17	FALSE	TPD52L3	7050
Allergic and Chronic Rhinitis	allergic_rhinitis	rs731585	9	6342328	G	A	0.043091	0.007597	0.311108	7.83978	1.45e-08	17	FALSE	TPD52L3	10428
Allergic and Chronic Rhinitis	allergic_rhinitis	rs10975547	9	6343945	G	A	-0.053096	0.007951	0.738593	10.5999	2.51e-11	17	FALSE	TPD52L3	12045
Allergic and Chronic Rhinitis	allergic_rhinitis	rs7027505	9	6345740	C	T	-0.053165	0.007947	0.73805	10.6359	2.31e-11	17	FALSE	TPD52L3	13840
Allergic and Chronic Rhinitis	allergic_rhinitis	rs7020404	9	6346844	T	C	0.043233	0.007598	0.311012	7.88474	1.3e-08	17	FALSE	TPD52L3	14944
Allergic and Chronic Rhinitis	allergic_rhinitis	rs7035333	9	6347651	G	A	-0.059013	0.008288	0.768879	11.9503	1.12e-12	17	FALSE	TPD52L3	15751
Allergic and Chronic Rhinitis	allergic_rhinitis	rs16924428	9	6351111	A	G	-0.054419	0.007948	0.738512	11.1072	7.81e-12	17	FALSE	TPD52L3	19211
Allergic and Chronic Rhinitis	allergic_rhinitis	rs59606381	9	6362124	C	T	-0.052471	0.008011	0.742316	10.2249	5.96e-11	17	FALSE	TPD52L3	30224
Allergic and Chronic Rhinitis	allergic_rhinitis	rs7851246	9	6362365	G	A	-0.054182	0.007945	0.738528	11.0228	9.49e-12	17	FALSE	TPD52L3	30465
Allergic and Chronic Rhinitis	allergic_rhinitis	rs10975558	9	6364449	C	T	-0.05356	0.007946	0.738536	10.7862	1.64e-11	17	FALSE	TPD52L3	32549
Allergic and Chronic Rhinitis	allergic_rhinitis	rs4361812	9	6365737	C	A	-0.058604	0.009731	0.845431	8.75161	1.77e-09	17	FALSE	TPD52L3	33837
Allergic and Chronic Rhinitis	allergic_rhinitis	rs111450597	9	6375915	C	A	-0.138043	0.017307	0.959425	14.8004	1.58e-15	17	FALSE	UHRF2	37236
Allergic and Chronic Rhinitis	allergic_rhinitis	rs41306063	9	6415643	A	G	-0.131892	0.016724	0.95687	14.4864	3.26e-15	17	FALSE	UHRF2	-2492
Allergic and Chronic Rhinitis	allergic_rhinitis	rs11256010	10	9035254	T	C	0.166892	0.028967	0.983207	8.0675	8.56e-09	18	FALSE	NA	NA
Allergic and Chronic Rhinitis	allergic_rhinitis	rs7898135	10	9052036	C	A	0.055326	0.007867	0.713294	11.6769	2.1e-12	18	TRUE	NA	NA
Allergic and Chronic Rhinitis	allergic_rhinitis	rs10995245	10	64391375	G	A	-0.04229	0.007339	0.645493	8.07039	8.5e-09	19	TRUE	ZNF365	-257424
Allergic and Chronic Rhinitis	allergic_rhinitis	rs7075349	10	64427649	G	A	0.041432	0.007402	0.33954	7.65149	2.23e-08	19	FALSE	ZNF365	-293698
Allergic and Chronic Rhinitis	allergic_rhinitis	rs4746525	10	64438271	A	G	0.04168	0.007397	0.338143	7.74521	1.8e-08	19	FALSE	ZNF365	6500
Allergic and Chronic Rhinitis	allergic_rhinitis	rs7917772	10	104487443	G	A	0.044059	0.00721	0.379953	8.99033	1.02e-09	20	TRUE	SFXN2	-13148
Allergic and Chronic Rhinitis	allergic_rhinitis	rs11604462	11	65551648	G	A	-0.041156	0.007335	0.633323	7.68573	2.06e-08	21	FALSE	OVOL1	2845
Allergic and Chronic Rhinitis	allergic_rhinitis	rs11604451	11	65551710	C	T	-0.041325	0.007468	0.633267	7.49366	3.21e-08	21	FALSE	OVOL1	2783
Allergic and Chronic Rhinitis	allergic_rhinitis	rs948493	11	65552154	C	T	-0.041105	0.007461	0.63329	7.43281	3.69e-08	21	FALSE	OVOL1	2339
Allergic and Chronic Rhinitis	allergic_rhinitis	rs4930319	11	65555458	G	C	-0.041284	0.007291	0.633199	7.81532	1.53e-08	21	TRUE	OVOL1	-965
Allergic and Chronic Rhinitis	allergic_rhinitis	rs1892953	11	76272542	G	A	-0.042496	0.007126	0.42506	8.5948	2.54e-09	22	FALSE	C11orf30	8473
Allergic and Chronic Rhinitis	allergic_rhinitis	rs2509735	11	76273148	G	A	-0.041492	0.007542	0.430608	7.41469	3.85e-08	22	FALSE	C11orf30	9079
Allergic and Chronic Rhinitis	allergic_rhinitis	rs2508748	11	76273348	T	A	-0.040826	0.007115	0.430205	8.00745	9.83e-09	22	FALSE	C11orf30	9279
Allergic and Chronic Rhinitis	allergic_rhinitis	rs2508749	11	76273434	T	G	-0.040576	0.007115	0.430379	7.91871	1.21e-08	22	FALSE	C11orf30	9365
Allergic and Chronic Rhinitis	allergic_rhinitis	rs2508750	11	76273440	T	C	-0.040833	0.007115	0.430177	8.0099	9.77e-09	22	FALSE	C11orf30	9371
Allergic and Chronic Rhinitis	allergic_rhinitis	rs2508751	11	76273526	A	T	-0.040846	0.007115	0.430199	8.0148	9.66e-09	22	FALSE	C11orf30	9457
Allergic and Chronic Rhinitis	allergic_rhinitis	rs2155226	11	76273855	T	C	-0.041006	0.007113	0.431449	8.07658	8.38e-09	22	FALSE	C11orf30	9786
Allergic and Chronic Rhinitis	allergic_rhinitis	rs2513518	11	76274234	G	C	-0.04087	0.007115	0.430199	8.02353	9.47e-09	22	FALSE	C11orf30	10165
Allergic and Chronic Rhinitis	allergic_rhinitis	rs35238963	11	76275142	A	G	-0.040905	0.007115	0.43018	8.03643	9.2e-09	22	FALSE	C11orf30	11073
Allergic and Chronic Rhinitis	allergic_rhinitis	rs11606100	11	76275578	A	T	-0.040976	0.007115	0.430201	8.06179	8.67e-09	22	FALSE	C11orf30	11509
Allergic and Chronic Rhinitis	allergic_rhinitis	rs12789493	11	76275703	T	C	-0.040926	0.007115	0.430179	8.0439	9.04e-09	22	FALSE	C11orf30	11634
Allergic and Chronic Rhinitis	allergic_rhinitis	rs12282537	11	76275856	C	A	-0.040976	0.007115	0.430175	8.06181	8.67e-09	22	FALSE	C11orf30	11787
Allergic and Chronic Rhinitis	allergic_rhinitis	rs12295411	11	76275963	G	A	-0.041923	0.007127	0.430266	8.38045	4.16e-09	22	FALSE	C11orf30	11894
Allergic and Chronic Rhinitis	allergic_rhinitis	rs12290718	11	76275990	A	C	-0.042082	0.007125	0.430447	8.44412	3.6e-09	22	FALSE	C11orf30	11921
Allergic and Chronic Rhinitis	allergic_rhinitis	rs12292220	11	76276148	T	C	-0.041986	0.007124	0.430413	8.41069	3.88e-09	22	FALSE	C11orf30	12079
Allergic and Chronic Rhinitis	allergic_rhinitis	rs10899230	11	76276188	C	T	-0.042071	0.007124	0.430401	8.44191	3.61e-09	22	FALSE	C11orf30	12119
Allergic and Chronic Rhinitis	allergic_rhinitis	rs148317073	11	76276278	A	C	-0.042073	0.007124	0.430392	8.44281	3.61e-09	22	FALSE	C11orf30	12209
Allergic and Chronic Rhinitis	allergic_rhinitis	rs10793174	11	76276416	C	A	-0.042014	0.007126	0.430254	8.41756	3.82e-09	22	FALSE	C11orf30	12347
Allergic and Chronic Rhinitis	allergic_rhinitis	rs10899231	11	76276455	C	A	-0.042094	0.007124	0.430409	8.45044	3.54e-09	22	FALSE	C11orf30	12386
Allergic and Chronic Rhinitis	allergic_rhinitis	rs7106634	11	76276993	A	G	-0.042102	0.007124	0.430398	8.45377	3.52e-09	22	FALSE	C11orf30	12924
Allergic and Chronic Rhinitis	allergic_rhinitis	rs7109963	11	76277012	T	A	-0.042096	0.007124	0.430396	8.4515	3.54e-09	22	FALSE	C11orf30	12943
Allergic and Chronic Rhinitis	allergic_rhinitis	rs7106745	11	76277075	A	C	-0.042093	0.007124	0.430396	8.45035	3.55e-09	22	FALSE	C11orf30	13006
Allergic and Chronic Rhinitis	allergic_rhinitis	rs4275648	11	76277547	C	A	-0.040824	0.007115	0.430214	8.00718	9.84e-09	22	FALSE	C11orf30	13478
Allergic and Chronic Rhinitis	allergic_rhinitis	rs1892955	11	76277587	T	C	-0.041961	0.007124	0.430338	8.4005	3.98e-09	22	FALSE	C11orf30	13518
Allergic and Chronic Rhinitis	allergic_rhinitis	rs1892956	11	76277681	C	T	-0.040535	0.007114	0.430488	7.90512	1.24e-08	22	FALSE	C11orf30	13612
Allergic and Chronic Rhinitis	allergic_rhinitis	rs1892957	11	76277697	A	G	-0.041186	0.007115	0.431266	8.13828	7.27e-09	22	FALSE	C11orf30	13628
Allergic and Chronic Rhinitis	allergic_rhinitis	rs7936562	11	76278258	T	C	-0.04244	0.007127	0.424459	8.57145	2.68e-09	22	FALSE	C11orf30	14189
Allergic and Chronic Rhinitis	allergic_rhinitis	rs1892959	11	76278768	T	C	-0.042576	0.007127	0.424429	8.62222	2.39e-09	22	FALSE	C11orf30	14699
Allergic and Chronic Rhinitis	allergic_rhinitis	rs10899232	11	76279179	C	T	-0.042519	0.007127	0.424379	8.60098	2.51e-09	22	FALSE	C11orf30	15110
Allergic and Chronic Rhinitis	allergic_rhinitis	rs6592646	11	76280146	C	T	-0.041257	0.007114	0.430233	8.16493	6.84e-09	22	FALSE	C11orf30	16077
Allergic and Chronic Rhinitis	allergic_rhinitis	rs6592647	11	76280432	T	A	-0.042615	0.007127	0.424448	8.63752	2.3e-09	22	FALSE	C11orf30	16363
Allergic and Chronic Rhinitis	allergic_rhinitis	rs2226612	11	76281219	A	G	-0.042628	0.007127	0.424441	8.64292	2.28e-09	22	FALSE	C11orf30	17150
Allergic and Chronic Rhinitis	allergic_rhinitis	rs7931195	11	76281972	T	C	-0.041698	0.00712	0.426892	8.3136	4.86e-09	22	FALSE	C11orf30	17903
Allergic and Chronic Rhinitis	allergic_rhinitis	rs3862807	11	76283081	G	A	-0.042982	0.007134	0.421127	8.76045	1.74e-09	22	FALSE	C11orf30	19012
Allergic and Chronic Rhinitis	allergic_rhinitis	rs6592652	11	76285579	G	A	-0.04158	0.007124	0.42606	8.26191	5.47e-09	22	FALSE	C11orf30	21510
Allergic and Chronic Rhinitis	allergic_rhinitis	rs7926914	11	76301255	G	T	-0.057477	0.008745	0.632257	10.2918	5.11e-11	22	FALSE	C11orf30	37186
Allergic and Chronic Rhinitis	allergic_rhinitis	rs7927894	11	76301316	C	T	-0.057506	0.00955	0.631781	8.75093	1.77e-09	22	FALSE	C11orf30	37247
Allergic and Chronic Rhinitis	allergic_rhinitis	rs7927997	11	76301375	C	T	-0.057189	0.009338	0.631537	9.02838	9.37e-10	22	FALSE	C11orf30	37306
Allergic and Chronic Rhinitis	allergic_rhinitis	rs7931483	11	76302067	C	A	-0.060176	0.008188	0.522819	12.6823	2.08e-13	22	TRUE	C11orf30	37998
Allergic and Chronic Rhinitis	allergic_rhinitis	rs11831940	12	48190166	G	A	0.042966	0.007538	0.671866	7.91019	1.23e-08	23	FALSE	HDAC7	-13661
Allergic and Chronic Rhinitis	allergic_rhinitis	rs34922454	12	48192062	A	C	0.044715	0.00762	0.685356	8.3442	4.53e-09	23	TRUE	HDAC7	-15557
Allergic and Chronic Rhinitis	allergic_rhinitis	rs703817	12	57489828	C	T	-0.043069	0.007032	0.483522	9.02869	9.36e-10	24	FALSE	STAT6	-637
Allergic and Chronic Rhinitis	allergic_rhinitis	rs703816	12	57497005	T	C	-0.043228	0.007104	0.561659	8.92096	1.2e-09	24	FALSE	STAT6	-7814
Allergic and Chronic Rhinitis	allergic_rhinitis	rs324011	12	57502182	C	T	-0.04277	0.007115	0.579658	8.72237	1.9e-09	24	FALSE	STAT6	-12991
Allergic and Chronic Rhinitis	allergic_rhinitis	rs167769	12	57503775	C	T	-0.046913	0.007138	0.594119	10.2889	5.14e-11	24	TRUE	STAT6	-14584
Allergic and Chronic Rhinitis	allergic_rhinitis	rs3001427	12	57508649	G	T	-0.046425	0.007155	0.59144	10.0466	8.98e-11	24	FALSE	STAT6	-19458
Allergic and Chronic Rhinitis	allergic_rhinitis	rs3122929	12	57509102	C	T	-0.046379	0.007156	0.591346	10.027	9.4e-11	24	FALSE	STAT6	-19911
Allergic and Chronic Rhinitis	allergic_rhinitis	rs3001425	12	57509569	C	T	-0.046633	0.007156	0.59119	10.1281	7.44e-11	24	FALSE	STAT6	-20378
Allergic and Chronic Rhinitis	allergic_rhinitis	rs12368672	12	57512470	C	G	-0.046363	0.007142	0.586412	10.0562	8.79e-11	24	FALSE	STAT6	-23279
Allergic and Chronic Rhinitis	allergic_rhinitis	rs73120411	12	57519826	C	T	-0.042062	0.007243	0.622008	8.18607	6.52e-09	24	FALSE	STAT6	-30635
Allergic and Chronic Rhinitis	allergic_rhinitis	rs17547610	12	57530341	C	A	0.060072	0.009714	0.840228	9.19093	6.44e-10	24	FALSE	LRP1	-8065
Allergic and Chronic Rhinitis	allergic_rhinitis	rs1799986	12	57535266	C	T	0.056275	0.00984	0.846718	7.95808	1.1e-08	24	FALSE	LRP1	-12990
Allergic and Chronic Rhinitis	allergic_rhinitis	rs341415	15	61032054	T	A	-0.065538	0.010586	0.130699	9.21062	6.16e-10	25	FALSE	RORA	-251571
Allergic and Chronic Rhinitis	allergic_rhinitis	rs9920962	15	61036550	A	G	0.058264	0.010373	0.864341	7.70058	1.99e-08	25	FALSE	RORA	-256067
Allergic and Chronic Rhinitis	allergic_rhinitis	rs7172011	15	61039387	C	T	0.066467	0.010449	0.864491	9.68428	2.07e-10	25	FALSE	RORA	-258904
Allergic and Chronic Rhinitis	allergic_rhinitis	rs11632684	15	61040591	T	G	0.065344	0.01048	0.865212	9.33266	4.65e-10	25	FALSE	RORA	-260108
Allergic and Chronic Rhinitis	allergic_rhinitis	rs1351544	15	61042867	G	T	0.069615	0.010232	0.857844	10.9748	1.06e-11	25	FALSE	RORA	-262384
Allergic and Chronic Rhinitis	allergic_rhinitis	rs1817479	15	61043135	G	C	0.068532	0.010218	0.857429	10.686	2.06e-11	25	FALSE	RORA	-262652
Allergic and Chronic Rhinitis	allergic_rhinitis	rs8025324	15	61043378	G	A	0.068667	0.010218	0.857438	10.7262	1.88e-11	25	FALSE	RORA	-262895
Allergic and Chronic Rhinitis	allergic_rhinitis	rs28378989	15	61047059	C	A	0.070627	0.010229	0.857823	11.2811	5.24e-12	25	FALSE	RORA	-266576
Allergic and Chronic Rhinitis	allergic_rhinitis	rs16943064	15	61047144	G	A	0.069049	0.010166	0.855712	10.9418	1.14e-11	25	FALSE	RORA	-266661
Allergic and Chronic Rhinitis	allergic_rhinitis	rs9920526	15	61047526	C	T	0.069452	0.010248	0.857582	10.8954	1.27e-11	25	FALSE	RORA	-267043
Allergic and Chronic Rhinitis	allergic_rhinitis	rs9920610	15	61047690	T	C	0.069491	0.010227	0.85719	10.9495	1.12e-11	25	FALSE	RORA	-267207
Allergic and Chronic Rhinitis	allergic_rhinitis	rs11637301	15	61047898	A	T	0.071038	0.010249	0.858194	11.3625	4.34e-12	25	FALSE	RORA	-267415
Allergic and Chronic Rhinitis	allergic_rhinitis	rs9920577	15	61047926	G	A	0.071642	0.010255	0.858324	11.5322	2.94e-12	25	FALSE	RORA	-267443
Allergic and Chronic Rhinitis	allergic_rhinitis	rs9920560	15	61047930	C	A	0.070845	0.01024	0.858031	11.3233	4.75e-12	25	FALSE	RORA	-267447
Allergic and Chronic Rhinitis	allergic_rhinitis	rs9920592	15	61048200	C	T	0.070624	0.010233	0.857964	11.2735	5.33e-12	25	FALSE	RORA	-267717
Allergic and Chronic Rhinitis	allergic_rhinitis	rs9920593	15	61048213	C	T	0.070598	0.010233	0.857957	11.2656	5.42e-12	25	FALSE	RORA	-267730
Allergic and Chronic Rhinitis	allergic_rhinitis	rs1020730	15	61048578	C	T	0.0707	0.010232	0.857954	11.2964	5.05e-12	25	FALSE	RORA	-268095
Allergic and Chronic Rhinitis	allergic_rhinitis	rs16943070	15	61049243	T	A	0.07038	0.01023	0.857957	11.2057	6.23e-12	25	FALSE	RORA	-268760
Allergic and Chronic Rhinitis	allergic_rhinitis	rs7162065	15	61049540	G	A	0.070338	0.010228	0.857958	11.1969	6.35e-12	25	FALSE	RORA	-269057
Allergic and Chronic Rhinitis	allergic_rhinitis	rs7183955	15	61049569	A	C	0.052931	0.008963	0.80471	8.44177	3.62e-09	25	FALSE	RORA	-269086
Allergic and Chronic Rhinitis	allergic_rhinitis	rs922783	15	61053951	A	G	0.069103	0.010173	0.856353	10.943	1.14e-11	25	FALSE	RORA	-273468
Allergic and Chronic Rhinitis	allergic_rhinitis	rs12900122	15	61055411	C	T	0.069047	0.010204	0.857554	10.8643	1.37e-11	25	FALSE	RORA	-274928
Allergic and Chronic Rhinitis	allergic_rhinitis	rs12903966	15	61055460	C	T	0.069251	0.010203	0.857543	10.9256	1.19e-11	25	FALSE	RORA	-274977
Allergic and Chronic Rhinitis	allergic_rhinitis	rs16943087	15	61056035	A	G	0.069702	0.01021	0.857865	11.0457	9e-12	25	FALSE	RORA	-275552
Allergic and Chronic Rhinitis	allergic_rhinitis	rs2279294	15	61057233	G	C	0.067617	0.010178	0.857294	10.4983	3.17e-11	25	FALSE	RORA	-276750
Allergic and Chronic Rhinitis	allergic_rhinitis	rs2279293	15	61057357	C	G	0.068119	0.010187	0.857594	10.627	2.36e-11	25	FALSE	RORA	-276874
Allergic and Chronic Rhinitis	allergic_rhinitis	rs2279292	15	61057770	T	C	0.066028	0.010144	0.85631	10.1073	7.81e-11	25	FALSE	RORA	-277287
Allergic and Chronic Rhinitis	allergic_rhinitis	rs8025689	15	61059261	G	C	0.067233	0.01013	0.855775	10.4795	3.31e-11	25	FALSE	RORA	-278778
Allergic and Chronic Rhinitis	allergic_rhinitis	rs12905602	15	61064698	G	A	0.067966	0.010181	0.857532	10.5946	2.54e-11	25	FALSE	RORA	-284215
Allergic and Chronic Rhinitis	allergic_rhinitis	rs11633029	15	61065553	T	C	0.068612	0.010147	0.856217	10.8489	1.42e-11	25	FALSE	RORA	-285070
Allergic and Chronic Rhinitis	allergic_rhinitis	rs11637671	15	61065607	A	G	0.068762	0.010148	0.856202	10.893	1.28e-11	25	FALSE	RORA	-285124
Allergic and Chronic Rhinitis	allergic_rhinitis	rs11639084	15	61066516	C	T	0.070245	0.010219	0.858469	11.1881	6.48e-12	25	FALSE	RORA	-286033
Allergic and Chronic Rhinitis	allergic_rhinitis	rs10519067	15	61068347	G	A	0.080146	0.013517	0.866673	8.5049	3.13e-09	25	FALSE	RORA	-287864
Allergic and Chronic Rhinitis	allergic_rhinitis	rs10519068	15	61068704	G	A	0.078816	0.014041	0.865486	7.692	2.03e-08	25	FALSE	RORA	-288221
Allergic and Chronic Rhinitis	allergic_rhinitis	rs11071557	15	61068954	T	C	0.07809	0.013141	0.863167	8.539	2.89e-09	25	FALSE	RORA	-288471
Allergic and Chronic Rhinitis	allergic_rhinitis	rs34753162	15	61069177	T	C	0.078041	0.013263	0.863144	8.38637	4.11e-09	25	FALSE	RORA	-288694
Allergic and Chronic Rhinitis	allergic_rhinitis	rs34986765	15	61069201	T	C	0.07731	0.012504	0.863687	9.18768	6.49e-10	25	FALSE	RORA	-288718
Allergic and Chronic Rhinitis	allergic_rhinitis	rs11071558	15	61069421	A	G	0.078514	0.013051	0.863265	8.73493	1.84e-09	25	FALSE	RORA	-288938
Allergic and Chronic Rhinitis	allergic_rhinitis	rs11071559	15	61069988	C	T	0.075961	0.010406	0.864239	12.5231	3e-13	25	TRUE	RORA	-289505
Allergic and Chronic Rhinitis	allergic_rhinitis	rs12708492	15	67467541	T	C	0.039169	0.007102	0.48294	7.44814	3.56e-08	26	FALSE	SMAD3	-111440
Allergic and Chronic Rhinitis	allergic_rhinitis	rs17294280	15	67468285	A	G	-0.05616	0.009963	0.739491	7.75088	1.77e-08	26	TRUE	SMAD3	-112184
Allergic and Chronic Rhinitis	allergic_rhinitis	rs17229044	16	11062936	C	T	0.048481	0.008872	0.801005	7.32407	4.74e-08	27	FALSE	CLEC16A	-24591
Allergic and Chronic Rhinitis	allergic_rhinitis	rs12921922	16	11064321	T	C	0.049098	0.008906	0.802861	7.44223	3.61e-08	27	FALSE	CLEC16A	-25976
Allergic and Chronic Rhinitis	allergic_rhinitis	rs35498631	16	11074741	T	C	0.049149	0.008864	0.800576	7.52125	3.01e-08	27	FALSE	CLEC16A	-36396
Allergic and Chronic Rhinitis	allergic_rhinitis	rs13330041	16	11088808	G	A	0.049074	0.008867	0.800778	7.49488	3.2e-08	27	FALSE	CLEC16A	-50463
Allergic and Chronic Rhinitis	allergic_rhinitis	rs13337334	16	11094418	G	C	0.046282	0.007987	0.73215	8.15346	7.02e-09	27	FALSE	CLEC16A	-56073
Allergic and Chronic Rhinitis	allergic_rhinitis	rs723586	16	11098379	C	G	0.044922	0.007981	0.731488	7.73079	1.86e-08	27	FALSE	CLEC16A	-60034
Allergic and Chronic Rhinitis	allergic_rhinitis	rs2286975	16	11114006	G	A	0.04513	0.00798	0.731491	7.79812	1.59e-08	27	FALSE	CLEC16A	-75661
Allergic and Chronic Rhinitis	allergic_rhinitis	rs17230818	16	11142137	T	A	0.049348	0.008781	0.795229	7.70808	1.96e-08	27	FALSE	CLEC16A	-103792
Allergic and Chronic Rhinitis	allergic_rhinitis	rs3901386	16	11142720	T	C	0.040039	0.007163	0.591874	7.63146	2.34e-08	27	FALSE	CLEC16A	-104375
Allergic and Chronic Rhinitis	allergic_rhinitis	rs11648019	16	11163616	A	G	0.04784	0.008502	0.776727	7.72582	1.88e-08	27	FALSE	CLEC16A	-125271
Allergic and Chronic Rhinitis	allergic_rhinitis	rs11642009	16	11182893	T	G	0.045944	0.008301	0.758415	7.49557	3.19e-08	27	FALSE	CLEC16A	-144548
Allergic and Chronic Rhinitis	allergic_rhinitis	rs9888868	16	11183563	T	C	0.041184	0.00712	0.577273	8.12578	7.49e-09	27	FALSE	CLEC16A	-145218
Allergic and Chronic Rhinitis	allergic_rhinitis	rs11861236	16	11183626	T	C	0.041393	0.007119	0.577168	8.20332	6.26e-09	27	FALSE	CLEC16A	-145281
Allergic and Chronic Rhinitis	allergic_rhinitis	rs17805769	16	11185873	A	G	0.041237	0.00712	0.577324	8.14641	7.14e-09	27	FALSE	CLEC16A	-147528
Allergic and Chronic Rhinitis	allergic_rhinitis	rs12917656	16	11187862	T	C	0.040674	0.007118	0.576624	7.9478	1.13e-08	27	FALSE	CLEC16A	-149517
Allergic and Chronic Rhinitis	allergic_rhinitis	rs12917716	16	11189148	G	C	0.039924	0.007124	0.579038	7.6694	2.14e-08	27	FALSE	CLEC16A	-150803
Allergic and Chronic Rhinitis	allergic_rhinitis	rs12599402	16	11189888	T	C	0.04056	0.007118	0.576543	7.90562	1.24e-08	27	FALSE	CLEC16A	-151543
Allergic and Chronic Rhinitis	allergic_rhinitis	rs12928726	16	11191572	G	A	0.039877	0.007125	0.579395	7.6513	2.23e-08	27	FALSE	CLEC16A	-153227
Allergic and Chronic Rhinitis	allergic_rhinitis	rs12708717	16	11192379	G	C	0.040636	0.007124	0.579546	7.92033	1.2e-08	27	FALSE	CLEC16A	-154034
Allergic and Chronic Rhinitis	allergic_rhinitis	rs17806056	16	11192499	T	A	0.048301	0.008471	0.774851	7.91596	1.21e-08	27	FALSE	CLEC16A	-154154
Allergic and Chronic Rhinitis	allergic_rhinitis	rs8061826	16	11192787	A	G	0.040528	0.007124	0.579518	7.88135	1.31e-08	27	FALSE	CLEC16A	-154442
Allergic and Chronic Rhinitis	allergic_rhinitis	rs12922303	16	11193465	A	T	0.040917	0.007119	0.577146	8.03207	9.29e-09	27	FALSE	CLEC16A	-155120
Allergic and Chronic Rhinitis	allergic_rhinitis	rs3893661	16	11193880	C	G	0.041024	0.007118	0.576763	8.07189	8.47e-09	27	FALSE	CLEC16A	-155535
Allergic and Chronic Rhinitis	allergic_rhinitis	rs3893660	16	11193930	A	G	0.041144	0.007119	0.577117	8.11321	7.71e-09	27	FALSE	CLEC16A	-155585
Allergic and Chronic Rhinitis	allergic_rhinitis	rs3862468	16	11194018	G	C	0.040265	0.007119	0.576617	7.79916	1.59e-08	27	FALSE	CLEC16A	-155673
Allergic and Chronic Rhinitis	allergic_rhinitis	rs3862469	16	11194080	C	T	0.046072	0.007608	0.686582	8.84166	1.44e-09	27	FALSE	CLEC16A	-155735
Allergic and Chronic Rhinitis	allergic_rhinitis	rs9941107	16	11196041	G	A	0.041757	0.007142	0.58448	8.28789	5.15e-09	27	FALSE	CLEC16A	-157696
Allergic and Chronic Rhinitis	allergic_rhinitis	rs12924667	16	11197390	A	T	0.041449	0.007121	0.577467	8.2203	6.02e-09	27	FALSE	CLEC16A	-159045
Allergic and Chronic Rhinitis	allergic_rhinitis	rs11642631	16	11198835	T	C	0.04049	0.007113	0.573266	7.89112	1.28e-08	27	FALSE	CLEC16A	-160490
Allergic and Chronic Rhinitis	allergic_rhinitis	rs6498160	16	11199447	T	C	0.041585	0.007136	0.581738	8.23784	5.78e-09	27	FALSE	CLEC16A	-161102
Allergic and Chronic Rhinitis	allergic_rhinitis	rs998592	16	11199678	C	T	0.042369	0.007145	0.585072	8.50725	3.11e-09	27	FALSE	CLEC16A	-161333
Allergic and Chronic Rhinitis	allergic_rhinitis	rs11648049	16	11200182	C	G	0.04772	0.007772	0.708106	9.07095	8.49e-10	27	FALSE	CLEC16A	-161837
Allergic and Chronic Rhinitis	allergic_rhinitis	rs9933507	16	11201428	T	C	0.041882	0.007121	0.57757	8.37919	4.18e-09	27	FALSE	CLEC16A	-163083
Allergic and Chronic Rhinitis	allergic_rhinitis	rs7193670	16	11202705	T	C	0.042252	0.007137	0.581848	8.48153	3.3e-09	27	FALSE	CLEC16A	-164360
Allergic and Chronic Rhinitis	allergic_rhinitis	rs9926078	16	11203565	G	C	0.04206	0.007142	0.584274	8.399	3.99e-09	27	FALSE	CLEC16A	-165220
Allergic and Chronic Rhinitis	allergic_rhinitis	rs12103174	16	11203730	A	G	0.040635	0.00714	0.583523	7.88781	1.29e-08	27	FALSE	CLEC16A	-165385
Allergic and Chronic Rhinitis	allergic_rhinitis	rs767448	16	11204221	A	G	0.040599	0.00714	0.583437	7.87614	1.33e-08	27	FALSE	CLEC16A	-165876
Allergic and Chronic Rhinitis	allergic_rhinitis	rs2110605	16	11206463	G	A	0.047777	0.007805	0.711956	9.0203	9.54e-10	27	FALSE	CLEC16A	-168118
Allergic and Chronic Rhinitis	allergic_rhinitis	rs7198004	16	11207617	A	G	0.042165	0.007134	0.581388	8.45549	3.5e-09	27	FALSE	CLEC16A	-169272
Allergic and Chronic Rhinitis	allergic_rhinitis	rs7203150	16	11207722	T	C	0.041162	0.007133	0.580759	8.09192	8.09e-09	27	FALSE	CLEC16A	-169377
Allergic and Chronic Rhinitis	allergic_rhinitis	rs36110069	16	11207817	T	G	0.049721	0.008554	0.780141	8.19945	6.32e-09	27	FALSE	CLEC16A	-169472
Allergic and Chronic Rhinitis	allergic_rhinitis	rs12924985	16	11208322	G	C	0.042194	0.007136	0.581761	8.46211	3.45e-09	27	FALSE	CLEC16A	-169977
Allergic and Chronic Rhinitis	allergic_rhinitis	rs9921287	16	11209739	T	C	0.042324	0.00714	0.581862	8.50102	3.15e-09	27	FALSE	CLEC16A	-171394
Allergic and Chronic Rhinitis	allergic_rhinitis	rs9939397	16	11209764	A	G	0.042315	0.00714	0.581818	8.49801	3.18e-09	27	FALSE	CLEC16A	-171419
Allergic and Chronic Rhinitis	allergic_rhinitis	rs9923856	16	11210415	T	C	0.047454	0.007732	0.702869	9.06329	8.64e-10	27	FALSE	CLEC16A	-172070
Allergic and Chronic Rhinitis	allergic_rhinitis	rs7186145	16	11210878	G	A	0.044167	0.007156	0.583491	9.15936	6.93e-10	27	FALSE	CLEC16A	-172533
Allergic and Chronic Rhinitis	allergic_rhinitis	rs7186295	16	11210924	G	A	0.043991	0.007091	0.548348	9.24627	5.67e-10	27	FALSE	CLEC16A	-172579
Allergic and Chronic Rhinitis	allergic_rhinitis	rs9927527	16	11212681	A	G	0.042319	0.007463	0.660537	7.83508	1.46e-08	27	FALSE	CLEC16A	-174336
Allergic and Chronic Rhinitis	allergic_rhinitis	rs35441874	16	11213021	T	A	0.059436	0.00834	0.761571	11.9709	1.07e-12	27	FALSE	CLEC16A	-174676
Allergic and Chronic Rhinitis	allergic_rhinitis	rs35032408	16	11215424	T	G	0.062345	0.010054	0.784697	9.23753	5.79e-10	27	FALSE	CLEC16A	-177079
Allergic and Chronic Rhinitis	allergic_rhinitis	rs12935657	16	11219041	G	A	0.060227	0.008343	0.762894	12.2628	5.46e-13	27	TRUE	CLEC16A	-180696
Allergic and Chronic Rhinitis	allergic_rhinitis	rs8064154	16	11219419	A	G	0.042138	0.007453	0.660225	7.79372	1.61e-08	27	FALSE	CLEC16A	-181074
Allergic and Chronic Rhinitis	allergic_rhinitis	rs12924112	16	11219720	T	G	0.042541	0.007458	0.661208	7.92106	1.2e-08	27	FALSE	CLEC16A	-181375
Allergic and Chronic Rhinitis	allergic_rhinitis	rs34540843	16	11221287	A	G	0.058294	0.008308	0.760714	11.6259	2.37e-12	27	FALSE	CLEC16A	-182942
Allergic and Chronic Rhinitis	allergic_rhinitis	rs36045143	16	11224966	A	G	0.058996	0.008308	0.76124	11.8896	1.29e-12	27	FALSE	CLEC16A	-186621
Allergic and Chronic Rhinitis	allergic_rhinitis	rs2241099	16	11225064	C	G	0.059224	0.008309	0.7613	11.9731	1.06e-12	27	FALSE	CLEC16A	-186719
Allergic and Chronic Rhinitis	allergic_rhinitis	rs12919828	16	11226779	A	G	0.058764	0.008293	0.759772	11.843	1.44e-12	27	FALSE	CLEC16A	-188434
Allergic and Chronic Rhinitis	allergic_rhinitis	rs35732840	16	11228355	T	G	0.042168	0.007445	0.660154	7.81998	1.51e-08	27	FALSE	CLEC16A	-190010
Allergic and Chronic Rhinitis	allergic_rhinitis	rs62026376	16	11228712	C	T	0.059038	0.008297	0.759973	11.9343	1.16e-12	27	FALSE	CLEC16A	-190367
Allergic and Chronic Rhinitis	allergic_rhinitis	rs62026377	16	11229128	G	T	0.058678	0.008297	0.759839	11.8004	1.58e-12	27	FALSE	CLEC16A	-190783
Allergic and Chronic Rhinitis	allergic_rhinitis	rs7203459	16	11230703	T	C	0.057786	0.00834	0.763487	11.356	4.41e-12	27	FALSE	CLEC16A	-192358
Allergic and Chronic Rhinitis	allergic_rhinitis	rs2867880	16	11231857	G	A	0.041196	0.00747	0.664669	7.44762	3.57e-08	27	FALSE	CLEC16A	-193512
Allergic and Chronic Rhinitis	allergic_rhinitis	rs12919732	16	11235123	A	G	0.058848	0.008302	0.759496	11.8497	1.41e-12	27	FALSE	CLEC16A	-196778
Allergic and Chronic Rhinitis	allergic_rhinitis	rs4322688	16	11238991	C	G	0.040894	0.007475	0.666756	7.33784	4.59e-08	27	FALSE	CLEC16A	-200646
Allergic and Chronic Rhinitis	allergic_rhinitis	rs12930373	16	11239599	G	A	0.041087	0.007477	0.666871	7.39845	4e-08	27	FALSE	CLEC16A	-201254
Allergic and Chronic Rhinitis	allergic_rhinitis	rs12917893	16	11239978	A	T	0.040972	0.007476	0.666561	7.36322	4.33e-08	27	FALSE	CLEC16A	-201633
Allergic and Chronic Rhinitis	allergic_rhinitis	rs62026379	16	11241806	G	A	0.056982	0.00834	0.763339	11.0608	8.69e-12	27	FALSE	CLEC16A	-203461
Allergic and Chronic Rhinitis	allergic_rhinitis	rs17673553	16	11241906	A	G	0.05675	0.008332	0.7626	10.9992	1e-11	27	FALSE	CLEC16A	-203561
Allergic and Chronic Rhinitis	allergic_rhinitis	rs34720006	16	11243455	C	A	0.057504	0.008344	0.763196	11.2431	5.71e-12	27	FALSE	CLEC16A	-205110
Allergic and Chronic Rhinitis	allergic_rhinitis	rs11864680	16	11244194	T	G	0.057789	0.008337	0.762402	11.3645	4.32e-12	27	FALSE	CLEC16A	-205849
Allergic and Chronic Rhinitis	allergic_rhinitis	rs11644510	16	11277358	C	T	0.052918	0.00745	0.643324	11.8975	1.27e-12	27	FALSE	CLEC16A	1312
Allergic and Chronic Rhinitis	allergic_rhinitis	rs28534539	16	11279631	G	C	0.055197	0.00947	0.737133	8.24053	5.75e-09	27	FALSE	CLEC16A	3585
Allergic and Chronic Rhinitis	allergic_rhinitis	rs248831	16	11281218	G	A	0.046873	0.008237	0.745379	7.88573	1.3e-08	27	FALSE	CLEC16A	5172
Allergic and Chronic Rhinitis	allergic_rhinitis	rs2941519	17	37903731	G	A	-0.038876	0.007053	0.504732	7.44057	3.63e-08	28	FALSE	GRB7	187
Allergic and Chronic Rhinitis	allergic_rhinitis	rs9747973	17	37905107	C	T	-0.041477	0.007043	0.532784	8.39813	4e-09	28	FALSE	GRB7	1563
Allergic and Chronic Rhinitis	allergic_rhinitis	rs2941522	17	37910368	C	T	-0.041691	0.007044	0.532693	8.47736	3.33e-09	28	FALSE	GRB7	6824
Allergic and Chronic Rhinitis	allergic_rhinitis	rs907091	17	37921742	C	T	-0.040783	0.007036	0.528524	8.1569	6.97e-09	28	FALSE	IKZF3	-544
Allergic and Chronic Rhinitis	allergic_rhinitis	rs2952140	17	37928059	C	T	-0.040798	0.007037	0.531112	8.16143	6.9e-09	28	FALSE	IKZF3	-6861
Allergic and Chronic Rhinitis	allergic_rhinitis	rs2313430	17	37929816	T	C	-0.04081	0.007034	0.530961	8.17135	6.74e-09	28	FALSE	IKZF3	-8618
Allergic and Chronic Rhinitis	allergic_rhinitis	rs2952144	17	37960017	C	T	-0.040984	0.007036	0.531357	8.23198	5.86e-09	28	FALSE	IKZF3	-38819
Allergic and Chronic Rhinitis	allergic_rhinitis	rs9303277	17	37976469	C	T	0.040948	0.007034	0.468723	8.22264	5.99e-09	28	FALSE	IKZF3	-55271
Allergic and Chronic Rhinitis	allergic_rhinitis	rs1453559	17	38020419	T	C	0.039726	0.007033	0.471622	7.7809	1.66e-08	28	FALSE	IKZF3	-99221
Allergic and Chronic Rhinitis	allergic_rhinitis	rs11655198	17	38026169	C	T	0.03888	0.007029	0.473316	7.48773	3.25e-08	28	FALSE	ZPBP2	-1752
Allergic and Chronic Rhinitis	allergic_rhinitis	rs11650661	17	38026286	A	T	0.03888	0.007029	0.473313	7.48781	3.25e-08	28	FALSE	ZPBP2	-1869
Allergic and Chronic Rhinitis	allergic_rhinitis	rs11655292	17	38026361	C	G	0.038886	0.007029	0.473311	7.4897	3.24e-08	28	FALSE	ZPBP2	-1944
Allergic and Chronic Rhinitis	allergic_rhinitis	rs11557467	17	38028634	G	T	0.039007	0.007029	0.473271	7.5326	2.93e-08	28	FALSE	ZPBP2	-4217
Allergic and Chronic Rhinitis	allergic_rhinitis	rs12936231	17	38029120	C	G	0.039086	0.007029	0.472082	7.5609	2.75e-08	28	FALSE	ZPBP2	-4703
Allergic and Chronic Rhinitis	allergic_rhinitis	rs9903250	17	38031030	G	A	0.03893	0.007029	0.473311	7.50543	3.12e-08	28	FALSE	ZPBP2	-6613
Allergic and Chronic Rhinitis	allergic_rhinitis	rs11658278	17	38031164	T	C	0.038942	0.007029	0.473256	7.50983	3.09e-08	28	FALSE	ZPBP2	-6747
Allergic and Chronic Rhinitis	allergic_rhinitis	rs9908132	17	38042777	T	A	0.038884	0.007029	0.473283	7.48998	3.24e-08	28	FALSE	ZPBP2	8628
Allergic and Chronic Rhinitis	allergic_rhinitis	rs9901146	17	38043343	G	A	0.038888	0.007029	0.473283	7.49153	3.22e-08	28	FALSE	ZPBP2	9194
Allergic and Chronic Rhinitis	allergic_rhinitis	rs12103884	17	38045725	C	T	0.039131	0.007028	0.473324	7.57794	2.64e-08	28	FALSE	ZPBP2	11576
Allergic and Chronic Rhinitis	allergic_rhinitis	rs9906951	17	38048244	T	C	0.038819	0.007029	0.473206	7.46599	3.42e-08	28	FALSE	GSDMB	12604
Allergic and Chronic Rhinitis	allergic_rhinitis	rs12950209	17	38049102	T	C	0.038856	0.007029	0.47329	7.47946	3.32e-08	28	FALSE	GSDMB	11746
Allergic and Chronic Rhinitis	allergic_rhinitis	rs12950743	17	38049233	T	C	0.038977	0.007029	0.473221	7.52243	3e-08	28	FALSE	GSDMB	11615
Allergic and Chronic Rhinitis	allergic_rhinitis	rs7359623	17	38049589	C	T	0.038755	0.007033	0.476096	7.43699	3.66e-08	28	FALSE	GSDMB	11259
Allergic and Chronic Rhinitis	allergic_rhinitis	rs8067378	17	38051348	A	G	0.038784	0.007028	0.472012	7.45512	3.51e-08	28	FALSE	GSDMB	9500
Allergic and Chronic Rhinitis	allergic_rhinitis	rs12453507	17	38053207	C	G	0.038966	0.007026	0.484002	7.52328	3e-08	28	FALSE	GSDMB	7641
Allergic and Chronic Rhinitis	allergic_rhinitis	rs2305479	17	38062217	C	T	0.039101	0.007023	0.481202	7.57677	2.65e-08	28	FALSE	GSDMB	-1369
Allergic and Chronic Rhinitis	allergic_rhinitis	rs883770	17	38063381	C	T	0.039241	0.007024	0.481282	7.62576	2.37e-08	28	FALSE	GSDMB	-2533
Allergic and Chronic Rhinitis	allergic_rhinitis	rs62067034	17	38063738	C	T	0.03929	0.007024	0.48123	7.64167	2.28e-08	28	FALSE	GSDMB	-2890
Allergic and Chronic Rhinitis	allergic_rhinitis	rs36000226	17	38063929	T	C	0.039307	0.007024	0.48125	7.6488	2.24e-08	28	FALSE	GSDMB	-3081
Allergic and Chronic Rhinitis	allergic_rhinitis	rs2290400	17	38066240	T	C	0.038964	0.007025	0.479622	7.52544	2.98e-08	28	FALSE	GSDMB	-5392
Allergic and Chronic Rhinitis	allergic_rhinitis	rs1008723	17	38066267	G	T	0.039342	0.007026	0.480908	7.6574	2.2e-08	28	FALSE	GSDMB	-5419
Allergic and Chronic Rhinitis	allergic_rhinitis	rs56380902	17	38066372	T	C	0.039767	0.007026	0.479663	7.80841	1.55e-08	28	FALSE	GSDMB	-5524
Allergic and Chronic Rhinitis	allergic_rhinitis	rs4795401	17	38067533	A	G	0.03917	0.007029	0.481222	7.58978	2.57e-08	28	FALSE	GSDMB	-6685
Allergic and Chronic Rhinitis	allergic_rhinitis	rs869402	17	38068043	T	C	-0.040595	0.007032	0.526161	8.09817	7.98e-09	28	FALSE	GSDMB	-7195
Allergic and Chronic Rhinitis	allergic_rhinitis	rs870829	17	38068382	A	C	-0.041898	0.007171	0.404907	8.27848	5.27e-09	28	FALSE	GSDMB	-7534
Allergic and Chronic Rhinitis	allergic_rhinitis	rs1011082	17	38068514	T	C	-0.040354	0.007032	0.526215	8.00855	9.81e-09	28	FALSE	GSDMB	-7666
Allergic and Chronic Rhinitis	allergic_rhinitis	rs921650	17	38069076	G	A	-0.040391	0.007032	0.526194	8.02321	9.48e-09	28	FALSE	GSDMB	-8228
Allergic and Chronic Rhinitis	allergic_rhinitis	rs921649	17	38069274	C	T	-0.040444	0.007032	0.526182	8.04248	9.07e-09	28	FALSE	GSDMB	-8426
Allergic and Chronic Rhinitis	allergic_rhinitis	rs6503524	17	38069809	C	T	-0.040399	0.007032	0.526292	8.02478	9.45e-09	28	FALSE	GSDMB	-8961
Allergic and Chronic Rhinitis	allergic_rhinitis	rs7216389	17	38069949	C	T	-0.04045	0.007032	0.526207	8.0447	9.02e-09	28	FALSE	GSDMB	-9101
Allergic and Chronic Rhinitis	allergic_rhinitis	rs7216558	17	38070071	C	T	-0.040571	0.007032	0.527556	8.0887	8.15e-09	28	FALSE	GSDMB	-9223
Allergic and Chronic Rhinitis	allergic_rhinitis	rs7221605	17	38070789	C	T	-0.041631	0.007033	0.510786	8.47836	3.32e-09	28	TRUE	GSDMB	-9941
Allergic and Chronic Rhinitis	allergic_rhinitis	rs1031458	17	38072173	G	T	-0.041455	0.007031	0.511147	8.41632	3.83e-09	28	FALSE	GSDMB	-11325
Allergic and Chronic Rhinitis	allergic_rhinitis	rs1031460	17	38072247	T	G	-0.041508	0.007037	0.509181	8.42408	3.77e-09	28	FALSE	GSDMB	-11399
Allergic and Chronic Rhinitis	allergic_rhinitis	rs8065777	17	38072402	C	T	-0.041468	0.007032	0.511181	8.41995	3.8e-09	28	FALSE	GSDMB	-11554
Allergic and Chronic Rhinitis	allergic_rhinitis	rs9303280	17	38074031	T	C	-0.041548	0.007032	0.511208	8.44857	3.56e-09	28	FALSE	GSDMB	-13183
Allergic and Chronic Rhinitis	allergic_rhinitis	rs9303281	17	38074046	G	A	-0.040498	0.007035	0.527605	8.05434	8.82e-09	28	FALSE	GSDMB	-13198
Allergic and Chronic Rhinitis	allergic_rhinitis	rs7219923	17	38074518	C	T	-0.040536	0.007036	0.527629	8.06753	8.56e-09	28	FALSE	GSDMB	-13670
Allergic and Chronic Rhinitis	allergic_rhinitis	rs7224129	17	38075426	G	A	-0.04052	0.007035	0.527548	8.06253	8.66e-09	28	FALSE	GSDMB	-14578
Allergic and Chronic Rhinitis	allergic_rhinitis	rs8074437	17	38076137	T	G	-0.040548	0.007039	0.528382	8.06443	8.62e-09	28	FALSE	GSDMB	30
Allergic and Chronic Rhinitis	allergic_rhinitis	rs4065275	17	38080865	A	G	-0.041479	0.007028	0.509062	8.43193	3.7e-09	28	FALSE	ORMDL3	-3571
Allergic and Chronic Rhinitis	allergic_rhinitis	rs12603332	17	38082807	T	C	-0.04119	0.007031	0.509925	8.31767	4.81e-09	28	FALSE	ORMDL3	-5513
Allergic and Chronic Rhinitis	allergic_rhinitis	rs9889953	17	38754800	G	A	-0.040798	0.007354	0.355663	7.52827	2.96e-08	29	TRUE	SMARCE1	26414
Allergic and Chronic Rhinitis	allergic_rhinitis	rs1358174	17	38757759	G	A	-0.040851	0.007369	0.355676	7.51807	3.03e-08	29	FALSE	SMARCE1	23455
Allergic and Chronic Rhinitis	allergic_rhinitis	rs11651694	17	38758261	G	C	-0.040852	0.007372	0.355693	7.5133	3.07e-08	29	FALSE	SMARCE1	22953
Anxiety Disorders	anxiety	rs4656043	1	88864082	C	A	-0.032676	0.005977	0.364103	7.33024	4.67e-08	1	TRUE	NA	NA
Anxiety Disorders	anxiety	rs12754734	1	232098847	C	T	-0.038884	0.007087	0.802193	7.37741	4.19e-08	2	FALSE	DISC1	-336286
Anxiety Disorders	anxiety	rs821594	1	232099726	C	T	-0.035753	0.006438	0.739776	7.54302	2.86e-08	2	FALSE	DISC1	-337165
Anxiety Disorders	anxiety	rs821595	1	232099733	G	T	-0.0363	0.00643	0.738974	7.77316	1.69e-08	2	TRUE	DISC1	-337172
Anxiety Disorders	anxiety	rs821616	1	232144598	A	T	-0.033608	0.006162	0.70379	7.29763	5.04e-08	2	FALSE	DISC1	-382037
Anxiety Disorders	anxiety	rs821617	1	232144887	A	G	-0.034192	0.00617	0.703723	7.51283	3.07e-08	2	FALSE	DISC1	-382326
Anxiety Disorders	anxiety	rs13011472	2	57961602	C	G	-0.031506	0.005663	0.523745	7.56822	2.7e-08	3	FALSE	NA	NA
Anxiety Disorders	anxiety	rs11682175	2	57987593	T	C	-0.033884	0.00569	0.551326	8.57287	2.67e-09	3	TRUE	NA	NA
Anxiety Disorders	anxiety	rs11688767	2	57988194	A	T	-0.032058	0.005651	0.524367	7.8409	1.44e-08	3	FALSE	NA	NA
Anxiety Disorders	anxiety	rs12713372	2	58377014	T	C	-0.032167	0.005692	0.441769	7.78786	1.63e-08	4	FALSE	VRK2	-242228
Anxiety Disorders	anxiety	rs12713373	2	58377023	A	T	-0.032093	0.005692	0.441683	7.75454	1.76e-08	4	FALSE	VRK2	-242237
Anxiety Disorders	anxiety	rs35844949	2	58380167	G	A	-0.032511	0.005689	0.441324	7.94652	1.13e-08	4	TRUE	VRK2	-245381
Anxiety Disorders	anxiety	rs848293	2	58382490	G	A	0.032415	0.00569	0.559614	7.90324	1.25e-08	4	FALSE	VRK2	-247704
Anxiety Disorders	anxiety	rs7596038	2	58383820	C	T	0.032485	0.005691	0.559782	7.9312	1.17e-08	4	FALSE	VRK2	-249034
Anxiety Disorders	anxiety	rs6450799	5	30813302	C	T	-0.033108	0.005714	0.424836	8.15256	7.04e-09	5	FALSE	NA	NA
Anxiety Disorders	anxiety	rs4413540	5	30814680	C	T	-0.033193	0.005713	0.424883	8.19413	6.4e-09	5	FALSE	NA	NA
Anxiety Disorders	anxiety	rs6868642	5	30815961	G	C	-0.033346	0.005711	0.424976	8.26696	5.41e-09	5	FALSE	NA	NA
Anxiety Disorders	anxiety	rs56070621	5	30825684	T	A	-0.033115	0.005713	0.42375	8.15769	6.96e-09	5	FALSE	NA	NA
Anxiety Disorders	anxiety	rs35733856	5	30830597	G	A	-0.031317	0.00574	0.41876	7.30207	4.99e-08	5	FALSE	NA	NA
Anxiety Disorders	anxiety	rs1392446	5	30831387	C	T	-0.031961	0.005673	0.45893	7.74414	1.8e-08	5	FALSE	NA	NA
Anxiety Disorders	anxiety	rs4406147	5	30834106	C	G	-0.032901	0.005712	0.425071	8.06308	8.65e-09	5	FALSE	NA	NA
Anxiety Disorders	anxiety	rs4626350	5	30839451	G	A	-0.032112	0.005673	0.458861	7.8099	1.55e-08	5	FALSE	NA	NA
Anxiety Disorders	anxiety	rs1921087	5	30839607	A	C	-0.032039	0.005673	0.458775	7.77802	1.67e-08	5	FALSE	NA	NA
Anxiety Disorders	anxiety	rs1921086	5	30840139	G	T	-0.032116	0.005673	0.458833	7.81183	1.54e-08	5	FALSE	NA	NA
Anxiety Disorders	anxiety	rs12517438	5	30842054	T	G	-0.032188	0.005663	0.472364	7.86849	1.35e-08	5	FALSE	NA	NA
Anxiety Disorders	anxiety	rs13188689	5	30880177	G	T	-0.036104	0.005735	0.562804	9.49844	3.17e-10	5	TRUE	NA	NA
Anxiety Disorders	anxiety	rs142214697	5	105408663	T	C	-0.075279	0.013139	0.951161	7.98514	1.03e-08	6	TRUE	NA	NA
Anxiety Disorders	anxiety	rs17598658	6	26175866	A	C	0.064149	0.010284	0.915112	9.3392	4.58e-10	7	FALSE	HIST1H2BD	4289
Anxiety Disorders	anxiety	rs13204572	6	26189356	G	C	0.062386	0.010288	0.915119	8.86414	1.37e-09	7	FALSE	HIST1H4D	52
Anxiety Disorders	anxiety	rs67575965	6	26196593	A	G	0.038427	0.006802	0.776063	7.78218	1.65e-08	7	FALSE	HIST1H3D	475
Anxiety Disorders	anxiety	rs34961555	6	26199903	C	T	0.062665	0.010311	0.915399	8.9002	1.26e-09	7	FALSE	HIST1H2BF	-155
Anxiety Disorders	anxiety	rs55706012	6	26266311	A	C	0.064153	0.010207	0.913761	9.471	3.38e-10	7	FALSE	HIST1H3G	4835
Anxiety Disorders	anxiety	rs10484439	6	26309908	G	A	0.062056	0.010103	0.911952	9.07756	8.36e-10	7	FALSE	HIST1H4H	24146
Anxiety Disorders	anxiety	rs9467701	6	26312170	G	C	0.057293	0.009629	0.90198	8.55938	2.76e-09	7	FALSE	HIST1H4H	26408
Anxiety Disorders	anxiety	rs6923139	6	26313348	C	T	0.057292	0.009628	0.901988	8.56027	2.75e-09	7	FALSE	HIST1H4H	27586
Anxiety Disorders	anxiety	rs1883215	6	26314233	G	C	0.059222	0.009719	0.903979	8.94451	1.14e-09	7	FALSE	HIST1H4H	28471
Anxiety Disorders	anxiety	rs13220522	6	26316295	G	A	0.06365	0.0102	0.913774	9.34575	4.51e-10	7	FALSE	HIST1H4H	30533
Anxiety Disorders	anxiety	rs35162296	6	26318262	C	T	0.062862	0.010106	0.911952	9.29174	5.11e-10	7	FALSE	HIST1H4H	32500
Anxiety Disorders	anxiety	rs9467704	6	26319486	C	T	0.058556	0.009653	0.902585	8.86956	1.35e-09	7	FALSE	HIST1H4H	33724
Anxiety Disorders	anxiety	rs6902392	6	26322115	C	T	0.05741	0.00963	0.901989	8.59018	2.57e-09	7	FALSE	HIST1H4H	36353
Anxiety Disorders	anxiety	rs6902389	6	26322153	A	G	0.05741	0.00963	0.901988	8.59022	2.57e-09	7	FALSE	HIST1H4H	36391
Anxiety Disorders	anxiety	rs6903015	6	26322526	A	G	0.057756	0.009629	0.901945	8.68735	2.05e-09	7	FALSE	HIST1H4H	36764
Anxiety Disorders	anxiety	rs6908156	6	26322861	C	T	0.057399	0.009629	0.901969	8.58923	2.57e-09	7	FALSE	HIST1H4H	37099
Anxiety Disorders	anxiety	rs9467707	6	26327905	G	C	0.057272	0.009634	0.901914	8.5451	2.85e-09	7	FALSE	BTN3A2	37482
Anxiety Disorders	anxiety	rs9467708	6	26327956	T	C	0.057099	0.009634	0.901924	8.49767	3.18e-09	7	FALSE	BTN3A2	37431
Anxiety Disorders	anxiety	rs34107459	6	26328353	T	C	0.063809	0.010203	0.913639	9.38394	4.13e-10	7	FALSE	BTN3A2	37034
Anxiety Disorders	anxiety	rs6939799	6	26328366	G	A	0.057831	0.009695	0.902657	8.60005	2.51e-09	7	FALSE	BTN3A2	37021
Anxiety Disorders	anxiety	rs6939978	6	26328462	G	C	0.057656	0.009685	0.901785	8.56729	2.71e-09	7	FALSE	BTN3A2	36925
Anxiety Disorders	anxiety	rs9467711	6	26332605	A	C	0.058365	0.009642	0.902027	8.83495	1.46e-09	7	FALSE	BTN3A2	32782
Anxiety Disorders	anxiety	rs34569761	6	26334306	A	G	0.058405	0.009682	0.901724	8.77884	1.66e-09	7	FALSE	BTN3A2	31081
Anxiety Disorders	anxiety	rs34158769	6	26336572	G	A	0.063859	0.010187	0.912306	9.42604	3.75e-10	7	FALSE	BTN3A2	28815
Anxiety Disorders	anxiety	rs35942569	6	26339131	A	G	0.063941	0.010175	0.911907	9.46887	3.4e-10	7	FALSE	BTN3A2	26256
Anxiety Disorders	anxiety	rs67509210	6	26354100	G	T	0.06166	0.008877	0.882285	11.4091	3.9e-12	7	FALSE	BTN3A2	11287
Anxiety Disorders	anxiety	rs9366653	6	26354247	G	A	0.061642	0.008876	0.88228	11.4038	3.95e-12	7	FALSE	BTN3A2	11140
Anxiety Disorders	anxiety	rs9379851	6	26354780	A	C	0.061116	0.008862	0.881707	11.2577	5.52e-12	7	FALSE	BTN3A2	10607
Anxiety Disorders	anxiety	rs35934643	6	26355094	G	A	0.061607	0.008875	0.882246	11.3956	4.02e-12	7	FALSE	BTN3A2	10293
Anxiety Disorders	anxiety	rs35304979	6	26356347	C	A	0.061674	0.008875	0.882248	11.418	3.82e-12	7	FALSE	BTN3A2	9040
Anxiety Disorders	anxiety	rs71557332	6	26356853	C	T	0.061649	0.008875	0.882246	11.4098	3.89e-12	7	FALSE	BTN3A2	8534
Anxiety Disorders	anxiety	rs9393703	6	26356951	T	C	0.061484	0.008877	0.882259	11.348	4.49e-12	7	FALSE	BTN3A2	8436
Anxiety Disorders	anxiety	rs9358930	6	26357011	C	T	0.059918	0.010308	0.866997	8.20018	6.31e-09	7	FALSE	BTN3A2	8376
Anxiety Disorders	anxiety	rs9379852	6	26357278	A	G	0.061621	0.008878	0.882306	11.3923	4.05e-12	7	FALSE	BTN3A2	8109
Anxiety Disorders	anxiety	rs9379853	6	26357635	A	G	0.06162	0.008878	0.882306	11.3922	4.05e-12	7	FALSE	BTN3A2	7752
Anxiety Disorders	anxiety	rs9393704	6	26358775	T	C	0.06004	0.01031	0.867071	8.22818	5.91e-09	7	FALSE	BTN3A2	6612
Anxiety Disorders	anxiety	rs72836482	6	26359241	A	T	0.061448	0.008878	0.882356	11.3333	4.64e-12	7	FALSE	BTN3A2	6146
Anxiety Disorders	anxiety	rs9348709	6	26360311	G	A	0.061405	0.008878	0.882354	11.3188	4.8e-12	7	FALSE	BTN3A2	5076
Anxiety Disorders	anxiety	rs9393705	6	26361011	G	A	0.061257	0.008884	0.882415	11.2542	5.57e-12	7	FALSE	BTN3A2	4376
Anxiety Disorders	anxiety	rs9393706	6	26361500	G	A	0.061298	0.008878	0.882358	11.2827	5.22e-12	7	FALSE	BTN3A2	3887
Anxiety Disorders	anxiety	rs34550936	6	26361985	A	G	0.06136	0.008878	0.882357	11.3032	4.98e-12	7	FALSE	BTN3A2	3402
Anxiety Disorders	anxiety	rs34622023	6	26362119	A	T	0.06136	0.008878	0.882357	11.3032	4.98e-12	7	FALSE	BTN3A2	3268
Anxiety Disorders	anxiety	rs9393707	6	26362486	T	C	0.06136	0.008878	0.882357	11.3032	4.98e-12	7	FALSE	BTN3A2	2901
Anxiety Disorders	anxiety	rs9393708	6	26362643	T	C	0.061127	0.008877	0.88235	11.2257	5.95e-12	7	FALSE	BTN3A2	2744
Anxiety Disorders	anxiety	rs9358932	6	26362705	C	T	0.06136	0.008878	0.882357	11.3032	4.98e-12	7	FALSE	BTN3A2	2682
Anxiety Disorders	anxiety	rs9379854	6	26362854	T	C	0.061413	0.008878	0.882325	11.3206	4.78e-12	7	FALSE	BTN3A2	2533
Anxiety Disorders	anxiety	rs9358934	6	26363755	G	C	0.061467	0.008877	0.882332	11.3416	4.55e-12	7	FALSE	BTN3A2	1632
Anxiety Disorders	anxiety	rs9357006	6	26364628	A	C	0.061211	0.008878	0.882343	11.2526	5.59e-12	7	FALSE	BTN3A2	759
Anxiety Disorders	anxiety	rs9379855	6	26364930	T	C	0.060854	0.008873	0.882215	11.1405	7.24e-12	7	FALSE	BTN3A2	457
Anxiety Disorders	anxiety	rs28362606	6	26365586	T	C	0.060817	0.008878	0.882381	11.1175	7.63e-12	7	FALSE	BTN3A2	-199
Anxiety Disorders	anxiety	rs68112369	6	26365759	T	C	0.062674	0.009019	0.884005	11.4171	3.83e-12	7	FALSE	BTN3A2	-372
Anxiety Disorders	anxiety	rs66827971	6	26365766	T	C	0.060839	0.008878	0.882357	11.1247	7.5e-12	7	FALSE	BTN3A2	-379
Anxiety Disorders	anxiety	rs71557334	6	26365913	G	T	0.060798	0.008878	0.882382	11.111	7.74e-12	7	FALSE	BTN3A2	-526
Anxiety Disorders	anxiety	rs9348712	6	26366511	T	A	0.060742	0.008876	0.882338	11.0952	8.03e-12	7	FALSE	BTN3A2	-1124
Anxiety Disorders	anxiety	rs9379856	6	26366836	A	C	0.060749	0.008877	0.882352	11.0966	8.01e-12	7	FALSE	BTN3A2	-1449
Anxiety Disorders	anxiety	rs9379857	6	26367654	G	C	0.060861	0.008876	0.882338	11.1364	7.3e-12	7	FALSE	BTN3A2	-2267
Anxiety Disorders	anxiety	rs9379858	6	26367689	T	C	0.060793	0.008875	0.882332	11.1156	7.66e-12	7	FALSE	BTN3A2	-2302
Anxiety Disorders	anxiety	rs9393710	6	26367833	A	G	0.059424	0.008864	0.882172	10.6784	2.1e-11	7	FALSE	BTN3A2	-2446
Anxiety Disorders	anxiety	rs71557335	6	26368279	G	A	0.061456	0.008874	0.882212	11.3446	4.52e-12	7	FALSE	BTN3A2	-2892
Anxiety Disorders	anxiety	rs9379859	6	26369549	C	T	0.060926	0.008876	0.882389	11.1577	6.95e-12	7	FALSE	BTN3A2	-4162
Anxiety Disorders	anxiety	rs9358935	6	26369587	A	G	0.060333	0.008874	0.882343	10.96	1.1e-11	7	FALSE	BTN3A2	-4200
Anxiety Disorders	anxiety	rs34436535	6	26370365	G	C	0.06033	0.008874	0.882343	10.9592	1.1e-11	7	FALSE	BTN3A2	-4978
Anxiety Disorders	anxiety	rs35307327	6	26370474	C	T	0.060333	0.008874	0.882343	10.9604	1.1e-11	7	FALSE	BTN3A2	-5087
Anxiety Disorders	anxiety	rs34878490	6	26370572	C	T	0.060371	0.008875	0.882307	10.972	1.07e-11	7	FALSE	BTN3A2	-5185
Anxiety Disorders	anxiety	rs9358936	6	26370657	A	G	0.06033	0.008874	0.882343	10.9592	1.1e-11	7	FALSE	BTN3A2	-5270
Anxiety Disorders	anxiety	rs9393711	6	26370659	C	T	0.060439	0.008883	0.882286	10.9764	1.06e-11	7	FALSE	BTN3A2	-5272
Anxiety Disorders	anxiety	rs9393712	6	26371000	G	C	0.060332	0.008874	0.882343	10.96	1.1e-11	7	FALSE	BTN3A2	-5613
Anxiety Disorders	anxiety	rs12173854	6	26371679	A	G	0.060285	0.008874	0.882345	10.9439	1.14e-11	7	FALSE	BTN3A2	-6292
Anxiety Disorders	anxiety	rs9379863	6	26372427	A	G	0.060879	0.008895	0.882971	11.0984	7.97e-12	7	FALSE	BTN3A2	-7040
Anxiety Disorders	anxiety	rs9379864	6	26372584	G	A	0.060879	0.008895	0.882971	11.0984	7.97e-12	7	FALSE	BTN3A2	-7197
Anxiety Disorders	anxiety	rs12176317	6	26372786	A	G	0.061308	0.008893	0.882984	11.2499	5.62e-12	7	FALSE	BTN3A2	-7399
Anxiety Disorders	anxiety	rs12174602	6	26372827	C	T	0.060872	0.008895	0.882935	11.0953	8.03e-12	7	FALSE	BTN3A2	-7440
Anxiety Disorders	anxiety	rs12174623	6	26373086	C	T	0.061048	0.008893	0.882883	11.1613	6.9e-12	7	FALSE	BTN3A2	-7699
Anxiety Disorders	anxiety	rs12174639	6	26373121	G	A	0.060638	0.008896	0.883022	11.0125	9.72e-12	7	FALSE	BTN3A2	-7734
Anxiety Disorders	anxiety	rs12174631	6	26373150	C	T	0.060875	0.008895	0.882972	11.0971	8e-12	7	FALSE	BTN3A2	-7763
Anxiety Disorders	anxiety	rs13216828	6	26373507	G	A	0.060008	0.01034	0.86814	8.17608	6.67e-09	7	FALSE	BTN3A2	-8120
Anxiety Disorders	anxiety	rs9393713	6	26373678	G	A	0.061097	0.00889	0.882938	11.1834	6.56e-12	7	FALSE	BTN3A2	-8291
Anxiety Disorders	anxiety	rs9393714	6	26373740	G	T	0.059421	0.010339	0.868082	8.03061	9.32e-09	7	FALSE	BTN3A2	-8353
Anxiety Disorders	anxiety	rs9358937	6	26374274	C	G	0.060901	0.008895	0.882959	11.1055	7.84e-12	7	FALSE	BTN3A2	-8887
Anxiety Disorders	anxiety	rs2073527	6	26374978	T	C	0.060988	0.008895	0.882949	11.1351	7.33e-12	7	FALSE	BTN3A2	-9591
Anxiety Disorders	anxiety	rs2073529	6	26375159	A	G	0.061018	0.008895	0.882945	11.1454	7.15e-12	7	FALSE	BTN3A2	-9772
Anxiety Disorders	anxiety	rs2073530	6	26375243	T	C	0.06108	0.008905	0.883094	11.1421	7.21e-12	7	FALSE	BTN3A2	-9856
Anxiety Disorders	anxiety	rs2073531	6	26375256	A	G	0.061293	0.008912	0.88318	11.2003	6.31e-12	7	FALSE	BTN3A2	-9869
Anxiety Disorders	anxiety	rs9393715	6	26375645	G	A	0.061736	0.00901	0.884596	11.1223	7.55e-12	7	FALSE	BTN3A2	-10258
Anxiety Disorders	anxiety	rs9348716	6	26375658	G	A	0.061823	0.009005	0.884508	11.1619	6.89e-12	7	FALSE	BTN3A2	-10271
Anxiety Disorders	anxiety	rs9379871	6	26375854	C	G	0.060469	0.008876	0.882399	11.0019	9.96e-12	7	FALSE	BTN3A2	-10467
Anxiety Disorders	anxiety	rs3757138	6	26376103	A	G	0.060887	0.008895	0.882957	11.1017	7.91e-12	7	FALSE	BTN3A2	-10716
Anxiety Disorders	anxiety	rs3047288	6	26376314	A	G	0.060938	0.008894	0.88293	11.1196	7.59e-12	7	FALSE	BTN3A2	-10927
Anxiety Disorders	anxiety	rs28551159	6	26376368	A	G	0.060224	0.010339	0.868108	8.23094	5.88e-09	7	FALSE	BTN3A2	-10981
Anxiety Disorders	anxiety	rs9366654	6	26377028	G	A	0.061521	0.008909	0.883168	11.2833	5.21e-12	7	FALSE	BTN3A2	-11641
Anxiety Disorders	anxiety	rs9366655	6	26377385	C	G	0.061167	0.008893	0.882913	11.2013	6.29e-12	7	FALSE	BTN3A2	-11998
Anxiety Disorders	anxiety	rs1977	6	26377546	A	G	0.059382	0.008845	0.881131	10.707	1.96e-11	7	FALSE	BTN3A2	-12159
Anxiety Disorders	anxiety	rs1978	6	26377573	T	A	0.061115	0.008893	0.882913	11.184	6.55e-12	7	FALSE	BTN3A2	-12186
Anxiety Disorders	anxiety	rs1979	6	26377591	G	T	0.061296	0.008894	0.882931	11.2439	5.7e-12	7	FALSE	BTN3A2	-12204
Anxiety Disorders	anxiety	rs68072215	6	26377927	T	C	0.061805	0.00893	0.883237	11.3317	4.66e-12	7	FALSE	BTN3A2	-12540
Anxiety Disorders	anxiety	rs66823108	6	26377939	G	A	0.061608	0.008931	0.88334	11.263	5.46e-12	7	FALSE	BTN3A2	-12552
Anxiety Disorders	anxiety	rs72841536	6	26378288	T	A	0.061582	0.008904	0.882891	11.316	4.83e-12	7	FALSE	BTN3A2	-12901
Anxiety Disorders	anxiety	rs9467732	6	26379440	A	T	0.041965	0.007558	0.693077	7.53921	2.89e-08	7	FALSE	BTN3A2	894
Anxiety Disorders	anxiety	rs9467736	6	26380032	A	G	0.040709	0.006153	0.695512	10.4184	3.82e-11	7	FALSE	BTN3A2	1486
Anxiety Disorders	anxiety	rs2072806	6	26385093	C	G	0.066284	0.008785	0.879315	13.3268	4.71e-14	7	FALSE	BTN2A2	-1769
Anxiety Disorders	anxiety	rs9358938	6	26387546	C	T	0.06628	0.008784	0.879309	13.3268	4.71e-14	7	FALSE	BTN2A2	-4222
Anxiety Disorders	anxiety	rs2072804	6	26391190	G	A	0.040566	0.006149	0.696172	10.3614	4.35e-11	7	FALSE	BTN2A2	-7866
Anxiety Disorders	anxiety	rs2237234	6	26391394	G	A	0.039896	0.006204	0.704819	9.88278	1.31e-10	7	FALSE	BTN2A2	-8070
Anxiety Disorders	anxiety	rs2237235	6	26391395	A	G	0.046891	0.006538	0.748091	12.1141	7.69e-13	7	FALSE	BTN2A2	-8071
Anxiety Disorders	anxiety	rs2072803	6	26392515	G	C	0.065688	0.008775	0.879208	13.1305	7.4e-14	7	FALSE	BTN2A2	-9191
Anxiety Disorders	anxiety	rs1614887	6	26393021	G	A	0.031961	0.005659	0.456398	7.77724	1.67e-08	7	FALSE	BTN2A2	-9697
Anxiety Disorders	anxiety	rs9379873	6	26402717	T	C	0.067273	0.008837	0.88112	13.5516	2.81e-14	7	TRUE	BTN3A1	-252
Anxiety Disorders	anxiety	rs3799378	6	26404374	A	G	0.039172	0.006814	0.77629	8.035	9.23e-09	7	FALSE	BTN3A1	-1909
Anxiety Disorders	anxiety	rs3799379	6	26404694	C	T	0.033768	0.005695	0.565858	8.50408	3.13e-09	7	FALSE	BTN3A1	-2229
Anxiety Disorders	anxiety	rs10456045	6	26404958	G	A	0.039721	0.006124	0.691113	10.0421	9.08e-11	7	FALSE	BTN3A1	-2493
Anxiety Disorders	anxiety	rs9393718	6	26407482	G	A	0.066563	0.008849	0.881526	13.2482	5.65e-14	7	FALSE	BTN3A1	-5017
Anxiety Disorders	anxiety	rs75782365	6	26408551	T	G	0.065845	0.010099	0.911581	10.1389	7.26e-11	7	FALSE	BTN3A1	-6086
Anxiety Disorders	anxiety	rs41266839	6	26409890	G	C	0.065819	0.010095	0.911519	10.1384	7.27e-11	7	FALSE	BTN3A1	-7425
Anxiety Disorders	anxiety	rs1796520	6	26410800	C	T	0.035271	0.005647	0.469792	9.36208	4.34e-10	7	FALSE	BTN3A1	-8335
Anxiety Disorders	anxiety	rs3208733	6	26414425	C	T	0.032312	0.005693	0.566328	7.84758	1.42e-08	7	FALSE	BTN3A1	-11960
Anxiety Disorders	anxiety	rs34273322	6	26415409	T	A	0.066595	0.008837	0.881152	13.295	5.07e-14	7	FALSE	BTN3A1	-12944
Anxiety Disorders	anxiety	rs742090	6	26415637	A	C	0.03458	0.005648	0.469618	9.0222	9.5e-10	7	FALSE	BTN3A1	193
Anxiety Disorders	anxiety	rs9358939	6	26416787	C	G	0.066708	0.008841	0.881201	13.3254	4.73e-14	7	FALSE	BTN3A1	1343
Anxiety Disorders	anxiety	rs2393667	6	26421345	T	C	0.066701	0.008837	0.881168	13.3343	4.63e-14	7	FALSE	BTN3A1	5901
Anxiety Disorders	anxiety	rs1796521	6	26421392	T	C	0.034859	0.005649	0.469523	9.15411	7.01e-10	7	FALSE	BTN3A1	5948
Anxiety Disorders	anxiety	rs1796522	6	26422260	G	A	0.035218	0.005648	0.47045	9.33395	4.64e-10	7	FALSE	BTN3A1	6816
Anxiety Disorders	anxiety	rs3734537	6	26422627	C	A	0.067013	0.008856	0.881468	13.4002	3.98e-14	7	FALSE	BTN3A1	7183
Anxiety Disorders	anxiety	rs4320356	6	26423560	C	T	0.032653	0.005695	0.566972	7.99588	1.01e-08	7	FALSE	BTN3A1	8116
Anxiety Disorders	anxiety	rs2076030	6	26426856	G	A	0.066809	0.008837	0.881138	13.3755	4.21e-14	7	FALSE	BTN3A1	11412
Anxiety Disorders	anxiety	rs2235251	6	26431982	C	T	0.066512	0.008839	0.881262	13.2596	5.5e-14	7	FALSE	BTN3A3	8718
Anxiety Disorders	anxiety	rs1624440	6	26433329	G	A	0.035309	0.005644	0.470883	9.38882	4.08e-10	7	FALSE	BTN3A3	7371
Anxiety Disorders	anxiety	rs9366656	6	26434630	T	C	0.066341	0.008834	0.881163	13.2092	6.18e-14	7	FALSE	BTN3A3	6070
Anxiety Disorders	anxiety	rs9366657	6	26434914	C	G	0.032476	0.005692	0.567491	7.92502	1.19e-08	7	FALSE	BTN3A3	5786
Anxiety Disorders	anxiety	rs9379874	6	26440429	A	T	0.032624	0.005692	0.567176	7.99001	1.02e-08	7	FALSE	BTN3A3	271
Anxiety Disorders	anxiety	rs13220495	6	26441640	C	T	0.066538	0.01012	0.911623	10.2982	5.03e-11	7	FALSE	BTN3A3	-940
Anxiety Disorders	anxiety	rs9379875	6	26444732	C	T	0.066289	0.008838	0.881256	13.1774	6.65e-14	7	FALSE	BTN3A3	-4032
Anxiety Disorders	anxiety	rs3846845	6	26444915	G	A	0.032509	0.005693	0.567453	7.9366	1.16e-08	7	FALSE	BTN3A3	-4215
Anxiety Disorders	anxiety	rs35942482	6	26444938	T	A	0.066286	0.008838	0.881258	13.1763	6.66e-14	7	FALSE	BTN3A3	-4238
Anxiety Disorders	anxiety	rs3846846	6	26445039	A	G	0.032363	0.005693	0.567371	7.87261	1.34e-08	7	FALSE	BTN3A3	-4339
Anxiety Disorders	anxiety	rs2237236	6	26451553	A	G	0.032053	0.005691	0.566936	7.73855	1.83e-08	7	FALSE	BTN3A3	-10853
Anxiety Disorders	anxiety	rs34605993	6	26454363	C	T	0.059883	0.009544	0.900106	9.44111	3.62e-10	7	FALSE	BTN3A3	720
Anxiety Disorders	anxiety	rs66757203	6	26454956	C	T	0.059199	0.009525	0.899687	9.27654	5.29e-10	7	FALSE	BTN3A3	1313
Anxiety Disorders	anxiety	rs9295689	6	26455811	T	C	-0.034476	0.005643	0.525759	8.98784	1.03e-09	7	FALSE	BTN3A3	2168
Anxiety Disorders	anxiety	rs35680819	6	26455814	T	C	0.059993	0.009544	0.900126	9.47338	3.36e-10	7	FALSE	BTN3A3	2171
Anxiety Disorders	anxiety	rs36033628	6	26456074	T	G	0.060054	0.009547	0.900161	9.48508	3.27e-10	7	FALSE	BTN2A1	2076
Anxiety Disorders	anxiety	rs35627490	6	26462104	C	T	0.060357	0.009544	0.900113	9.57957	2.63e-10	7	FALSE	BTN2A1	-3954
Anxiety Disorders	anxiety	rs3823158	6	26463271	T	A	0.060359	0.009544	0.900119	9.58051	2.63e-10	7	FALSE	BTN2A1	-5121
Anxiety Disorders	anxiety	rs3734540	6	26463321	A	C	-0.03454	0.005646	0.525793	9.00947	9.78e-10	7	FALSE	BTN2A1	-5171
Anxiety Disorders	anxiety	rs13195401	6	26463574	G	T	0.066643	0.010119	0.91159	10.3307	4.67e-11	7	FALSE	BTN2A1	-5424
Anxiety Disorders	anxiety	rs13195402	6	26463575	G	T	0.064674	0.010062	0.91032	9.87313	1.34e-10	7	FALSE	BTN2A1	-5425
Anxiety Disorders	anxiety	rs13195509	6	26463660	G	A	0.061121	0.009549	0.900195	9.79729	1.59e-10	7	FALSE	BTN2A1	-5510
Anxiety Disorders	anxiety	rs1977198	6	26466225	A	C	-0.033477	0.005662	0.496945	8.46069	3.46e-09	7	FALSE	BTN2A1	-8075
Anxiety Disorders	anxiety	rs3799380	6	26467182	T	C	0.049277	0.00745	0.822308	10.413	3.86e-11	7	FALSE	BTN2A1	-9032
Anxiety Disorders	anxiety	rs4518487	6	26467531	A	G	0.049446	0.007452	0.822388	10.4747	3.35e-11	7	FALSE	BTN2A1	-9381
Anxiety Disorders	anxiety	rs3734542	6	26468326	G	A	0.060656	0.009547	0.899953	9.66358	2.17e-10	7	FALSE	BTN2A1	-10176
Anxiety Disorders	anxiety	rs3734543	6	26468545	G	C	0.062354	0.00955	0.899733	10.1653	6.83e-11	7	FALSE	BTN2A1	-10395
Anxiety Disorders	anxiety	rs3734544	6	26468660	G	A	0.051054	0.007564	0.828965	10.814	1.53e-11	7	FALSE	BTN2A1	-10510
Anxiety Disorders	anxiety	rs9366658	6	26469866	G	A	0.051112	0.007565	0.829023	10.8344	1.46e-11	7	FALSE	BTN2A1	-11716
Anxiety Disorders	anxiety	rs9358944	6	26469875	A	C	0.050797	0.007563	0.828923	10.7157	1.92e-11	7	FALSE	BTN2A1	-11725
Anxiety Disorders	anxiety	rs9348719	6	26470032	T	C	0.05107	0.007564	0.828973	10.8196	1.51e-11	7	FALSE	BTN2A1	-11882
Anxiety Disorders	anxiety	rs6456727	6	26471155	T	C	0.049481	0.007452	0.822397	10.4877	3.25e-11	7	FALSE	BTN2A1	-13005
Anxiety Disorders	anxiety	rs9358945	6	26472114	A	G	0.051024	0.007563	0.82892	10.8047	1.57e-11	7	FALSE	BTN2A1	-13964
Anxiety Disorders	anxiety	rs7763910	6	26472655	A	G	-0.041104	0.005728	0.415884	12.1279	7.45e-13	7	FALSE	BTN2A1	-14505
Anxiety Disorders	anxiety	rs7773938	6	26474044	C	T	0.051043	0.007562	0.828957	10.8131	1.54e-11	7	FALSE	BTN2A1	-15894
Anxiety Disorders	anxiety	rs56296968	6	26474571	C	T	0.05115	0.007564	0.828995	10.8508	1.41e-11	7	FALSE	BTN2A1	-16421
Anxiety Disorders	anxiety	rs1407045	6	26476155	A	G	-0.036729	0.005646	0.525453	10.0953	8.03e-11	7	FALSE	BTN2A1	-18005
Anxiety Disorders	anxiety	rs3757150	6	26476782	T	A	0.051019	0.007565	0.829012	10.7973	1.59e-11	7	FALSE	BTN2A1	-18632
Anxiety Disorders	anxiety	rs16891717	6	26477143	T	A	0.051033	0.007564	0.828992	10.8047	1.57e-11	7	FALSE	BTN2A1	294
Anxiety Disorders	anxiety	rs6456728	6	26477779	G	A	0.048858	0.008713	0.7999	7.67744	2.1e-08	7	FALSE	BTN2A1	930
Anxiety Disorders	anxiety	rs34104395	6	26478252	C	T	0.061286	0.00955	0.900058	9.84415	1.43e-10	7	FALSE	BTN2A1	1403
Anxiety Disorders	anxiety	rs6926677	6	26478825	G	C	0.047443	0.007536	0.82709	9.49978	3.16e-10	7	FALSE	BTN2A1	1976
Anxiety Disorders	anxiety	rs9358946	6	26478927	G	A	0.050811	0.007563	0.828962	10.7208	1.9e-11	7	FALSE	BTN2A1	2078
Anxiety Disorders	anxiety	rs9358947	6	26479000	G	A	0.051023	0.007565	0.829038	10.7982	1.59e-11	7	FALSE	BTN2A1	2151
Anxiety Disorders	anxiety	rs16891725	6	26479150	C	T	0.067036	0.008807	0.880194	13.5479	2.83e-14	7	FALSE	BTN2A1	2301
Anxiety Disorders	anxiety	rs7756567	6	26481642	T	G	0.050888	0.007562	0.828911	10.7529	1.77e-11	7	FALSE	BTN2A1	4793
Anxiety Disorders	anxiety	rs9348720	6	26482468	G	A	0.050908	0.007563	0.828972	10.7576	1.75e-11	7	FALSE	BTN2A1	5619
Anxiety Disorders	anxiety	rs7755997	6	26483048	G	A	-0.040939	0.005728	0.415847	12.0337	9.25e-13	7	FALSE	BTN2A1	6199
Anxiety Disorders	anxiety	rs9358948	6	26483806	G	A	0.050913	0.007563	0.828972	10.7594	1.74e-11	7	FALSE	BTN2A1	6957
Anxiety Disorders	anxiety	rs12525684	6	26483910	A	C	-0.03638	0.005648	0.525431	9.91211	1.22e-10	7	FALSE	BTN2A1	7061
Anxiety Disorders	anxiety	rs9348721	6	26485573	A	G	0.065133	0.008966	0.884859	12.4097	3.89e-13	7	FALSE	BTN2A1	8724
Anxiety Disorders	anxiety	rs1884943	6	26485725	G	A	0.048757	0.00885	0.802862	7.43269	3.69e-08	7	FALSE	BTN2A1	8876
Anxiety Disorders	anxiety	rs56303243	6	26485727	G	A	0.049936	0.008886	0.806423	7.70791	1.96e-08	7	FALSE	BTN2A1	8878
Anxiety Disorders	anxiety	rs9379879	6	26485733	G	T	0.051022	0.008956	0.809273	7.90313	1.25e-08	7	FALSE	BTN2A1	8884
Anxiety Disorders	anxiety	rs6900665	6	26487169	C	T	0.065397	0.008966	0.884852	12.5028	3.14e-13	7	FALSE	BTN2A1	10320
Anxiety Disorders	anxiety	rs16891727	6	26488860	C	A	0.065462	0.008966	0.884858	12.5263	2.98e-13	7	FALSE	BTN2A1	12011
Anxiety Disorders	anxiety	rs34313099	6	26489607	C	T	0.049167	0.007653	0.833653	9.86493	1.36e-10	7	FALSE	BTN1A1	11842
Anxiety Disorders	anxiety	rs67014387	6	26489866	A	T	0.050684	0.008975	0.813263	7.7772	1.67e-08	7	FALSE	BTN1A1	11583
Anxiety Disorders	anxiety	rs6924727	6	26491234	A	G	0.04872	0.008759	0.802608	7.56402	2.73e-08	7	FALSE	BTN1A1	10215
Anxiety Disorders	anxiety	rs6941920	6	26492149	C	T	0.047427	0.007539	0.827266	9.4863	3.26e-10	7	FALSE	BTN1A1	9300
Anxiety Disorders	anxiety	rs13195047	6	26493384	G	T	0.049366	0.007655	0.833766	9.93286	1.17e-10	7	FALSE	BTN1A1	8065
Anxiety Disorders	anxiety	rs6933213	6	26493909	T	C	0.047444	0.00754	0.827289	9.49052	3.23e-10	7	FALSE	BTN1A1	7540
Anxiety Disorders	anxiety	rs2093169	6	26495099	C	T	0.051008	0.007562	0.828925	10.8013	1.58e-11	7	FALSE	BTN1A1	6350
Anxiety Disorders	anxiety	rs9467772	6	26496578	A	T	0.049431	0.007456	0.822642	10.4591	3.47e-11	7	FALSE	BTN1A1	4871
Anxiety Disorders	anxiety	rs9379880	6	26496916	G	A	0.051182	0.007573	0.829164	10.8389	1.45e-11	7	FALSE	BTN1A1	4533
Anxiety Disorders	anxiety	rs2024970	6	26497520	T	A	-0.035563	0.00567	0.53041	9.43356	3.68e-10	7	FALSE	BTN1A1	3929
Anxiety Disorders	anxiety	rs3757151	6	26498165	C	T	-0.034179	0.005668	0.545346	8.77328	1.69e-09	7	FALSE	BTN1A1	3284
Anxiety Disorders	anxiety	rs9467773	6	26498426	A	G	-0.033961	0.005667	0.545184	8.67372	2.12e-09	7	FALSE	BTN1A1	3023
Anxiety Disorders	anxiety	rs72843784	6	26498758	G	T	0.067666	0.01124	0.911345	8.74674	1.79e-09	7	FALSE	BTN1A1	2691
Anxiety Disorders	anxiety	rs13220261	6	26499185	C	T	0.062065	0.009567	0.900336	10.0451	9.01e-11	7	FALSE	BTN1A1	2264
Anxiety Disorders	anxiety	rs6926629	6	26499903	T	C	-0.033937	0.005667	0.54518	8.6619	2.18e-09	7	FALSE	BTN1A1	1546
Anxiety Disorders	anxiety	rs6903973	6	26499942	C	A	-0.03419	0.005668	0.545443	8.77863	1.66e-09	7	FALSE	BTN1A1	1507
Anxiety Disorders	anxiety	rs9393727	6	26500011	C	G	0.065027	0.008681	0.876248	13.1443	7.17e-14	7	FALSE	BTN1A1	1438
Anxiety Disorders	anxiety	rs2295593	6	26501768	C	T	0.065094	0.008683	0.876279	13.1657	6.83e-14	7	FALSE	BTN1A1	-319
Anxiety Disorders	anxiety	rs2255070	6	26501777	C	G	-0.033334	0.005673	0.548135	8.36305	4.33e-09	7	FALSE	BTN1A1	-328
Anxiety Disorders	anxiety	rs1321479	6	26501897	T	C	-0.034458	0.005667	0.545314	8.90867	1.23e-09	7	FALSE	BTN1A1	-448
Anxiety Disorders	anxiety	rs9461259	6	26504835	C	A	-0.034299	0.005666	0.545373	8.83463	1.46e-09	7	FALSE	BTN1A1	-3386
Anxiety Disorders	anxiety	rs9467774	6	26505036	C	A	-0.034467	0.005666	0.545508	8.91468	1.22e-09	7	FALSE	BTN1A1	-3587
Anxiety Disorders	anxiety	rs3736781	6	26505362	G	A	-0.034332	0.005668	0.545406	8.84598	1.43e-09	7	FALSE	BTN1A1	-3913
Anxiety Disorders	anxiety	rs3736782	6	26505403	C	A	-0.034316	0.005666	0.545373	8.84317	1.43e-09	7	FALSE	BTN1A1	-3954
Anxiety Disorders	anxiety	rs2208331	6	26507319	A	G	-0.034333	0.005667	0.54531	8.85049	1.41e-09	7	FALSE	BTN1A1	-5870
Anxiety Disorders	anxiety	rs9393728	6	26509330	C	G	-0.03444	0.005666	0.545339	8.90217	1.25e-09	7	FALSE	BTN1A1	-7881
Anxiety Disorders	anxiety	rs35555795	6	26509382	C	T	0.061967	0.009566	0.900379	10.0174	9.61e-11	7	FALSE	BTN1A1	-7933
Anxiety Disorders	anxiety	rs1056667	6	26510564	T	C	-0.034256	0.005666	0.545298	8.81522	1.53e-09	7	FALSE	BTN1A1	-9115
Anxiety Disorders	anxiety	rs1056668	6	26510605	C	T	-0.033822	0.005676	0.557322	8.58201	2.62e-09	7	FALSE	BTN1A1	-9156
Anxiety Disorders	anxiety	rs3799383	6	26510748	C	T	0.065534	0.008685	0.876232	13.3284	4.69e-14	7	FALSE	BTN1A1	98
Anxiety Disorders	anxiety	rs9379882	6	26511076	C	T	0.065131	0.008683	0.876295	13.1785	6.63e-14	7	FALSE	BTN1A1	426
Anxiety Disorders	anxiety	rs34148261	6	26511744	G	C	0.062174	0.009567	0.900373	10.0781	8.35e-11	7	FALSE	BTN1A1	1094
Anxiety Disorders	anxiety	rs9295694	6	26512994	A	T	-0.034797	0.005666	0.545343	9.07335	8.45e-10	7	FALSE	BTN1A1	2344
Anxiety Disorders	anxiety	rs9467775	6	26513435	G	A	-0.034839	0.005666	0.545351	9.09354	8.06e-10	7	FALSE	BTN1A1	2785
Anxiety Disorders	anxiety	rs9393729	6	26514166	C	T	-0.034832	0.005666	0.545335	9.09061	8.12e-10	7	FALSE	BTN1A1	3516
Anxiety Disorders	anxiety	rs12176129	6	26514940	C	T	0.065555	0.008684	0.876308	13.3371	4.6e-14	7	FALSE	BTN1A1	4290
Anxiety Disorders	anxiety	rs9379887	6	26518662	A	G	-0.034852	0.005666	0.545335	9.09979	7.95e-10	7	FALSE	BTN1A1	8012
Anxiety Disorders	anxiety	rs4713006	6	26519872	A	G	-0.034853	0.005666	0.545335	9.10031	7.94e-10	7	FALSE	BTN1A1	9222
Anxiety Disorders	anxiety	rs1535276	6	26520941	T	C	-0.034805	0.005666	0.545287	9.07692	8.38e-10	7	FALSE	BTN1A1	10291
Anxiety Disorders	anxiety	rs6925703	6	26521589	G	A	-0.034834	0.005667	0.545297	9.09047	8.12e-10	7	FALSE	BTN1A1	10939
Anxiety Disorders	anxiety	rs6910930	6	26524061	G	A	-0.034873	0.005666	0.545315	9.11048	7.75e-10	7	FALSE	BTN1A1	13411
Anxiety Disorders	anxiety	rs6910899	6	26524339	A	G	-0.034874	0.005666	0.545297	9.10985	7.77e-10	7	FALSE	BTN1A1	13689
Anxiety Disorders	anxiety	rs9461267	6	26525455	T	G	-0.034871	0.005666	0.545299	9.10843	7.79e-10	7	FALSE	HMGN4	13178
Anxiety Disorders	anxiety	rs35355150	6	26526039	G	A	-0.0347	0.005669	0.550126	9.01745	9.61e-10	7	FALSE	HMGN4	12594
Anxiety Disorders	anxiety	rs11754138	6	26526941	G	C	-0.03484	0.005666	0.545353	9.09461	8.04e-10	7	FALSE	HMGN4	11692
Anxiety Disorders	anxiety	rs1056347	6	26527524	G	C	-0.03484	0.005666	0.545353	9.09461	8.04e-10	7	FALSE	HMGN4	11109
Anxiety Disorders	anxiety	rs9357010	6	26527945	C	G	-0.034774	0.005666	0.545319	9.06321	8.65e-10	7	FALSE	HMGN4	10688
Anxiety Disorders	anxiety	rs9295695	6	26528250	T	C	-0.034662	0.005666	0.545354	9.00771	9.82e-10	7	FALSE	HMGN4	10383
Anxiety Disorders	anxiety	rs9393731	6	26529374	C	T	-0.034874	0.005667	0.545249	9.10963	7.77e-10	7	FALSE	HMGN4	9259
Anxiety Disorders	anxiety	rs11756120	6	26529808	G	C	-0.034811	0.005666	0.545326	9.08048	8.31e-10	7	FALSE	HMGN4	8825
Anxiety Disorders	anxiety	rs35433030	6	26529890	G	A	0.062771	0.009561	0.900182	10.2706	5.36e-11	7	FALSE	HMGN4	8743
Anxiety Disorders	anxiety	rs66941101	6	26530376	C	T	0.062746	0.00956	0.900182	10.2637	5.45e-11	7	FALSE	HMGN4	8257
Anxiety Disorders	anxiety	rs67234939	6	26530419	A	G	0.065477	0.008683	0.876288	13.3107	4.89e-14	7	FALSE	HMGN4	8214
Anxiety Disorders	anxiety	rs9393732	6	26530898	G	A	-0.03495	0.005668	0.545735	9.14127	7.22e-10	7	FALSE	HMGN4	7735
Anxiety Disorders	anxiety	rs9358954	6	26531178	A	G	-0.034801	0.005667	0.545412	9.07425	8.43e-10	7	FALSE	HMGN4	7455
Anxiety Disorders	anxiety	rs28558133	6	26531433	G	C	-0.034791	0.005666	0.545333	9.07072	8.5e-10	7	FALSE	HMGN4	7200
Anxiety Disorders	anxiety	rs9467776	6	26531954	C	T	-0.034795	0.005666	0.545325	9.07265	8.46e-10	7	FALSE	HMGN4	6679
Anxiety Disorders	anxiety	rs1321480	6	26532742	A	G	-0.034795	0.005666	0.54532	9.07261	8.46e-10	7	FALSE	HMGN4	5891
Anxiety Disorders	anxiety	rs10946834	6	26533664	G	C	-0.034774	0.005666	0.545341	9.06295	8.65e-10	7	FALSE	HMGN4	4969
Anxiety Disorders	anxiety	rs10946835	6	26533757	C	T	-0.034777	0.005666	0.545343	9.06405	8.63e-10	7	FALSE	HMGN4	4876
Anxiety Disorders	anxiety	rs6939532	6	26534024	G	T	0.057289	0.010317	0.856581	7.54124	2.88e-08	7	FALSE	HMGN4	4609
Anxiety Disorders	anxiety	rs9467778	6	26534743	T	C	-0.034819	0.005668	0.54546	9.07851	8.35e-10	7	FALSE	HMGN4	3890
Anxiety Disorders	anxiety	rs2393670	6	26535541	A	G	-0.034714	0.005666	0.545336	9.03439	9.24e-10	7	FALSE	HMGN4	3092
Anxiety Disorders	anxiety	rs9467779	6	26536687	A	T	-0.03494	0.005668	0.545493	9.1379	7.28e-10	7	FALSE	HMGN4	1946
Anxiety Disorders	anxiety	rs6920256	6	26537801	G	A	0.066164	0.008714	0.877252	13.4838	3.28e-14	7	FALSE	HMGN4	832
Anxiety Disorders	anxiety	rs1321481	6	26538210	A	T	-0.034724	0.005666	0.545354	9.03908	9.14e-10	7	FALSE	HMGN4	423
Anxiety Disorders	anxiety	rs4713008	6	26538268	T	C	-0.034724	0.005666	0.545356	9.0392	9.14e-10	7	FALSE	HMGN4	365
Anxiety Disorders	anxiety	rs6932865	6	26540166	C	A	-0.034662	0.005666	0.545255	9.00832	9.81e-10	7	FALSE	HMGN4	-1533
Anxiety Disorders	anxiety	rs6933176	6	26540178	G	A	-0.034663	0.005666	0.545257	9.00906	9.79e-10	7	FALSE	HMGN4	-1545
Anxiety Disorders	anxiety	rs6913398	6	26540593	T	G	-0.034584	0.005667	0.545269	8.97023	1.07e-09	7	FALSE	HMGN4	-1960
Anxiety Disorders	anxiety	rs10946837	6	26540844	G	A	-0.034404	0.005669	0.550023	8.87653	1.33e-09	7	FALSE	HMGN4	-2211
Anxiety Disorders	anxiety	rs9467782	6	26542773	G	A	-0.034875	0.005676	0.545879	9.0815	8.29e-10	7	FALSE	HMGN4	-4140
Anxiety Disorders	anxiety	rs9467783	6	26542894	C	T	-0.035061	0.005675	0.54477	9.17384	6.7e-10	7	FALSE	HMGN4	-4261
Anxiety Disorders	anxiety	rs9461270	6	26544110	A	G	-0.034514	0.005666	0.545026	8.93765	1.15e-09	7	FALSE	HMGN4	-5477
Anxiety Disorders	anxiety	rs1884946	6	26545308	C	G	-0.034518	0.005666	0.545026	8.94002	1.15e-09	7	FALSE	HMGN4	-6675
Anxiety Disorders	anxiety	rs4871	6	26545632	G	A	-0.034411	0.005666	0.545037	8.88811	1.29e-09	7	FALSE	HMGN4	-6999
Anxiety Disorders	anxiety	rs4573	6	26546808	T	C	-0.033843	0.005676	0.557005	8.59175	2.56e-09	7	FALSE	HMGN4	326
Anxiety Disorders	anxiety	rs9467784	6	26547742	T	A	-0.034494	0.005666	0.545023	8.92756	1.18e-09	7	FALSE	HMGN4	1260
Anxiety Disorders	anxiety	rs34246779	6	26549212	G	A	0.062696	0.009563	0.900222	10.2422	5.73e-11	7	FALSE	HMGN4	2730
Anxiety Disorders	anxiety	rs72845428	6	26550144	C	T	0.06267	0.009564	0.900233	10.2332	5.84e-11	7	FALSE	HMGN4	3662
Anxiety Disorders	anxiety	rs9986382	6	26550619	T	C	-0.032123	0.00568	0.552238	7.79704	1.6e-08	7	FALSE	HMGN4	4137
Anxiety Disorders	anxiety	rs12526680	6	26550954	A	G	-0.031957	0.005681	0.552997	7.72243	1.89e-08	7	FALSE	HMGN4	4472
Anxiety Disorders	anxiety	rs1884947	6	26553273	G	T	-0.031463	0.00569	0.564263	7.48375	3.28e-08	7	FALSE	HMGN4	6791
Anxiety Disorders	anxiety	rs6941022	6	26553531	T	C	-0.031991	0.00568	0.552179	7.73991	1.82e-08	7	FALSE	HMGN4	7049
Anxiety Disorders	anxiety	rs6922824	6	26553815	C	G	-0.031993	0.00568	0.55221	7.74017	1.82e-08	7	FALSE	HMGN4	7333
Anxiety Disorders	anxiety	rs2224380	6	26553943	G	A	-0.031982	0.005679	0.552211	7.73703	1.83e-08	7	FALSE	HMGN4	7461
Anxiety Disorders	anxiety	rs9461271	6	26554968	G	A	-0.032109	0.005679	0.552157	7.79329	1.61e-08	7	FALSE	HMGN4	8486
Anxiety Disorders	anxiety	rs16901784	6	26555433	C	A	0.065174	0.008685	0.87636	13.1888	6.47e-14	7	FALSE	HMGN4	8951
Anxiety Disorders	anxiety	rs6930120	6	26555484	A	G	-0.032104	0.00568	0.552137	7.79007	1.62e-08	7	FALSE	HMGN4	9002
Anxiety Disorders	anxiety	rs10484442	6	26555879	A	G	-0.031967	0.005679	0.551951	7.73065	1.86e-08	7	FALSE	HMGN4	9397
Anxiety Disorders	anxiety	rs9467787	6	26556769	G	T	-0.032171	0.00568	0.552227	7.81877	1.52e-08	7	FALSE	HMGN4	10287
Anxiety Disorders	anxiety	rs767471	6	26557854	C	T	-0.032057	0.005681	0.552554	7.76608	1.71e-08	7	FALSE	HMGN4	11372
Anxiety Disorders	anxiety	rs7753565	6	26560012	A	G	-0.032376	0.005682	0.552419	7.90425	1.25e-08	7	FALSE	HMGN4	13530
Anxiety Disorders	anxiety	rs9467790	6	26560620	C	T	-0.03221	0.00568	0.552199	7.83751	1.45e-08	7	FALSE	HMGN4	14138
Anxiety Disorders	anxiety	rs6940188	6	26562029	G	C	-0.032198	0.005679	0.552186	7.83276	1.47e-08	7	FALSE	HMGN4	15547
Anxiety Disorders	anxiety	rs6940053	6	26562122	C	T	-0.032204	0.005679	0.55219	7.83514	1.46e-08	7	FALSE	HMGN4	15640
Anxiety Disorders	anxiety	rs35277236	6	26562269	G	T	0.062509	0.009564	0.900271	10.1842	6.54e-11	7	FALSE	HMGN4	15787
Anxiety Disorders	anxiety	rs9467791	6	26562486	G	A	-0.032023	0.00568	0.552096	7.75282	1.77e-08	7	FALSE	HMGN4	16004
Anxiety Disorders	anxiety	rs72844462	6	26563864	A	C	0.06292	0.009565	0.900265	10.3076	4.92e-11	7	FALSE	HMGN4	17382
Anxiety Disorders	anxiety	rs10214634	6	26564582	T	A	-0.032164	0.005679	0.552327	7.81744	1.52e-08	7	FALSE	HMGN4	18100
Anxiety Disorders	anxiety	rs9295699	6	26566409	G	C	-0.032494	0.005678	0.552608	7.96741	1.08e-08	7	FALSE	HMGN4	19927
Anxiety Disorders	anxiety	rs6456733	6	26566804	C	T	-0.032542	0.005679	0.552643	7.98843	1.03e-08	7	FALSE	HMGN4	20322
Anxiety Disorders	anxiety	rs6456734	6	26566965	G	T	-0.032547	0.005678	0.552589	7.99138	1.02e-08	7	FALSE	HMGN4	20483
Anxiety Disorders	anxiety	rs1884948	6	26567988	G	A	-0.03255	0.005678	0.552562	7.99336	1.02e-08	7	FALSE	HMGN4	21506
Anxiety Disorders	anxiety	rs1884949	6	26568067	G	A	-0.032542	0.005679	0.552527	7.98873	1.03e-08	7	FALSE	HMGN4	21585
Anxiety Disorders	anxiety	rs9467796	6	26568411	A	G	-0.032539	0.005678	0.552564	7.98822	1.03e-08	7	FALSE	HMGN4	21929
Anxiety Disorders	anxiety	rs9467797	6	26568473	A	T	-0.032531	0.005678	0.552559	7.98451	1.04e-08	7	FALSE	HMGN4	21991
Anxiety Disorders	anxiety	rs1078679	6	26568741	C	T	-0.032569	0.005677	0.552646	8.00446	9.9e-09	7	FALSE	HMGN4	22259
Anxiety Disorders	anxiety	rs36162392	6	26569135	T	C	0.06308	0.009545	0.899643	10.3957	4.02e-11	7	FALSE	HMGN4	22653
Anxiety Disorders	anxiety	rs6925783	6	26570410	T	C	-0.032234	0.005679	0.552284	7.84955	1.41e-08	7	FALSE	HMGN4	23928
Anxiety Disorders	anxiety	rs6932156	6	26571506	T	G	-0.032253	0.00568	0.552426	7.8546	1.4e-08	7	FALSE	HMGN4	25024
Anxiety Disorders	anxiety	rs6909277	6	26571537	A	T	-0.032182	0.005679	0.552305	7.82644	1.49e-08	7	FALSE	HMGN4	25055
Anxiety Disorders	anxiety	rs6925895	6	26572165	G	T	-0.031954	0.005677	0.552215	7.73053	1.86e-08	7	FALSE	ABT1	25015
Anxiety Disorders	anxiety	rs1001687	6	26573218	C	G	-0.031919	0.005683	0.556947	7.70024	1.99e-08	7	FALSE	ABT1	23962
Anxiety Disorders	anxiety	rs1570059	6	26573325	C	T	-0.031919	0.005683	0.556947	7.70024	1.99e-08	7	FALSE	ABT1	23855
Anxiety Disorders	anxiety	rs1570060	6	26573562	A	G	-0.031911	0.005683	0.556944	7.69693	2.01e-08	7	FALSE	ABT1	23618
Anxiety Disorders	anxiety	rs13214027	6	26573631	C	G	0.062293	0.008544	0.871644	12.4928	3.21e-13	7	FALSE	ABT1	23549
Anxiety Disorders	anxiety	rs1977201	6	26573674	T	C	-0.031937	0.005683	0.556965	7.70845	1.96e-08	7	FALSE	ABT1	23506
Anxiety Disorders	anxiety	rs6456735	6	26574149	G	A	-0.031849	0.005683	0.556918	7.6692	2.14e-08	7	FALSE	ABT1	23031
Anxiety Disorders	anxiety	rs1321482	6	26575154	T	C	-0.031786	0.005683	0.556928	7.64146	2.28e-08	7	FALSE	ABT1	22026
Anxiety Disorders	anxiety	rs9467798	6	26575697	G	A	-0.031789	0.005683	0.556886	7.64309	2.27e-08	7	FALSE	ABT1	21483
Anxiety Disorders	anxiety	rs1570061	6	26575986	T	C	-0.031675	0.005683	0.556866	7.59341	2.55e-08	7	FALSE	ABT1	21194
Anxiety Disorders	anxiety	rs55930917	6	26577186	A	G	-0.031648	0.005687	0.561792	7.57052	2.69e-08	7	FALSE	ABT1	19994
Anxiety Disorders	anxiety	rs12665431	6	26577308	T	A	-0.031868	0.005684	0.556947	7.67574	2.11e-08	7	FALSE	ABT1	19872
Anxiety Disorders	anxiety	rs12663883	6	26577326	C	A	-0.031867	0.005684	0.556947	7.67568	2.11e-08	7	FALSE	ABT1	19854
Anxiety Disorders	anxiety	rs12663894	6	26577370	C	T	-0.031867	0.005684	0.556947	7.67568	2.11e-08	7	FALSE	ABT1	19810
Anxiety Disorders	anxiety	rs6913877	6	26577488	G	A	-0.031902	0.005683	0.556906	7.69294	2.03e-08	7	FALSE	ABT1	19692
Anxiety Disorders	anxiety	rs6913462	6	26577530	A	G	-0.03183	0.005683	0.55694	7.66099	2.18e-08	7	FALSE	ABT1	19650
Anxiety Disorders	anxiety	rs6918506	6	26577857	C	G	-0.03193	0.005687	0.557421	7.69416	2.02e-08	7	FALSE	ABT1	19323
Anxiety Disorders	anxiety	rs6918360	6	26577867	A	T	-0.03193	0.005687	0.557421	7.6943	2.02e-08	7	FALSE	ABT1	19313
Anxiety Disorders	anxiety	rs6918854	6	26577924	G	A	-0.031693	0.005683	0.556926	7.60146	2.5e-08	7	FALSE	ABT1	19256
Anxiety Disorders	anxiety	rs9467799	6	26578364	G	A	-0.031892	0.005683	0.557004	7.68704	2.06e-08	7	FALSE	ABT1	18816
Anxiety Disorders	anxiety	rs9467800	6	26578525	A	C	-0.03183	0.005683	0.556935	7.66125	2.18e-08	7	FALSE	ABT1	18655
Anxiety Disorders	anxiety	rs9379891	6	26579560	C	T	0.062025	0.008548	0.871807	12.3813	4.16e-13	7	FALSE	ABT1	17620
Anxiety Disorders	anxiety	rs10223789	6	26579609	C	T	-0.031825	0.005683	0.556937	7.65925	2.19e-08	7	FALSE	ABT1	17571
Anxiety Disorders	anxiety	rs10223792	6	26579616	G	A	-0.031772	0.005683	0.55695	7.63535	2.32e-08	7	FALSE	ABT1	17564
Anxiety Disorders	anxiety	rs9461272	6	26579648	G	A	-0.031789	0.005683	0.556969	7.64236	2.28e-08	7	FALSE	ABT1	17532
Anxiety Disorders	anxiety	rs9467802	6	26581168	G	A	-0.031787	0.005683	0.556916	7.64124	2.28e-08	7	FALSE	ABT1	16012
Anxiety Disorders	anxiety	rs13198716	6	26582035	C	T	0.068661	0.01226	0.911088	7.65991	2.19e-08	7	FALSE	ABT1	15145
Anxiety Disorders	anxiety	rs9393735	6	26582327	A	G	0.06244	0.008572	0.872458	12.4731	3.36e-13	7	FALSE	ABT1	14853
Anxiety Disorders	anxiety	rs9379893	6	26584668	C	T	0.042771	0.007264	0.809693	8.39599	4.02e-09	7	FALSE	ABT1	12512
Anxiety Disorders	anxiety	rs13190739	6	26587373	G	T	0.063802	0.00958	0.900554	10.547	2.84e-11	7	FALSE	ABT1	9807
Anxiety Disorders	anxiety	rs13190754	6	26587406	G	A	0.042806	0.007264	0.809683	8.41008	3.89e-09	7	FALSE	ABT1	9774
Anxiety Disorders	anxiety	rs34229567	6	26588521	C	T	0.064015	0.008823	0.880838	12.3795	4.17e-13	7	FALSE	ABT1	8659
Anxiety Disorders	anxiety	rs13203358	6	26590578	A	T	0.063972	0.008823	0.880833	12.3647	4.32e-13	7	FALSE	ABT1	6602
Anxiety Disorders	anxiety	rs9379895	6	26592707	A	G	0.042737	0.007261	0.809624	8.38965	4.08e-09	7	FALSE	ABT1	4473
Anxiety Disorders	anxiety	rs34781270	6	26593037	A	G	0.063731	0.009576	0.900504	10.5338	2.93e-11	7	FALSE	ABT1	4143
Anxiety Disorders	anxiety	rs35400317	6	26593275	C	T	0.06974	0.011853	0.911441	8.38462	4.12e-09	7	FALSE	ABT1	3905
Anxiety Disorders	anxiety	rs4634439	6	26598004	A	G	0.063587	0.008817	0.880741	12.2407	5.75e-13	7	FALSE	ABT1	-824
Anxiety Disorders	anxiety	rs45527431	6	26599509	A	G	0.06679	0.010082	0.911102	10.4426	3.61e-11	7	FALSE	ABT1	-2329
Anxiety Disorders	anxiety	rs9379897	6	26601526	T	C	0.064047	0.008815	0.880618	12.4131	3.86e-13	7	FALSE	ABT1	1248
Anxiety Disorders	anxiety	rs13208916	6	26601940	G	A	0.06352	0.008814	0.880655	12.2234	5.98e-13	7	FALSE	ABT1	1662
Anxiety Disorders	anxiety	rs28360517	6	26602453	A	G	0.063587	0.008818	0.880757	12.2376	5.79e-13	7	FALSE	ABT1	2175
Anxiety Disorders	anxiety	rs9379899	6	26603015	T	A	0.063653	0.008819	0.880783	12.2589	5.51e-13	7	FALSE	ABT1	2737
Anxiety Disorders	anxiety	rs9379900	6	26603811	A	C	0.060241	0.010326	0.867704	8.25532	5.55e-09	7	FALSE	ABT1	3533
Anxiety Disorders	anxiety	rs9379901	6	26603866	T	C	0.063521	0.008818	0.880764	12.2135	6.12e-13	7	FALSE	ABT1	3588
Anxiety Disorders	anxiety	rs35076545	6	26603924	C	A	0.063408	0.009575	0.900501	10.4368	3.66e-11	7	FALSE	ABT1	3646
Anxiety Disorders	anxiety	rs9348726	6	26605206	G	A	0.063542	0.008818	0.88077	12.221	6.01e-13	7	FALSE	ABT1	4928
Anxiety Disorders	anxiety	rs13212985	6	26609989	G	C	0.063408	0.009575	0.900505	10.4356	3.67e-11	7	FALSE	ABT1	9711
Anxiety Disorders	anxiety	rs9368443	6	26610426	G	T	0.042562	0.007265	0.80982	8.31975	4.79e-09	7	FALSE	ABT1	10148
Anxiety Disorders	anxiety	rs11967852	6	26612870	G	T	0.042691	0.007253	0.809625	8.39045	4.07e-09	7	FALSE	ABT1	12592
Anxiety Disorders	anxiety	rs9393737	6	26617306	G	A	0.042067	0.007245	0.809586	8.1837	6.55e-09	7	FALSE	ABT1	17028
Anxiety Disorders	anxiety	rs7754159	6	26620312	G	A	0.042444	0.007267	0.810091	8.2714	5.35e-09	7	FALSE	ZNF322	16206
Anxiety Disorders	anxiety	rs9393738	6	26620658	G	A	0.042477	0.007268	0.810094	8.28319	5.21e-09	7	FALSE	ZNF322	15860
Anxiety Disorders	anxiety	rs9379905	6	26630990	G	A	0.04255	0.007268	0.81008	8.30913	4.91e-09	7	FALSE	ZNF322	5528
Anxiety Disorders	anxiety	rs66488313	6	26631568	G	T	0.069538	0.012387	0.911454	7.69334	2.03e-08	7	FALSE	ZNF322	4950
Anxiety Disorders	anxiety	rs67777156	6	26633711	T	A	0.069468	0.012353	0.911455	7.71735	1.92e-08	7	FALSE	ZNF322	2807
Anxiety Disorders	anxiety	rs9295702	6	26634040	T	C	0.042427	0.007269	0.809947	8.2619	5.47e-09	7	FALSE	ZNF322	2478
Anxiety Disorders	anxiety	rs9348728	6	26634436	G	A	0.042496	0.007268	0.810094	8.28985	5.13e-09	7	FALSE	ZNF322	2082
Anxiety Disorders	anxiety	rs139332558	6	26637724	T	C	0.065447	0.01159	0.894248	7.77585	1.68e-08	7	FALSE	ZNF322	-1206
Anxiety Disorders	anxiety	rs6936555	6	26640886	C	T	0.042553	0.007268	0.81014	8.30865	4.91e-09	7	FALSE	ZNF322	-4368
Anxiety Disorders	anxiety	rs6936561	6	26640895	C	T	0.043162	0.007271	0.810232	8.52363	2.99e-09	7	FALSE	ZNF322	-4377
Anxiety Disorders	anxiety	rs9368445	6	26642305	G	A	0.042566	0.007268	0.810085	8.3149	4.84e-09	7	FALSE	ZNF322	-5787
Anxiety Disorders	anxiety	rs13195210	6	26646521	C	T	0.042576	0.007266	0.80996	8.32084	4.78e-09	7	FALSE	ZNF322	-10003
Anxiety Disorders	anxiety	rs9368447	6	26646674	A	C	0.042647	0.007262	0.809734	8.3552	4.41e-09	7	FALSE	ZNF322	-10156
Anxiety Disorders	anxiety	rs9393739	6	26646966	T	G	0.042658	0.007262	0.809732	8.35894	4.38e-09	7	FALSE	ZNF322	-10448
Anxiety Disorders	anxiety	rs9368448	6	26649355	T	C	0.042658	0.007262	0.809733	8.35913	4.37e-09	7	FALSE	ZNF322	-12837
Anxiety Disorders	anxiety	rs3999471	6	26650306	T	C	0.041966	0.00726	0.809421	8.11628	7.65e-09	7	FALSE	ZNF322	-13788
Anxiety Disorders	anxiety	rs13201782	6	26651053	T	A	0.069801	0.012389	0.911374	7.7435	1.81e-08	7	FALSE	ZNF322	-14535
Anxiety Disorders	anxiety	rs9368450	6	26652489	A	C	0.042461	0.007266	0.810019	8.28034	5.24e-09	7	FALSE	ZNF322	-15971
Anxiety Disorders	anxiety	rs9393741	6	26654189	A	G	0.043215	0.007287	0.810947	8.50777	3.11e-09	7	FALSE	ZNF322	-17671
Anxiety Disorders	anxiety	rs9379907	6	26654318	C	T	0.042773	0.007263	0.809732	8.40014	3.98e-09	7	FALSE	ZNF322	-17800
Anxiety Disorders	anxiety	rs9368451	6	26654333	A	G	0.042754	0.007263	0.809737	8.39302	4.05e-09	7	FALSE	ZNF322	-17815
Anxiety Disorders	anxiety	rs13210025	6	26654817	A	C	0.042788	0.007263	0.80975	8.40478	3.94e-09	7	FALSE	ZNF322	-18299
Anxiety Disorders	anxiety	rs13215020	6	26656073	G	A	0.042769	0.007263	0.809739	8.39827	4e-09	7	FALSE	ZNF322	-19555
Anxiety Disorders	anxiety	rs7759969	6	26663096	T	A	0.043014	0.007243	0.808226	8.52948	2.95e-09	7	FALSE	ZNF322	3116
Anxiety Disorders	anxiety	rs7740197	6	26663478	A	G	0.042299	0.007234	0.807785	8.28925	5.14e-09	7	FALSE	ZNF322	3498
Anxiety Disorders	anxiety	rs9348729	6	26664268	T	C	0.042566	0.007239	0.80804	8.37622	4.21e-09	7	FALSE	ZNF322	4288
Anxiety Disorders	anxiety	rs1104871	6	26665235	T	G	0.042559	0.00724	0.808064	8.37159	4.25e-09	7	FALSE	ZNF322	5255
Anxiety Disorders	anxiety	rs149123117	6	26670618	A	G	0.063464	0.009489	0.897897	10.6296	2.35e-11	7	FALSE	ZNF322	10638
Anxiety Disorders	anxiety	rs376904407	6	26673953	C	T	0.066989	0.011836	0.896391	7.80855	1.55e-08	7	FALSE	ZNF322	13973
Anxiety Disorders	anxiety	rs74896051	6	26678939	A	G	0.066989	0.011824	0.896249	7.82333	1.5e-08	7	FALSE	ZNF322	18959
Anxiety Disorders	anxiety	rs71557345	6	26680698	G	A	0.069017	0.012143	0.899345	7.86882	1.35e-08	7	FALSE	ZNF322	20718
Anxiety Disorders	anxiety	rs76091509	6	26706602	T	A	0.074012	0.012536	0.902774	8.43782	3.65e-09	7	FALSE	ZNF322	46622
Anxiety Disorders	anxiety	rs34073492	6	26739452	C	T	0.064758	0.010985	0.877736	8.41456	3.85e-09	7	FALSE	ZNF322	79472
Anxiety Disorders	anxiety	rs13211434	6	26743531	G	C	0.064717	0.010979	0.87739	8.41396	3.86e-09	7	FALSE	ZNF322	83551
Anxiety Disorders	anxiety	rs528657806	6	26749353	T	C	0.065363	0.010983	0.876739	8.5622	2.74e-09	7	FALSE	ZNF322	89373
Anxiety Disorders	anxiety	rs13220570	6	26753800	T	C	0.063903	0.010582	0.866028	8.7969	1.6e-09	7	FALSE	ZNF322	93820
Anxiety Disorders	anxiety	rs13195977	6	26759078	C	A	0.054009	0.008218	0.86023	10.2883	5.15e-11	7	FALSE	ZNF322	99098
Anxiety Disorders	anxiety	rs34244947	6	26761745	T	C	0.063751	0.009539	0.89994	10.6165	2.42e-11	7	FALSE	NA	NA
Anxiety Disorders	anxiety	rs13216484	6	26762087	C	T	0.06474	0.009572	0.900321	10.8542	1.4e-11	7	FALSE	NA	NA
Anxiety Disorders	anxiety	rs371152854	6	26798784	G	A	0.068068	0.009933	0.903905	11.1243	7.51e-12	7	FALSE	NA	NA
Anxiety Disorders	anxiety	rs374593247	6	26798796	G	T	0.068253	0.009961	0.904418	11.122	7.55e-12	7	FALSE	NA	NA
Anxiety Disorders	anxiety	rs7454868	6	26799828	C	G	0.063362	0.010717	0.877189	8.46001	3.47e-09	7	FALSE	NA	NA
Anxiety Disorders	anxiety	rs71557351	6	26803025	T	C	0.047318	0.007285	0.811166	10.0671	8.57e-11	7	FALSE	NA	NA
Anxiety Disorders	anxiety	rs12175704	6	26809124	G	A	0.054642	0.009579	0.841643	7.92105	1.2e-08	7	FALSE	NA	NA
Anxiety Disorders	anxiety	rs55664827	6	26824920	T	C	0.065161	0.009556	0.900003	11.0224	9.5e-12	7	FALSE	NA	NA
Anxiety Disorders	anxiety	rs190945449	6	26828359	C	T	0.065079	0.009556	0.900008	10.9963	1.01e-11	7	FALSE	NA	NA
Anxiety Disorders	anxiety	rs71557353	6	26840865	T	G	0.058657	0.008507	0.863623	11.2519	5.6e-12	7	FALSE	NA	NA
Anxiety Disorders	anxiety	rs57440165	6	26843517	A	C	0.069931	0.011703	0.911112	8.62696	2.36e-09	7	FALSE	NA	NA
Anxiety Disorders	anxiety	rs71276077	6	26849098	C	T	0.056654	0.008164	0.857474	11.3873	4.1e-12	7	FALSE	NA	NA
Anxiety Disorders	anxiety	rs77666565	6	26851415	G	A	0.064956	0.009556	0.899969	10.9561	1.11e-11	7	FALSE	NA	NA
Anxiety Disorders	anxiety	rs112368586	6	26855543	G	C	0.048294	0.008526	0.787064	7.81928	1.52e-08	7	FALSE	NA	NA
Anxiety Disorders	anxiety	rs71557358	6	26865600	C	T	0.056954	0.008878	0.80613	9.83832	1.45e-10	7	FALSE	NA	NA
Anxiety Disorders	anxiety	rs13217660	6	26865758	T	C	-0.04513	0.008254	0.251346	7.33071	4.67e-08	7	FALSE	NA	NA
Anxiety Disorders	anxiety	rs13201491	6	26865770	C	A	-0.045201	0.008255	0.251425	7.3505	4.46e-08	7	FALSE	NA	NA
Anxiety Disorders	anxiety	rs71557359	6	26865936	C	A	0.048029	0.008475	0.767625	7.82778	1.49e-08	7	FALSE	NA	NA
Anxiety Disorders	anxiety	rs9688769	6	26865972	G	T	-0.048075	0.008182	0.258895	8.36389	4.33e-09	7	FALSE	NA	NA
Anxiety Disorders	anxiety	rs375848868	6	26870627	T	G	0.064333	0.010752	0.878583	8.64796	2.25e-09	7	FALSE	NA	NA
Anxiety Disorders	anxiety	rs9348734	6	26872409	C	T	-0.044352	0.007133	0.2002	9.28486	5.19e-10	7	FALSE	NA	NA
Anxiety Disorders	anxiety	rs12176087	6	26886142	C	A	0.053613	0.009563	0.841377	7.67422	2.12e-08	7	FALSE	NA	NA
Anxiety Disorders	anxiety	rs74689501	6	26887821	G	A	0.064824	0.009565	0.900082	10.8953	1.27e-11	7	FALSE	NA	NA
Anxiety Disorders	anxiety	rs9366673	6	26893329	C	G	0.046776	0.007292	0.81148	9.8366	1.46e-10	7	FALSE	NA	NA
Anxiety Disorders	anxiety	rs58060922	6	26895248	C	A	0.065028	0.009564	0.899921	10.9625	1.09e-11	7	FALSE	NA	NA
Anxiety Disorders	anxiety	rs71206067	6	26903379	C	T	0.06893	0.010162	0.911758	10.9129	1.22e-11	7	FALSE	NA	NA
Anxiety Disorders	anxiety	rs71557378	6	26903585	T	G	0.066325	0.010594	0.90908	9.40203	3.96e-10	7	FALSE	NA	NA
Anxiety Disorders	anxiety	rs9379945	6	26907831	T	C	0.056357	0.008501	0.866574	10.4582	3.48e-11	7	FALSE	NA	NA
Anxiety Disorders	anxiety	rs60882115	6	26909096	C	G	0.061428	0.011087	0.887702	7.51017	3.09e-08	7	FALSE	NA	NA
Anxiety Disorders	anxiety	rs374577630	6	26915439	T	G	0.068139	0.010077	0.910935	10.8493	1.41e-11	7	FALSE	NA	NA
Anxiety Disorders	anxiety	rs9348739	6	26923099	G	C	0.056894	0.008463	0.866071	10.7323	1.85e-11	7	FALSE	NA	NA
Anxiety Disorders	anxiety	rs71557395	6	26924357	C	G	0.066513	0.010143	0.909128	10.2475	5.66e-11	7	FALSE	NA	NA
Anxiety Disorders	anxiety	rs80264589	6	26927602	G	A	0.066388	0.010646	0.909082	9.33372	4.64e-10	7	FALSE	NA	NA
Anxiety Disorders	anxiety	rs9368478	6	26929518	A	G	0.045106	0.007412	0.819557	8.922	1.2e-09	7	FALSE	NA	NA
Anxiety Disorders	anxiety	rs35173303	6	26935379	C	T	0.066461	0.010335	0.909076	9.88278	1.31e-10	7	FALSE	NA	NA
Anxiety Disorders	anxiety	rs2770573	6	26937830	C	A	-0.054049	0.008182	0.141628	10.3888	4.08e-11	7	FALSE	NA	NA
Anxiety Disorders	anxiety	rs9393777	6	26942027	T	C	0.055642	0.008317	0.863938	10.6375	2.3e-11	7	FALSE	NA	NA
Anxiety Disorders	anxiety	rs66975207	6	26942146	A	C	0.067951	0.010084	0.910845	10.7808	1.66e-11	7	FALSE	NA	NA
Anxiety Disorders	anxiety	rs35869525	6	26946687	C	T	0.066497	0.010094	0.909089	10.335	4.62e-11	7	FALSE	NA	NA
Anxiety Disorders	anxiety	rs34816374	6	26949672	A	G	0.066556	0.009994	0.909273	10.545	2.85e-11	7	FALSE	NA	NA
Anxiety Disorders	anxiety	rs34546498	6	26961280	C	T	0.069282	0.010129	0.911485	11.0859	8.2e-12	7	FALSE	NA	NA
Anxiety Disorders	anxiety	rs6456766	6	27019575	G	A	0.035047	0.005953	0.656271	8.39481	4.03e-09	7	FALSE	HIST1H2BJ	74101
Anxiety Disorders	anxiety	rs72838268	6	27021173	A	G	0.043281	0.006657	0.761909	10.084	8.24e-11	7	FALSE	HIST1H2BJ	72503
Anxiety Disorders	anxiety	rs12215241	6	27023081	G	A	0.04348	0.006657	0.761851	10.1706	6.75e-11	7	FALSE	HIST1H2BJ	70595
Anxiety Disorders	anxiety	rs10946899	6	27023694	T	A	0.037978	0.006415	0.735038	8.48085	3.3e-09	7	FALSE	HIST1H2BJ	69982
Anxiety Disorders	anxiety	rs12190473	6	27024687	C	T	0.041595	0.006587	0.755044	9.55435	2.79e-10	7	FALSE	HIST1H2BJ	68989
Anxiety Disorders	anxiety	rs12199218	6	27025281	T	C	0.041524	0.006587	0.755026	9.52492	2.99e-10	7	FALSE	HIST1H2BJ	68395
Anxiety Disorders	anxiety	rs3922717	6	27030924	A	G	0.041776	0.006587	0.754749	9.63065	2.34e-10	7	FALSE	HIST1H2BJ	62752
Anxiety Disorders	anxiety	rs13207365	6	27030980	T	C	0.041575	0.006586	0.755037	9.54751	2.83e-10	7	FALSE	HIST1H2BJ	62696
Anxiety Disorders	anxiety	rs12203454	6	27031100	C	T	0.041574	0.006586	0.755037	9.54681	2.84e-10	7	FALSE	HIST1H2BJ	62576
Anxiety Disorders	anxiety	rs36048693	6	27032711	T	G	0.041258	0.006586	0.754955	9.41484	3.85e-10	7	FALSE	HIST1H2BJ	60965
Anxiety Disorders	anxiety	rs12204280	6	27033104	T	C	0.041646	0.006587	0.75505	9.577	2.65e-10	7	FALSE	HIST1H2BJ	60572
Anxiety Disorders	anxiety	rs7764984	6	27034181	A	G	0.036669	0.005992	0.664607	9.01579	9.64e-10	7	FALSE	HIST1H2BJ	59495
Anxiety Disorders	anxiety	rs12215773	6	27039233	T	C	0.043299	0.006657	0.761885	10.0934	8.07e-11	7	FALSE	HIST1H2BJ	54443
Anxiety Disorders	anxiety	rs12190859	6	27040273	T	A	0.043364	0.006657	0.761925	10.1222	7.55e-11	7	FALSE	HIST1H2BJ	53403
Anxiety Disorders	anxiety	rs6940638	6	27046250	A	G	0.043202	0.006656	0.761474	10.0537	8.84e-11	7	FALSE	HIST1H2BJ	47426
Anxiety Disorders	anxiety	rs6904071	6	27047256	G	A	0.04605	0.007832	0.842202	8.37349	4.23e-09	7	FALSE	HIST1H2BJ	46420
Anxiety Disorders	anxiety	rs34388707	6	27050396	A	G	0.046234	0.007833	0.84218	8.4349	3.67e-09	7	FALSE	HIST1H2BJ	43280
Anxiety Disorders	anxiety	rs9348750	6	27057945	T	G	0.035457	0.005951	0.656567	8.58108	2.62e-09	7	FALSE	HIST1H2BJ	35731
Anxiety Disorders	anxiety	rs926300	6	27059443	A	T	0.046508	0.007832	0.842108	8.52841	2.96e-09	7	FALSE	HIST1H2BJ	34233
Anxiety Disorders	anxiety	rs72842197	6	27067083	C	T	0.046346	0.007834	0.84219	8.47019	3.39e-09	7	FALSE	HIST1H2BJ	26593
Anxiety Disorders	anxiety	rs6921388	6	27080205	A	G	0.035099	0.005952	0.656554	8.42	3.8e-09	7	FALSE	HIST1H2BJ	13471
Anxiety Disorders	anxiety	rs6913660	6	27091425	C	A	0.046514	0.007836	0.842181	8.5227	3e-09	7	FALSE	HIST1H2BJ	2251
Anxiety Disorders	anxiety	rs2022272	6	27103580	A	G	0.034184	0.005917	0.64792	8.10732	7.81e-09	7	FALSE	HIST1H2AG	510
Anxiety Disorders	anxiety	rs67330695	6	27103654	G	A	0.046056	0.007838	0.842211	8.36434	4.32e-09	7	FALSE	HIST1H2AG	584
Anxiety Disorders	anxiety	rs9393790	6	27114052	G	T	0.03596	0.005967	0.659543	8.76352	1.72e-09	7	FALSE	HIST1H2BK	-7979
Anxiety Disorders	anxiety	rs6925226	6	27115786	G	A	0.034255	0.005918	0.648059	8.13701	7.29e-09	7	FALSE	HIST1H2BK	1167
Anxiety Disorders	anxiety	rs7744759	6	27119826	G	A	0.035276	0.005953	0.656696	8.49579	3.19e-09	7	FALSE	HIST1H2BK	5207
Anxiety Disorders	anxiety	rs9379960	6	27121325	T	G	0.035345	0.005952	0.656639	8.52974	2.95e-09	7	FALSE	HIST1H2BK	6706
Anxiety Disorders	anxiety	rs9295730	6	27128806	T	C	0.035152	0.005952	0.65657	8.44416	3.6e-09	7	FALSE	HIST1H2BK	14187
Anxiety Disorders	anxiety	rs1028308	6	27129757	G	A	0.035029	0.005956	0.656604	8.37708	4.2e-09	7	FALSE	HIST1H2BK	15138
Anxiety Disorders	anxiety	rs9393791	6	27132529	C	G	0.035564	0.005965	0.659394	8.59131	2.56e-09	7	FALSE	HIST1H2BK	17910
Anxiety Disorders	anxiety	rs13219181	6	27136225	A	G	0.045163	0.007832	0.842127	8.08102	8.3e-09	7	FALSE	HIST1H2BK	21606
Anxiety Disorders	anxiety	rs9461335	6	27138529	C	A	0.03521	0.005952	0.656568	8.46783	3.41e-09	7	FALSE	HIST1H2BK	23910
Anxiety Disorders	anxiety	rs6914824	6	27139048	C	T	0.045244	0.007831	0.842096	8.10956	7.77e-09	7	FALSE	HIST1H2BK	24429
Anxiety Disorders	anxiety	rs67540232	6	27140866	T	A	0.045397	0.00783	0.842068	8.16111	6.9e-09	7	FALSE	HIST1H2BK	26247
Anxiety Disorders	anxiety	rs35768595	6	27141904	C	T	0.062704	0.011169	0.88971	7.69371	2.02e-08	7	FALSE	HIST1H2BK	27285
Anxiety Disorders	anxiety	rs858964	6	27142614	C	G	-0.034128	0.005917	0.352219	8.0846	8.23e-09	7	FALSE	HIST1H2BK	27995
Anxiety Disorders	anxiety	rs13194053	6	27143883	T	C	0.045454	0.007829	0.842029	8.18273	6.57e-09	7	FALSE	HIST1H2BK	29264
Anxiety Disorders	anxiety	rs34569203	6	27153984	A	C	0.045014	0.007838	0.841986	8.02008	9.55e-09	7	FALSE	HIST1H2BK	39365
Anxiety Disorders	anxiety	rs6934329	6	27158033	A	G	0.047777	0.007779	0.838702	9.07437	8.43e-10	7	FALSE	HIST1H2BK	43414
Anxiety Disorders	anxiety	rs34783558	6	27171700	T	C	0.044897	0.007831	0.841569	7.99519	1.01e-08	7	FALSE	PRSS16	43780
Anxiety Disorders	anxiety	rs13211901	6	27187612	G	A	0.041081	0.007493	0.823536	7.36819	4.28e-08	7	FALSE	PRSS16	27868
Anxiety Disorders	anxiety	rs35589403	6	27219491	C	G	0.042691	0.007505	0.824056	7.88113	1.31e-08	7	FALSE	PRSS16	-4011
Anxiety Disorders	anxiety	rs6938200	6	27231150	A	G	0.041087	0.007464	0.821065	7.42211	3.78e-08	7	FALSE	PRSS16	6747
Anxiety Disorders	anxiety	rs6456771	6	27232395	G	A	0.041552	0.007495	0.684939	7.51869	3.03e-08	7	FALSE	PRSS16	7992
Anxiety Disorders	anxiety	rs36034627	6	27237363	G	T	0.042453	0.007503	0.823925	7.80523	1.57e-08	7	FALSE	PRSS16	12960
Anxiety Disorders	anxiety	rs7759694	6	27240956	C	T	0.032469	0.005953	0.658247	7.29772	5.04e-08	7	FALSE	POM121L2	12726
Anxiety Disorders	anxiety	rs7759741	6	27241043	C	T	0.044714	0.007457	0.82089	8.68242	2.08e-09	7	FALSE	POM121L2	12639
Anxiety Disorders	anxiety	rs35454259	6	27254475	G	A	0.041328	0.007161	0.799624	8.0931	8.07e-09	7	FALSE	POM121L2	-793
Anxiety Disorders	anxiety	rs13217239	6	27254967	T	C	0.037411	0.005941	0.651546	9.50487	3.13e-10	7	FALSE	POM121L2	-1285
Anxiety Disorders	anxiety	rs3823427	6	27256346	G	C	0.041482	0.00716	0.799616	8.14998	7.08e-09	7	FALSE	POM121L2	-2664
Anxiety Disorders	anxiety	rs7746199	6	27261324	C	T	0.044349	0.00798	0.847035	7.55252	2.8e-08	7	FALSE	POM121L2	-7642
Anxiety Disorders	anxiety	rs72839449	6	27261661	A	C	0.044212	0.00798	0.847005	7.50925	3.1e-08	7	FALSE	POM121L2	-7979
Anxiety Disorders	anxiety	rs3800318	6	27263641	A	T	0.04442	0.007969	0.846531	7.5934	2.55e-08	7	FALSE	POM121L2	-9959
Anxiety Disorders	anxiety	rs13211166	6	27265940	T	A	0.043683	0.007953	0.846547	7.3915	4.06e-08	7	FALSE	POM121L2	-12258
Anxiety Disorders	anxiety	rs16897515	6	27278020	C	A	0.046482	0.00808	0.851344	8.0452	9.01e-09	7	FALSE	POM121L2	-24338
Anxiety Disorders	anxiety	rs2893910	6	27283254	A	T	0.046366	0.007973	0.846452	8.2067	6.21e-09	7	FALSE	POM121L2	3305
Anxiety Disorders	anxiety	rs71537559	6	27309779	G	C	0.07255	0.012902	0.909693	7.71585	1.92e-08	7	FALSE	POM121L2	29830
Anxiety Disorders	anxiety	rs72839477	6	27327000	C	T	0.071877	0.010711	0.910405	10.6979	2e-11	7	FALSE	ZNF391	15394
Anxiety Disorders	anxiety	rs28360634	6	27332891	T	C	0.072417	0.013119	0.909893	7.45992	3.47e-08	7	FALSE	ZNF391	9503
Anxiety Disorders	anxiety	rs67859638	6	27357978	A	G	0.070433	0.010031	0.910139	11.642	2.28e-12	7	FALSE	ZNF391	-15584
Anxiety Disorders	anxiety	rs13207689	6	27369704	C	G	0.07242	0.011594	0.910151	9.36266	4.34e-10	7	FALSE	ZNF391	-27310
Anxiety Disorders	anxiety	rs13218537	6	27377235	A	G	0.06449	0.011093	0.887828	8.20243	6.27e-09	7	FALSE	ZNF391	5552
Anxiety Disorders	anxiety	rs13196692	6	27379119	C	T	0.073204	0.012175	0.910161	8.72605	1.88e-09	7	FALSE	ZNF391	7436
Anxiety Disorders	anxiety	rs34150729	6	27388754	T	C	0.072546	0.01185	0.91017	9.02184	9.51e-10	7	FALSE	ZNF391	17071
Anxiety Disorders	anxiety	rs13191227	6	27390115	G	C	0.072524	0.011922	0.910175	8.91604	1.21e-09	7	FALSE	ZNF391	18432
Anxiety Disorders	anxiety	rs35984974	6	27410422	G	A	0.0688	0.010833	0.881391	9.6556	2.21e-10	7	FALSE	ZNF184	8100
Anxiety Disorders	anxiety	rs34196306	6	27425644	G	C	0.073043	0.010803	0.912241	10.848	1.42e-11	7	FALSE	ZNF184	-7122
Anxiety Disorders	anxiety	rs34613987	6	27433029	C	T	0.062657	0.010911	0.900618	8.01911	9.57e-09	7	FALSE	ZNF184	-14507
Anxiety Disorders	anxiety	rs67240003	6	27443202	G	T	0.061464	0.009576	0.90053	9.84809	1.42e-10	7	FALSE	ZNF184	2305
Anxiety Disorders	anxiety	rs7749305	6	27446566	T	C	0.0615	0.009541	0.900021	9.92471	1.19e-10	7	FALSE	ZNF184	5669
Anxiety Disorders	anxiety	rs34864796	6	27459923	G	A	0.061384	0.009675	0.900517	9.63889	2.3e-10	7	FALSE	ZNF184	19026
Anxiety Disorders	anxiety	rs58616630	6	27474715	A	G	0.071253	0.011617	0.907834	9.05303	8.85e-10	7	FALSE	ZNF184	33818
Anxiety Disorders	anxiety	rs34573979	6	27480526	C	T	0.071173	0.011849	0.907676	8.71024	1.95e-09	7	FALSE	ZNF184	39629
Anxiety Disorders	anxiety	rs6904596	6	27491299	G	A	0.05989	0.009514	0.899067	9.49898	3.17e-10	7	FALSE	ZNF184	50402
Anxiety Disorders	anxiety	rs13195636	6	27509493	A	C	0.068956	0.010883	0.906258	9.61468	2.43e-10	7	FALSE	ZNF184	68596
Anxiety Disorders	anxiety	rs13209332	6	27520752	T	A	0.069057	0.011102	0.906239	9.29041	5.12e-10	7	FALSE	ZNF184	79855
Anxiety Disorders	anxiety	rs35848276	6	27521096	C	T	0.070197	0.010867	0.908684	9.96399	1.09e-10	7	FALSE	ZNF184	80199
Anxiety Disorders	anxiety	rs34965299	6	27521856	A	G	0.068765	0.010815	0.90625	9.67584	2.11e-10	7	FALSE	ZNF184	80959
Anxiety Disorders	anxiety	rs66785117	6	27523298	T	G	0.068768	0.01084	0.90625	9.63651	2.31e-10	7	FALSE	ZNF184	82401
Anxiety Disorders	anxiety	rs140365013	6	27523869	G	A	0.06877	0.010851	0.90625	9.6177	2.41e-10	7	FALSE	ZNF184	82972
Anxiety Disorders	anxiety	rs10484399	6	27534528	A	G	0.068989	0.011126	0.906208	9.23636	5.8e-10	7	FALSE	ZNF184	93631
Anxiety Disorders	anxiety	rs13201294	6	27556141	A	T	0.05887	0.010398	0.869423	7.81281	1.54e-08	7	FALSE	NA	NA
Anxiety Disorders	anxiety	rs34105070	6	27560805	C	T	0.068958	0.011394	0.90629	8.8321	1.47e-09	7	FALSE	NA	NA
Anxiety Disorders	anxiety	rs13202775	6	27564879	T	C	0.06891	0.011379	0.90633	8.84276	1.44e-09	7	FALSE	NA	NA
Anxiety Disorders	anxiety	rs571776023	6	27572331	C	G	0.1078	0.018714	0.927114	8.06513	8.61e-09	7	FALSE	NA	NA
Anxiety Disorders	anxiety	rs72845046	6	27575268	T	A	0.068768	0.011162	0.906415	9.12805	7.45e-10	7	FALSE	NA	NA
Anxiety Disorders	anxiety	rs67652222	6	27586220	C	T	0.068327	0.010994	0.906262	9.27702	5.28e-10	7	FALSE	NA	NA
Anxiety Disorders	anxiety	rs35715914	6	27592003	C	T	0.070609	0.010086	0.909453	11.578	2.64e-12	7	FALSE	NA	NA
Anxiety Disorders	anxiety	rs13212093	6	27606716	C	T	0.068376	0.010821	0.906259	9.56617	2.72e-10	7	FALSE	NA	NA
Anxiety Disorders	anxiety	rs34038546	6	27607660	C	A	0.068377	0.010837	0.906259	9.53989	2.88e-10	7	FALSE	NA	NA
Anxiety Disorders	anxiety	rs144969912	6	27616843	C	T	0.063384	0.011028	0.884661	8.03258	9.28e-09	7	FALSE	NA	NA
Anxiety Disorders	anxiety	rs141342723	6	27622084	T	C	0.068346	0.010943	0.906254	9.36142	4.35e-10	7	FALSE	NA	NA
Anxiety Disorders	anxiety	rs34543938	6	27624640	A	G	0.068364	0.010863	0.906257	9.49347	3.21e-10	7	FALSE	NA	NA
Anxiety Disorders	anxiety	rs56405707	6	27640246	G	A	0.068061	0.010528	0.906254	9.97954	1.05e-10	7	FALSE	NA	NA
Anxiety Disorders	anxiety	rs71559038	6	27640989	A	G	0.062772	0.010896	0.883138	8.06694	8.57e-09	7	FALSE	NA	NA
Anxiety Disorders	anxiety	rs13210634	6	27646492	A	G	0.067735	0.009842	0.906247	11.2143	6.11e-12	7	FALSE	NA	NA
Anxiety Disorders	anxiety	rs13215275	6	27647509	G	T	0.067729	0.009842	0.906248	11.2125	6.13e-12	7	FALSE	NA	NA
Anxiety Disorders	anxiety	rs13217620	6	27653120	C	T	0.070954	0.010205	0.910937	11.4306	3.71e-12	7	FALSE	NA	NA
Anxiety Disorders	anxiety	rs72845070	6	27668300	A	C	0.063992	0.010998	0.884245	8.2153	6.09e-09	7	FALSE	NA	NA
Anxiety Disorders	anxiety	rs17749927	6	27669976	A	G	0.06819	0.00984	0.906174	11.3589	4.38e-12	7	FALSE	NA	NA
Anxiety Disorders	anxiety	rs13192965	6	27671825	G	A	0.067553	0.00984	0.906147	11.1626	6.88e-12	7	FALSE	NA	NA
Anxiety Disorders	anxiety	rs7772027	6	27682914	G	T	0.041603	0.006693	0.764377	9.27928	5.26e-10	7	FALSE	HIST1H2BL	92343
Anxiety Disorders	anxiety	rs9468200	6	27683063	T	A	0.041599	0.006693	0.764347	9.27705	5.28e-10	7	FALSE	HIST1H2BL	92194
Anxiety Disorders	anxiety	rs34752872	6	27683244	A	T	0.04162	0.006693	0.764375	9.28633	5.17e-10	7	FALSE	HIST1H2BL	92013
Anxiety Disorders	anxiety	rs9380010	6	27683572	A	G	0.041391	0.006691	0.764253	9.19586	6.37e-10	7	FALSE	HIST1H2BL	91685
Anxiety Disorders	anxiety	rs9368528	6	27683798	G	A	0.041385	0.006691	0.764251	9.19371	6.4e-10	7	FALSE	HIST1H2BL	91459
Anxiety Disorders	anxiety	rs9380011	6	27683924	A	G	0.041529	0.006692	0.764312	9.25086	5.61e-10	7	FALSE	HIST1H2BL	91333
Anxiety Disorders	anxiety	rs9368529	6	27684631	G	A	0.041389	0.006691	0.764251	9.19537	6.38e-10	7	FALSE	HIST1H2BL	90626
Anxiety Disorders	anxiety	rs9380012	6	27684654	A	G	0.041531	0.006692	0.764315	9.25167	5.6e-10	7	FALSE	HIST1H2BL	90603
Anxiety Disorders	anxiety	rs34409918	6	27685348	A	G	0.067742	0.009834	0.906026	11.2337	5.84e-12	7	FALSE	HIST1H2BL	89909
Anxiety Disorders	anxiety	rs34432857	6	27685825	G	A	0.067735	0.009834	0.906026	11.2315	5.87e-12	7	FALSE	HIST1H2BL	89432
Anxiety Disorders	anxiety	rs2394000	6	27686991	A	G	0.041499	0.006693	0.76433	9.23596	5.81e-10	7	FALSE	HIST1H2BL	88266
Anxiety Disorders	anxiety	rs9468201	6	27687035	C	T	0.040773	0.00668	0.762745	8.97299	1.06e-09	7	FALSE	HIST1H2BL	88222
Anxiety Disorders	anxiety	rs9393847	6	27687973	G	A	0.041492	0.006693	0.764367	9.23396	5.83e-10	7	FALSE	HIST1H2BL	87284
Anxiety Disorders	anxiety	rs9393848	6	27688369	G	A	0.041549	0.006691	0.764297	9.26137	5.48e-10	7	FALSE	HIST1H2BL	86888
Anxiety Disorders	anxiety	rs34064842	6	27688625	G	T	0.068082	0.010587	0.906011	9.88245	1.31e-10	7	FALSE	HIST1H2BL	86632
Anxiety Disorders	anxiety	rs9468203	6	27688667	A	G	0.041636	0.00669	0.764289	9.30136	5e-10	7	FALSE	HIST1H2BL	86590
Anxiety Disorders	anxiety	rs9468204	6	27688809	C	T	0.041775	0.006691	0.764242	9.35569	4.41e-10	7	FALSE	HIST1H2BL	86448
Anxiety Disorders	anxiety	rs13212318	6	27688841	A	C	0.068083	0.010584	0.906009	9.88724	1.3e-10	7	FALSE	HIST1H2BL	86416
Anxiety Disorders	anxiety	rs9357045	6	27688927	G	A	0.04295	0.007538	0.827052	7.90528	1.24e-08	7	FALSE	HIST1H2BL	86330
Anxiety Disorders	anxiety	rs9348774	6	27688930	C	T	0.043054	0.007553	0.827365	7.91077	1.23e-08	7	FALSE	HIST1H2BL	86327
Anxiety Disorders	anxiety	rs9295740	6	27689502	G	A	0.042983	0.0075	0.825695	7.98954	1.02e-08	7	FALSE	HIST1H2BL	85755
Anxiety Disorders	anxiety	rs2056923	6	27689939	T	C	0.048684	0.008579	0.842775	7.84712	1.42e-08	7	FALSE	HIST1H2BL	85318
Anxiety Disorders	anxiety	rs9468206	6	27690453	G	T	0.04194	0.006683	0.76359	9.44442	3.59e-10	7	FALSE	HIST1H2BL	84804
Anxiety Disorders	anxiety	rs2056925	6	27690905	A	G	0.042828	0.006651	0.75998	9.90765	1.24e-10	7	FALSE	HIST1H2BL	84352
Anxiety Disorders	anxiety	rs6922574	6	27693003	A	T	0.042765	0.006656	0.760775	9.86447	1.37e-10	7	FALSE	HIST1H2BL	82254
Anxiety Disorders	anxiety	rs9348775	6	27695329	C	T	0.042795	0.006655	0.76065	9.88034	1.32e-10	7	FALSE	HIST1H2BL	79928
Anxiety Disorders	anxiety	rs9366700	6	27696951	C	T	0.043123	0.006654	0.760458	10.0258	9.42e-11	7	FALSE	HIST1H2BL	78306
Anxiety Disorders	anxiety	rs6456802	6	27698355	A	G	0.043193	0.006652	0.76026	10.0603	8.7e-11	7	FALSE	HIST1H2BL	76902
Anxiety Disorders	anxiety	rs13202295	6	27698837	C	T	0.069455	0.010329	0.908776	10.7373	1.83e-11	7	FALSE	HIST1H2BL	76420
Anxiety Disorders	anxiety	rs13202291	6	27698857	A	G	0.068064	0.010687	0.905999	9.70678	1.96e-10	7	FALSE	HIST1H2BL	76400
Anxiety Disorders	anxiety	rs9393851	6	27699581	A	T	0.042084	0.006644	0.759608	9.60869	2.46e-10	7	FALSE	HIST1H2BL	75676
Anxiety Disorders	anxiety	rs9461400	6	27700559	A	G	0.042094	0.006644	0.759608	9.61253	2.44e-10	7	FALSE	HIST1H2BL	74698
Anxiety Disorders	anxiety	rs17750424	6	27701122	T	C	0.066301	0.009808	0.905662	10.8437	1.43e-11	7	FALSE	HIST1H2BL	74135
Anxiety Disorders	anxiety	rs13193542	6	27702425	G	T	0.06808	0.010624	0.905997	9.81796	1.52e-10	7	FALSE	HIST1H2BL	72832
Anxiety Disorders	anxiety	rs10214440	6	27702440	A	C	0.042115	0.006645	0.759666	9.61949	2.4e-10	7	FALSE	HIST1H2BL	72817
Anxiety Disorders	anxiety	rs13193480	6	27702561	A	G	0.068081	0.010618	0.905996	9.82788	1.49e-10	7	FALSE	HIST1H2BL	72696
Anxiety Disorders	anxiety	rs9295742	6	27702832	G	A	0.042059	0.006646	0.759143	9.59121	2.56e-10	7	FALSE	HIST1H2BL	72425
Anxiety Disorders	anxiety	rs9461401	6	27703291	G	A	0.042045	0.006646	0.759113	9.58581	2.6e-10	7	FALSE	HIST1H2BL	71966
Anxiety Disorders	anxiety	rs6940116	6	27708732	A	G	0.047059	0.007797	0.841871	8.78701	1.63e-09	7	FALSE	HIST1H2BL	66525
Anxiety Disorders	anxiety	rs6902689	6	27709441	C	T	0.042478	0.006638	0.759114	9.79367	1.61e-10	7	FALSE	HIST1H2BL	65816
Anxiety Disorders	anxiety	rs17693963	6	27710165	A	C	0.05682	0.009423	0.898209	8.77306	1.69e-09	7	FALSE	HIST1H2BL	65092
Anxiety Disorders	anxiety	rs6914924	6	27711530	C	T	0.042222	0.00664	0.75924	9.67669	2.11e-10	7	FALSE	HIST1H2BL	63727
Anxiety Disorders	anxiety	rs6930992	6	27712120	A	C	0.042227	0.00664	0.75922	9.6788	2.1e-10	7	FALSE	HIST1H2BL	63137
Anxiety Disorders	anxiety	rs9468214	6	27713299	G	C	0.042201	0.00664	0.759248	9.66742	2.15e-10	7	FALSE	HIST1H2BL	61958
Anxiety Disorders	anxiety	rs6901520	6	27714575	G	T	0.042097	0.006642	0.759079	9.62025	2.4e-10	7	FALSE	HIST1H2BL	60682
Anxiety Disorders	anxiety	rs9295743	6	27715102	G	C	0.042114	0.006639	0.75907	9.63347	2.33e-10	7	FALSE	HIST1H2BL	60155
Anxiety Disorders	anxiety	rs9283880	6	27715243	A	C	0.043181	0.006701	0.76122	9.92064	1.2e-10	7	FALSE	HIST1H2BL	60014
Anxiety Disorders	anxiety	rs9283881	6	27715255	A	T	0.043189	0.0067	0.761209	9.92508	1.19e-10	7	FALSE	HIST1H2BL	60002
Anxiety Disorders	anxiety	rs9283882	6	27715258	A	C	0.043202	0.006701	0.761239	9.92858	1.18e-10	7	FALSE	HIST1H2BL	59999
Anxiety Disorders	anxiety	rs9283883	6	27715470	T	A	0.042373	0.006647	0.759768	9.72244	1.89e-10	7	FALSE	HIST1H2BL	59787
Anxiety Disorders	anxiety	rs7760523	6	27718109	A	G	0.042046	0.00664	0.759168	9.60212	2.5e-10	7	FALSE	HIST1H2BL	57148
Anxiety Disorders	anxiety	rs35957409	6	27718272	T	C	0.04203	0.00664	0.759158	9.59561	2.54e-10	7	FALSE	HIST1H2BL	56985
Anxiety Disorders	anxiety	rs9461405	6	27719375	G	T	0.041857	0.006637	0.758974	9.53034	2.95e-10	7	FALSE	HIST1H2BL	55882
Anxiety Disorders	anxiety	rs9461406	6	27719764	T	C	0.043065	0.006747	0.770248	9.74485	1.8e-10	7	FALSE	HIST1H2BL	55493
Anxiety Disorders	anxiety	rs4713121	6	27722064	T	C	0.044494	0.006713	0.766663	10.454	3.52e-11	7	FALSE	HIST1H2BL	53193
Anxiety Disorders	anxiety	rs9468217	6	27726467	G	A	0.043479	0.006745	0.770085	9.92502	1.19e-10	7	FALSE	HIST1H2BL	48790
Anxiety Disorders	anxiety	rs7776351	6	27726731	C	T	0.042553	0.006645	0.759626	9.80567	1.56e-10	7	FALSE	HIST1H2BL	48526
Anxiety Disorders	anxiety	rs4711163	6	27727513	G	A	0.044683	0.006713	0.766592	10.5354	2.92e-11	7	FALSE	HIST1H2BL	47744
Anxiety Disorders	anxiety	rs7773070	6	27728827	T	C	0.042408	0.006645	0.759729	9.74237	1.81e-10	7	FALSE	HIST1H2BL	46430
Anxiety Disorders	anxiety	rs192804591	6	27729706	T	A	0.080295	0.013904	0.910446	8.10195	7.91e-09	7	FALSE	HIST1H2BL	45551
Anxiety Disorders	anxiety	rs9295746	6	27730064	T	C	0.044041	0.00805	0.750683	7.33822	4.59e-08	7	FALSE	HIST1H2BL	45193
Anxiety Disorders	anxiety	rs72847313	6	27730082	C	T	0.068458	0.011345	0.905934	8.78467	1.64e-09	7	FALSE	HIST1H2BL	45175
Anxiety Disorders	anxiety	rs17750747	6	27730334	T	C	0.06845	0.011372	0.905933	8.74313	1.81e-09	7	FALSE	HIST1H2BL	44923
Anxiety Disorders	anxiety	rs7759217	6	27730463	A	G	0.04005	0.006679	0.763541	8.68308	2.07e-09	7	FALSE	HIST1H2BL	44794
Anxiety Disorders	anxiety	rs9468220	6	27732976	C	T	0.041139	0.006786	0.774243	8.86011	1.38e-09	7	FALSE	HIST1H2BL	42281
Anxiety Disorders	anxiety	rs9366702	6	27734470	T	C	0.040133	0.006679	0.763517	8.71649	1.92e-09	7	FALSE	HIST1H2BL	40787
Anxiety Disorders	anxiety	rs7756968	6	27734954	C	G	0.041096	0.006784	0.774093	8.84736	1.42e-09	7	FALSE	HIST1H2BL	40303
Anxiety Disorders	anxiety	rs9368530	6	27737605	A	G	0.04021	0.00668	0.763589	8.74491	1.8e-09	7	FALSE	HIST1H2BL	37652
Anxiety Disorders	anxiety	rs2893929	6	27738732	A	T	0.041264	0.006785	0.774093	8.91236	1.22e-09	7	FALSE	HIST1H2BL	36525
Anxiety Disorders	anxiety	rs4140646	6	27738801	G	A	0.041247	0.006785	0.774133	8.90616	1.24e-09	7	FALSE	HIST1H2BL	36456
Anxiety Disorders	anxiety	rs2893930	6	27738806	T	C	0.04125	0.006785	0.774134	8.90724	1.24e-09	7	FALSE	HIST1H2BL	36451
Anxiety Disorders	anxiety	rs742046	6	27739254	T	C	0.040346	0.00668	0.763644	8.79994	1.59e-09	7	FALSE	HIST1H2BL	36003
Anxiety Disorders	anxiety	rs742047	6	27739380	A	G	0.041189	0.006784	0.774116	8.88429	1.31e-09	7	FALSE	HIST1H2BL	35877
Anxiety Disorders	anxiety	rs35501037	6	27739566	T	A	0.068416	0.011488	0.905893	8.57441	2.66e-09	7	FALSE	HIST1H2BL	35691
Anxiety Disorders	anxiety	rs760587	6	27740300	C	A	0.04145	0.006788	0.77449	8.97789	1.05e-09	7	FALSE	HIST1H2BL	34957
Anxiety Disorders	anxiety	rs9468223	6	27740666	C	T	0.040397	0.006684	0.764025	8.81035	1.55e-09	7	FALSE	HIST1H2BL	34591
Anxiety Disorders	anxiety	rs2179094	6	27741825	T	C	0.039986	0.006678	0.763506	8.65913	2.19e-09	7	FALSE	HIST1H2BL	33432
Anxiety Disorders	anxiety	rs1985099	6	27742035	A	G	0.040031	0.006683	0.763731	8.66647	2.16e-09	7	FALSE	HIST1H2BL	33222
Anxiety Disorders	anxiety	rs10484401	6	27746590	A	T	0.040725	0.006783	0.774044	8.70273	1.98e-09	7	FALSE	HIST1H2BL	28667
Anxiety Disorders	anxiety	rs35069907	6	27746692	T	C	0.041109	0.006783	0.774094	8.85496	1.4e-09	7	FALSE	HIST1H2BL	28565
Anxiety Disorders	anxiety	rs2893931	6	27748010	G	A	0.039973	0.006681	0.763755	8.64834	2.25e-09	7	FALSE	HIST1H2BL	27247
Anxiety Disorders	anxiety	rs2394002	6	27748015	G	A	0.039915	0.006681	0.763644	8.62457	2.37e-09	7	FALSE	HIST1H2BL	27242
Anxiety Disorders	anxiety	rs2092075	6	27749330	G	C	0.040216	0.006678	0.763559	8.75115	1.77e-09	7	FALSE	HIST1H2BL	25927
Anxiety Disorders	anxiety	rs13211701	6	27750079	T	C	0.040271	0.006679	0.7636	8.77117	1.69e-09	7	FALSE	HIST1H2BL	25178
Anxiety Disorders	anxiety	rs9468229	6	27750086	G	A	0.040294	0.006679	0.7636	8.78032	1.66e-09	7	FALSE	HIST1H2BL	25171
Anxiety Disorders	anxiety	rs2179095	6	27750858	C	T	0.040169	0.006678	0.763594	8.73183	1.85e-09	7	FALSE	HIST1H2BL	24399
Anxiety Disorders	anxiety	rs200465	6	27757654	T	A	0.040357	0.006681	0.763555	8.80154	1.58e-09	7	FALSE	HIST1H2BL	17603
Anxiety Disorders	anxiety	rs200468	6	27757855	C	G	0.040942	0.007504	0.825784	7.30329	4.97e-08	7	FALSE	HIST1H2BL	17402
Anxiety Disorders	anxiety	rs35037868	6	27759115	G	C	0.069517	0.010484	0.907621	10.4604	3.46e-11	7	FALSE	HIST1H2BL	16142
Anxiety Disorders	anxiety	rs200474	6	27767640	G	A	0.041301	0.007495	0.825548	7.43606	3.66e-08	7	FALSE	HIST1H2BL	7617
Anxiety Disorders	anxiety	rs200475	6	27768100	A	G	0.041369	0.007496	0.825568	7.45626	3.5e-08	7	FALSE	HIST1H2BL	7157
Anxiety Disorders	anxiety	rs200476	6	27768348	A	T	0.041341	0.007495	0.825547	7.4486	3.56e-08	7	FALSE	HIST1H2BL	6909
Anxiety Disorders	anxiety	rs169262	6	27770890	C	T	0.041484	0.007496	0.825538	7.49521	3.2e-08	7	FALSE	HIST1H2BL	4367
Anxiety Disorders	anxiety	rs13195728	6	27771106	T	C	0.067016	0.009822	0.905835	11.0346	9.24e-12	7	FALSE	HIST1H2BL	4151
Anxiety Disorders	anxiety	rs200481	6	27773832	T	A	0.056774	0.009102	0.888632	9.33852	4.59e-10	7	FALSE	HIST1H2BL	1425
Anxiety Disorders	anxiety	rs200482	6	27773904	G	A	0.0566	0.009105	0.888617	9.28099	5.24e-10	7	FALSE	HIST1H2BL	1353
Anxiety Disorders	anxiety	rs200483	6	27774824	G	A	0.057171	0.009111	0.888782	9.44261	3.61e-10	7	FALSE	HIST1H2BL	433
Anxiety Disorders	anxiety	rs17751184	6	27775028	C	T	0.067778	0.009954	0.905942	10.992	1.02e-11	7	FALSE	HIST1H2BL	229
Anxiety Disorders	anxiety	rs200484	6	27775674	A	G	0.057061	0.00911	0.88877	9.41116	3.88e-10	7	FALSE	HIST1H2BL	-417
Anxiety Disorders	anxiety	rs200485	6	27775697	G	C	0.056857	0.009108	0.888692	9.35322	4.43e-10	7	FALSE	HIST1H2BL	-440
Anxiety Disorders	anxiety	rs200486	6	27779506	C	T	0.040774	0.00743	0.821981	7.38011	4.17e-08	7	FALSE	HIST1H3H	1192
Anxiety Disorders	anxiety	rs370155	6	27782031	T	G	0.0566	0.009104	0.888621	9.28129	5.23e-10	7	FALSE	HIST1H2AJ	81
Anxiety Disorders	anxiety	rs401763	6	27782528	T	C	0.058319	0.009446	0.892872	9.16407	6.85e-10	7	FALSE	HIST1H2AJ	-416
Anxiety Disorders	anxiety	rs390764	6	27782535	C	T	0.057781	0.009361	0.891819	9.15892	6.94e-10	7	FALSE	HIST1H2AJ	-423
Anxiety Disorders	anxiety	rs401754	6	27782538	T	A	0.058501	0.009449	0.892933	9.21029	6.16e-10	7	FALSE	HIST1H2AJ	-426
Anxiety Disorders	anxiety	rs2747054	6	27783359	A	G	0.056842	0.00911	0.888752	9.34514	4.52e-10	7	FALSE	HIST1H2BM	92
Anxiety Disorders	anxiety	rs34718920	6	27783941	C	T	0.067739	0.010129	0.905935	10.63	2.34e-11	7	FALSE	HIST1H2BM	674
Anxiety Disorders	anxiety	rs200504	6	27785820	T	C	0.04067	0.007429	0.821919	7.34817	4.49e-08	7	FALSE	HIST1H2BM	2553
Anxiety Disorders	anxiety	rs200503	6	27785882	A	G	0.039978	0.00664	0.759877	8.74703	1.79e-09	7	FALSE	HIST1H2BM	2615
Anxiety Disorders	anxiety	rs200502	6	27788062	C	T	0.039807	0.006641	0.759959	8.67598	2.11e-09	7	FALSE	HIST1H4J	3822
Anxiety Disorders	anxiety	rs200501	6	27788942	C	T	0.054072	0.009074	0.88793	8.58361	2.61e-09	7	FALSE	HIST1H4J	2942
Anxiety Disorders	anxiety	rs200497	6	27792640	C	T	0.056995	0.009113	0.88884	9.38551	4.12e-10	7	FALSE	HIST1H4J	383
Anxiety Disorders	anxiety	rs35706352	6	27793992	G	A	0.067957	0.009829	0.905979	11.3097	4.9e-12	7	FALSE	HIST1H4J	1735
Anxiety Disorders	anxiety	rs200493	6	27795418	G	A	0.056884	0.009112	0.888825	9.3529	4.44e-10	7	FALSE	HIST1H4J	3161
Anxiety Disorders	anxiety	rs200490	6	27796935	G	T	0.056777	0.009109	0.888733	9.32582	4.72e-10	7	FALSE	HIST1H4K	2017
Anxiety Disorders	anxiety	rs71559050	6	27797416	C	A	0.067753	0.010071	0.90592	10.7475	1.79e-11	7	FALSE	HIST1H4K	1536
Anxiety Disorders	anxiety	rs200489	6	27798257	T	C	0.056922	0.009112	0.888835	9.36426	4.32e-10	7	FALSE	HIST1H4K	695
Anxiety Disorders	anxiety	rs67101035	6	27798887	C	G	0.067734	0.010154	0.905944	10.5788	2.64e-11	7	FALSE	HIST1H4K	65
Anxiety Disorders	anxiety	rs71559051	6	27799470	A	G	0.111679	0.019336	0.937225	8.10385	7.87e-09	7	FALSE	HIST1H4K	165
Anxiety Disorders	anxiety	rs35202262	6	27799514	C	T	0.069908	0.010383	0.911729	10.7639	1.72e-11	7	FALSE	HIST1H4K	209
Anxiety Disorders	anxiety	rs201004	6	27804934	T	C	0.041031	0.007427	0.821939	7.47045	3.38e-08	7	FALSE	HIST1H2AK	724
Anxiety Disorders	anxiety	rs34706883	6	27805255	A	C	0.067456	0.010023	0.905906	10.7559	1.75e-11	7	FALSE	HIST1H2AK	403
Anxiety Disorders	anxiety	rs13212651	6	27806985	A	G	0.067748	0.010089	0.905939	10.711	1.95e-11	7	FALSE	HIST1H2BN	-662
Anxiety Disorders	anxiety	rs201002	6	27808192	A	G	0.057116	0.009099	0.888336	9.44902	3.56e-10	7	FALSE	HIST1H2BN	-1869
Anxiety Disorders	anxiety	rs201001	6	27808899	T	C	0.040634	0.007432	0.82205	7.33129	4.66e-08	7	FALSE	HIST1H2BN	-2576
Anxiety Disorders	anxiety	rs201000	6	27809159	C	T	0.040657	0.007432	0.822064	7.33796	4.59e-08	7	FALSE	HIST1H2BN	-2836
Anxiety Disorders	anxiety	rs35819751	6	27810569	A	G	0.067762	0.009996	0.90594	10.9012	1.26e-11	7	FALSE	HIST1H2BN	-4246
Anxiety Disorders	anxiety	rs175597	6	27810626	T	C	0.056768	0.009109	0.888728	9.32294	4.75e-10	7	FALSE	HIST1H2BN	-4303
Anxiety Disorders	anxiety	rs200996	6	27811828	G	A	0.05696	0.009113	0.888848	9.37364	4.23e-10	7	FALSE	HIST1H2BN	-5505
Anxiety Disorders	anxiety	rs200995	6	27813694	T	C	0.056406	0.009111	0.888758	9.21032	6.16e-10	7	FALSE	HIST1H2BN	-7371
Anxiety Disorders	anxiety	rs200994	6	27813813	G	T	0.041876	0.006909	0.78426	8.85755	1.39e-09	7	FALSE	HIST1H2BN	-7490
Anxiety Disorders	anxiety	rs13194781	6	27815639	A	G	0.067876	0.009828	0.905973	11.2869	5.17e-12	7	FALSE	HIST1H2BN	-9316
Anxiety Disorders	anxiety	rs200990	6	27815823	T	G	0.056784	0.00911	0.88872	9.32734	4.71e-10	7	FALSE	HIST1H2BN	-9500
Anxiety Disorders	anxiety	rs200989	6	27816442	A	G	0.056925	0.009113	0.888815	9.36378	4.33e-10	7	FALSE	HIST1H2BN	-10119
Anxiety Disorders	anxiety	rs36116761	6	27818482	C	G	0.068022	0.009829	0.905978	11.3304	4.67e-12	7	FALSE	HIST1H2BN	-12159
Anxiety Disorders	anxiety	rs34194357	6	27818535	A	G	0.068021	0.009829	0.905978	11.3303	4.67e-12	7	FALSE	HIST1H2BN	-12212
Anxiety Disorders	anxiety	rs34295134	6	27828151	T	A	0.057087	0.009114	0.888868	9.41146	3.88e-10	7	FALSE	HIST1H2BN	4664
Anxiety Disorders	anxiety	rs200983	6	27830326	C	T	0.057036	0.009114	0.888872	9.39601	4.02e-10	7	FALSE	HIST1H2AL	2708
Anxiety Disorders	anxiety	rs200981	6	27833174	A	G	0.056778	0.009111	0.88879	9.3238	4.74e-10	7	FALSE	HIST1H2AL	-140
Anxiety Disorders	anxiety	rs13199772	6	27834085	A	G	0.06808	0.00983	0.905982	11.3465	4.5e-12	7	FALSE	HIST1H2AL	479
Anxiety Disorders	anxiety	rs13199906	6	27834139	C	G	0.068072	0.00983	0.906	11.3439	4.53e-12	7	FALSE	HIST1H1B	431
Anxiety Disorders	anxiety	rs200948	6	27835272	T	C	0.056868	0.009113	0.888881	9.3455	4.51e-10	7	FALSE	HIST1H1B	-702
Anxiety Disorders	anxiety	rs200949	6	27835435	A	G	0.059863	0.008974	0.884638	10.5791	2.64e-11	7	FALSE	HIST1H1B	76
Anxiety Disorders	anxiety	rs200950	6	27835772	A	G	0.056855	0.009113	0.888881	9.34175	4.55e-10	7	FALSE	HIST1H1B	413
Anxiety Disorders	anxiety	rs200952	6	27836976	C	T	0.056848	0.009113	0.888881	9.33978	4.57e-10	7	FALSE	HIST1H1B	1617
Anxiety Disorders	anxiety	rs17695758	6	27837183	T	C	0.068148	0.00983	0.905999	11.3682	4.28e-12	7	FALSE	HIST1H1B	1824
Anxiety Disorders	anxiety	rs200953	6	27837267	T	C	0.056774	0.009111	0.888792	9.32091	4.78e-10	7	FALSE	HIST1H1B	1908
Anxiety Disorders	anxiety	rs200954	6	27838764	C	G	0.056909	0.009113	0.888871	9.35847	4.38e-10	7	FALSE	HIST1H3I	859
Anxiety Disorders	anxiety	rs200956	6	27839746	T	C	0.045314	0.007881	0.84597	8.0377	9.17e-09	7	FALSE	HIST1H3I	-123
Anxiety Disorders	anxiety	rs45509595	6	27840926	T	C	0.069699	0.009959	0.908783	11.5702	2.69e-12	7	FALSE	HIST1H4L	0
Anxiety Disorders	anxiety	rs557042	6	27845129	C	T	0.057998	0.009216	0.891723	9.49322	3.21e-10	7	FALSE	HIST1H4L	3840
Anxiety Disorders	anxiety	rs483143	6	27846744	G	C	0.057805	0.009212	0.891599	9.4428	3.61e-10	7	FALSE	HIST1H4L	5455
Anxiety Disorders	anxiety	rs573179	6	27849676	C	A	0.042112	0.006928	0.786957	8.90293	1.25e-09	7	FALSE	HIST1H4L	8387
Anxiety Disorders	anxiety	rs493161	6	27850714	A	T	0.057803	0.009215	0.891697	9.43706	3.66e-10	7	FALSE	HIST1H3J	7379
Anxiety Disorders	anxiety	rs494887	6	27850873	G	A	0.048769	0.007581	0.829718	9.88761	1.3e-10	7	FALSE	HIST1H3J	7220
Anxiety Disorders	anxiety	rs200980	6	27852011	C	T	0.050218	0.008847	0.807203	7.85036	1.41e-08	7	FALSE	HIST1H3J	6082
Anxiety Disorders	anxiety	rs200979	6	27852357	G	A	0.04876	0.007582	0.829727	9.88401	1.31e-10	7	FALSE	HIST1H3J	5736
Anxiety Disorders	anxiety	rs200978	6	27853168	C	G	0.042409	0.006936	0.787335	9.00108	9.98e-10	7	FALSE	HIST1H3J	4925
Anxiety Disorders	anxiety	rs200977	6	27854301	T	C	0.057769	0.009215	0.891687	9.42679	3.74e-10	7	FALSE	HIST1H3J	3792
Anxiety Disorders	anxiety	rs169287	6	27854760	C	A	0.048715	0.00758	0.829617	9.87156	1.34e-10	7	FALSE	HIST1H3J	3333
Anxiety Disorders	anxiety	rs200976	6	27854963	A	G	0.048731	0.00758	0.829615	9.87749	1.33e-10	7	FALSE	HIST1H3J	3130
Anxiety Disorders	anxiety	rs200975	6	27855625	G	T	0.048888	0.007581	0.82967	9.93248	1.17e-10	7	FALSE	HIST1H3J	2468
Anxiety Disorders	anxiety	rs200974	6	27855845	A	G	0.048811	0.007581	0.829706	9.90393	1.25e-10	7	FALSE	HIST1H3J	2248
Anxiety Disorders	anxiety	rs200973	6	27858421	A	G	0.048867	0.007578	0.829554	9.93384	1.16e-10	7	FALSE	HIST1H3J	-328
Anxiety Disorders	anxiety	rs200969	6	27859453	T	C	0.042436	0.006948	0.787308	8.98189	1.04e-09	7	FALSE	HIST1H3J	-1360
Anxiety Disorders	anxiety	rs200968	6	27859568	T	C	0.048489	0.00758	0.829657	9.7865	1.63e-10	7	FALSE	HIST1H3J	-1475
Anxiety Disorders	anxiety	rs200966	6	27862152	T	C	0.048946	0.007583	0.829604	9.95076	1.12e-10	7	FALSE	HIST1H2BO	483
Anxiety Disorders	anxiety	rs66868086	6	27865902	A	T	0.069565	0.009972	0.908791	11.4999	3.16e-12	7	FALSE	HIST1H2BO	4233
Anxiety Disorders	anxiety	rs200965	6	27866384	G	A	0.049124	0.007595	0.829783	9.98954	1.02e-10	7	FALSE	HIST1H2BO	4715
Anxiety Disorders	anxiety	rs200964	6	27866943	G	C	0.049058	0.007595	0.829706	9.96268	1.09e-10	7	FALSE	HIST1H2BO	5274
Anxiety Disorders	anxiety	rs13199649	6	27868792	C	T	0.067313	0.009917	0.907556	10.9266	1.18e-11	7	FALSE	HIST1H2BO	7123
Anxiety Disorders	anxiety	rs188015	6	27877446	T	A	0.05075	0.008825	0.88026	8.04078	9.1e-09	7	FALSE	OR2B2	1517
Anxiety Disorders	anxiety	rs34788973	6	27879200	C	A	0.065321	0.011837	0.907333	7.45606	3.5e-08	7	FALSE	OR2B2	-237
Anxiety Disorders	anxiety	rs61742093	6	27879982	A	G	0.065923	0.009868	0.906903	10.6076	2.47e-11	7	FALSE	OR2B2	-1019
Anxiety Disorders	anxiety	rs13218875	6	27884012	C	T	0.067243	0.009893	0.907368	10.9565	1.11e-11	7	FALSE	OR2B2	3838
Anxiety Disorders	anxiety	rs71559054	6	27896799	A	C	0.066977	0.009892	0.907387	10.8763	1.33e-11	7	FALSE	OR2B2	16625
Anxiety Disorders	anxiety	rs67040724	6	27905509	T	C	0.066879	0.009892	0.907394	10.8467	1.42e-11	7	FALSE	OR2B6	19510
Anxiety Disorders	anxiety	rs149583087	6	27912437	G	A	0.067147	0.009908	0.907644	10.8951	1.27e-11	7	FALSE	OR2B6	12582
Anxiety Disorders	anxiety	rs547190239	6	27912724	A	G	0.062189	0.010997	0.884747	7.79714	1.6e-08	7	FALSE	OR2B6	12295
Anxiety Disorders	anxiety	rs67662114	6	27932301	G	A	0.066988	0.009893	0.907401	10.8783	1.32e-11	7	FALSE	OR2B6	6341
Anxiety Disorders	anxiety	rs13216117	6	27938484	A	G	0.06676	0.009893	0.907396	10.8102	1.55e-11	7	FALSE	OR2B6	12524
Anxiety Disorders	anxiety	rs36101351	6	27943369	C	T	0.066891	0.009893	0.907407	10.8492	1.42e-11	7	FALSE	OR2B6	17409
Anxiety Disorders	anxiety	rs28360499	6	27945396	G	A	0.066888	0.009893	0.907404	10.8482	1.42e-11	7	FALSE	OR2B6	19436
Anxiety Disorders	anxiety	rs156743	6	27967089	T	C	0.050465	0.00884	0.880659	7.93198	1.17e-08	7	FALSE	OR2B6	41129
Anxiety Disorders	anxiety	rs156744	6	27967274	G	A	0.044281	0.006898	0.782057	9.84961	1.41e-10	7	FALSE	OR2B6	41314
Anxiety Disorders	anxiety	rs149946	6	27970031	G	T	0.044559	0.006899	0.782095	9.96316	1.09e-10	7	FALSE	OR2B6	44071
Anxiety Disorders	anxiety	rs71537572	6	27970715	T	C	0.067002	0.010015	0.908567	10.636	2.31e-11	7	FALSE	OR2B6	44755
Anxiety Disorders	anxiety	rs149947	6	27972433	A	T	0.044639	0.006899	0.782023	9.99482	1.01e-10	7	FALSE	OR2B6	46473
Anxiety Disorders	anxiety	rs149968	6	27977495	T	C	0.044568	0.006899	0.782103	9.96542	1.08e-10	7	FALSE	OR2B6	51535
Anxiety Disorders	anxiety	rs149969	6	27977737	T	C	0.044095	0.006897	0.781974	9.77474	1.68e-10	7	FALSE	OR2B6	51777
Anxiety Disorders	anxiety	rs142965311	6	27989252	C	T	0.066613	0.009887	0.907202	10.7777	1.67e-11	7	FALSE	ZNF165	59501
Anxiety Disorders	anxiety	rs149979	6	27991007	G	A	0.045145	0.006902	0.782302	10.199	6.32e-11	7	FALSE	ZNF165	57746
Anxiety Disorders	anxiety	rs138234416	6	27992898	G	A	0.066358	0.009878	0.907111	10.7182	1.91e-11	7	FALSE	ZNF165	55855
Anxiety Disorders	anxiety	rs149983	6	27993247	G	A	0.045133	0.006905	0.782391	10.1864	6.51e-11	7	FALSE	ZNF165	55506
Anxiety Disorders	anxiety	rs149984	6	27993335	T	C	0.047447	0.008079	0.752851	8.35628	4.4e-09	7	FALSE	ZNF165	55418
Anxiety Disorders	anxiety	rs71559067	6	27994416	A	T	0.066658	0.00989	0.907348	10.7844	1.64e-11	7	FALSE	ZNF165	54337
Anxiety Disorders	anxiety	rs149990	6	27998258	G	A	0.049474	0.008841	0.88083	7.6483	2.25e-08	7	FALSE	ZNF165	50495
Anxiety Disorders	anxiety	rs149943	6	28002388	G	A	0.051217	0.008824	0.880397	8.17731	6.65e-09	7	FALSE	ZNF165	46365
Anxiety Disorders	anxiety	rs13193295	6	28003228	C	G	0.066676	0.00989	0.90734	10.7901	1.62e-11	7	FALSE	ZNF165	45525
Anxiety Disorders	anxiety	rs156736	6	28004059	T	C	0.045194	0.006903	0.782198	10.217	6.07e-11	7	FALSE	ZNF165	44694
Anxiety Disorders	anxiety	rs149949	6	28011516	T	C	0.050531	0.008808	0.879785	8.00519	9.88e-09	7	FALSE	ZNF165	37237
Anxiety Disorders	anxiety	rs175954	6	28011585	A	G	0.045298	0.006903	0.782241	10.2615	5.48e-11	7	FALSE	ZNF165	37168
Anxiety Disorders	anxiety	rs202906	6	28011652	T	C	0.050429	0.008806	0.879781	7.97802	1.05e-08	7	FALSE	ZNF165	37101
Anxiety Disorders	anxiety	rs149961	6	28015569	A	C	0.044202	0.00689	0.781396	9.83844	1.45e-10	7	FALSE	ZNF165	33184
Anxiety Disorders	anxiety	rs13200214	6	28017250	C	T	0.06664	0.009892	0.907375	10.774	1.68e-11	7	FALSE	ZNF165	31503
Anxiety Disorders	anxiety	rs203890	6	28022248	T	C	0.044067	0.006893	0.782951	9.77458	1.68e-10	7	FALSE	ZNF165	26505
Anxiety Disorders	anxiety	rs66529373	6	28023008	T	A	0.044136	0.006894	0.781505	9.80135	1.58e-10	7	FALSE	ZNF165	25745
Anxiety Disorders	anxiety	rs12174026	6	28023300	C	A	0.047333	0.008076	0.754481	8.32477	4.73e-09	7	FALSE	ZNF165	25453
Anxiety Disorders	anxiety	rs9393881	6	28023751	C	G	0.043998	0.007556	0.780966	8.22687	5.93e-09	7	FALSE	ZNF165	25002
Anxiety Disorders	anxiety	rs9357060	6	28024486	C	G	0.04417	0.00689	0.781334	9.82584	1.49e-10	7	FALSE	ZNF165	24267
Anxiety Disorders	anxiety	rs9468271	6	28024570	A	G	0.043923	0.006889	0.781371	9.72723	1.87e-10	7	FALSE	ZNF165	24183
Anxiety Disorders	anxiety	rs9380045	6	28025279	A	G	0.044076	0.006894	0.781677	9.77429	1.68e-10	7	FALSE	ZNF165	23474
Anxiety Disorders	anxiety	rs9348789	6	28025486	C	T	0.044168	0.00689	0.781389	9.82378	1.5e-10	7	FALSE	ZNF165	23267
Anxiety Disorders	anxiety	rs9468272	6	28025768	G	A	0.044133	0.00689	0.781345	9.81011	1.55e-10	7	FALSE	ZNF165	22985
Anxiety Disorders	anxiety	rs9468274	6	28026077	G	T	0.043826	0.006889	0.781411	9.68665	2.06e-10	7	FALSE	ZNF165	22676
Anxiety Disorders	anxiety	rs9468275	6	28026136	G	T	0.044169	0.00689	0.781389	9.82388	1.5e-10	7	FALSE	ZNF165	22617
Anxiety Disorders	anxiety	rs9468276	6	28027688	A	C	0.043999	0.006889	0.781392	9.75725	1.75e-10	7	FALSE	ZNF165	21065
Anxiety Disorders	anxiety	rs9468277	6	28028390	C	A	0.043905	0.006889	0.781407	9.71891	1.91e-10	7	FALSE	ZNF165	20363
Anxiety Disorders	anxiety	rs9468278	6	28028482	C	T	0.044164	0.00689	0.781393	9.82171	1.51e-10	7	FALSE	ZNF165	20271
Anxiety Disorders	anxiety	rs13218430	6	28029837	T	C	0.04415	0.006891	0.781386	9.81433	1.53e-10	7	FALSE	ZNF165	18916
Anxiety Disorders	anxiety	rs9380046	6	28030499	T	C	0.04412	0.00689	0.781335	9.80505	1.57e-10	7	FALSE	ZNF165	18254
Anxiety Disorders	anxiety	rs9295755	6	28033174	A	G	0.045693	0.006959	0.787606	10.2706	5.36e-11	7	FALSE	ZNF165	15579
Anxiety Disorders	anxiety	rs9295756	6	28033396	C	A	0.045608	0.006959	0.787541	10.2352	5.82e-11	7	FALSE	ZNF165	15357
Anxiety Disorders	anxiety	rs10484403	6	28033523	A	G	0.045665	0.00696	0.78752	10.2589	5.51e-11	7	FALSE	ZNF165	15230
Anxiety Disorders	anxiety	rs4713132	6	28034035	A	G	0.045871	0.006974	0.787945	10.3037	4.97e-11	7	FALSE	ZNF165	14718
Anxiety Disorders	anxiety	rs4713133	6	28034041	T	C	0.045836	0.006975	0.787957	10.2887	5.14e-11	7	FALSE	ZNF165	14712
Anxiety Disorders	anxiety	rs4713134	6	28034121	T	C	0.045809	0.006961	0.787546	10.3152	4.84e-11	7	FALSE	ZNF165	14632
Anxiety Disorders	anxiety	rs9368548	6	28034737	A	G	0.045875	0.006964	0.78756	10.3335	4.64e-11	7	FALSE	ZNF165	14016
Anxiety Disorders	anxiety	rs9380047	6	28037893	G	T	0.042524	0.007566	0.776546	7.70852	1.96e-08	7	FALSE	ZNF165	10860
Anxiety Disorders	anxiety	rs71559070	6	28038929	G	A	0.067593	0.009888	0.907288	11.0722	8.47e-12	7	FALSE	ZNF165	9824
Anxiety Disorders	anxiety	rs4713135	6	28039586	G	A	0.042084	0.007422	0.778653	7.83464	1.46e-08	7	FALSE	ZNF165	9167
Anxiety Disorders	anxiety	rs34712084	6	28043828	A	G	0.05281	0.008523	0.871507	9.22507	5.96e-10	7	FALSE	ZNF165	4925
Anxiety Disorders	anxiety	rs9393884	6	28046789	A	G	0.042634	0.007814	0.776678	7.30224	4.99e-08	7	FALSE	ZNF165	1964
Anxiety Disorders	anxiety	rs9357061	6	28051772	A	G	0.042627	0.007805	0.776771	7.31689	4.82e-08	7	FALSE	ZNF165	-3019
Anxiety Disorders	anxiety	rs9368550	6	28051803	T	A	0.042626	0.007803	0.776771	7.31981	4.79e-08	7	FALSE	ZNF165	-3050
Anxiety Disorders	anxiety	rs1321505	6	28052823	A	C	0.052905	0.008523	0.87151	9.25556	5.55e-10	7	FALSE	ZNF165	-4070
Anxiety Disorders	anxiety	rs2295594	6	28053097	G	A	0.042626	0.007803	0.776771	7.31981	4.79e-08	7	FALSE	ZNF165	-4344
Anxiety Disorders	anxiety	rs9357062	6	28054404	G	A	0.042628	0.007806	0.77677	7.31466	4.85e-08	7	FALSE	ZNF165	-5651
Anxiety Disorders	anxiety	rs16893666	6	28054707	T	C	0.042628	0.007806	0.77677	7.31466	4.85e-08	7	FALSE	ZNF165	-5954
Anxiety Disorders	anxiety	rs2273564	6	28057594	A	T	0.042628	0.007806	0.776761	7.3141	4.85e-08	7	FALSE	ZNF165	253
Anxiety Disorders	anxiety	rs35902873	6	28058949	G	C	0.067643	0.009888	0.907288	11.0875	8.18e-12	7	FALSE	ZNF165	1608
Anxiety Disorders	anxiety	rs9393887	6	28059020	G	A	0.042578	0.007717	0.776667	7.45273	3.53e-08	7	FALSE	ZNF165	1679
Anxiety Disorders	anxiety	rs9393888	6	28059217	G	C	0.042617	0.007787	0.776757	7.34402	4.53e-08	7	FALSE	ZNF165	1876
Anxiety Disorders	anxiety	rs3734573	6	28059437	T	C	0.042633	0.007789	0.776729	7.34496	4.52e-08	7	FALSE	ZNF165	2096
Anxiety Disorders	anxiety	rs9357063	6	28060005	G	A	0.042625	0.007801	0.776753	7.32302	4.75e-08	7	FALSE	ZNF165	2664
Anxiety Disorders	anxiety	rs13197574	6	28060239	T	C	0.068097	0.009888	0.907263	11.2276	5.92e-12	7	FALSE	ZNF165	2898
Anxiety Disorders	anxiety	rs3823180	6	28061744	G	A	0.042901	0.007527	0.776726	7.9102	1.23e-08	7	FALSE	ZNF165	4403
Anxiety Disorders	anxiety	rs9368551	6	28061792	A	G	0.042727	0.007714	0.77682	7.50611	3.12e-08	7	FALSE	ZNF165	4451
Anxiety Disorders	anxiety	rs9393890	6	28063855	C	T	0.042622	0.007804	0.776746	7.31653	4.82e-08	7	FALSE	ZNF165	6514
Anxiety Disorders	anxiety	rs9380052	6	28064623	T	C	0.042625	0.007801	0.776753	7.32302	4.75e-08	7	FALSE	ZNF165	7282
Anxiety Disorders	anxiety	rs9366715	6	28064633	A	G	0.042625	0.0078	0.776745	7.32394	4.74e-08	7	FALSE	ZNF165	7292
Anxiety Disorders	anxiety	rs34166054	6	28065801	T	C	0.067643	0.009888	0.907288	11.0876	8.17e-12	7	FALSE	ZNF165	8460
Anxiety Disorders	anxiety	rs34466819	6	28065993	T	C	0.042587	0.007733	0.776664	7.42835	3.73e-08	7	FALSE	ZNF165	8652
Anxiety Disorders	anxiety	rs9380054	6	28067537	G	A	0.042627	0.007803	0.776742	7.31922	4.79e-08	7	FALSE	ZNF165	10196
Anxiety Disorders	anxiety	rs2116981	6	28067951	T	G	0.042625	0.007801	0.776753	7.32301	4.75e-08	7	FALSE	ZNF165	10610
Anxiety Disorders	anxiety	rs9368552	6	28068426	A	G	0.042625	0.0078	0.776753	7.32348	4.75e-08	7	FALSE	ZNF165	11085
Anxiety Disorders	anxiety	rs113211083	6	28069621	G	T	0.042612	0.007778	0.776751	7.3584	4.38e-08	7	FALSE	ZNF165	12280
Anxiety Disorders	anxiety	rs13437444	6	28070998	C	T	0.049477	0.007236	0.80825	11.0783	8.35e-12	7	FALSE	ZNF165	13657
Anxiety Disorders	anxiety	rs2281588	6	28072602	G	A	0.042611	0.007776	0.77675	7.36096	4.36e-08	7	FALSE	ZNF165	15261
Anxiety Disorders	anxiety	rs34662244	6	28073881	G	A	0.067621	0.009888	0.907284	11.0822	8.27e-12	7	FALSE	ZNF165	16540
Anxiety Disorders	anxiety	rs150614878	6	28074519	A	G	0.043091	0.007294	0.776831	8.44792	3.57e-09	7	FALSE	ZNF165	17178
Anxiety Disorders	anxiety	rs35952432	6	28074901	C	T	0.067601	0.009888	0.907284	11.0763	8.39e-12	7	FALSE	ZSCAN16	17437
Anxiety Disorders	anxiety	rs35576511	6	28074925	C	A	0.044395	0.007185	0.773429	9.17674	6.66e-10	7	FALSE	ZSCAN16	17413
Anxiety Disorders	anxiety	rs34131763	6	28075000	A	C	0.048172	0.008149	0.758735	8.45791	3.48e-09	7	FALSE	ZSCAN16	17338
Anxiety Disorders	anxiety	rs73396594	6	28075871	C	T	0.102406	0.015537	0.904096	10.3451	4.52e-11	7	FALSE	ZSCAN16	16467
Anxiety Disorders	anxiety	rs35193936	6	28076270	A	G	0.042611	0.007776	0.77675	7.36096	4.36e-08	7	FALSE	ZSCAN16	16068
Anxiety Disorders	anxiety	rs17711344	6	28077602	G	A	0.0426	0.007694	0.776734	7.50051	3.16e-08	7	FALSE	ZSCAN16	14736
Anxiety Disorders	anxiety	rs36078605	6	28078032	A	C	0.042611	0.007776	0.77675	7.3615	4.35e-08	7	FALSE	ZSCAN16	14306
Anxiety Disorders	anxiety	rs6931858	6	28078411	A	T	0.042611	0.007776	0.77675	7.3615	4.35e-08	7	FALSE	ZSCAN16	13927
Anxiety Disorders	anxiety	rs9393891	6	28079160	C	T	0.042611	0.007775	0.77675	7.36177	4.35e-08	7	FALSE	ZSCAN16	13178
Anxiety Disorders	anxiety	rs9468286	6	28079428	C	T	0.042635	0.007751	0.77671	7.41143	3.88e-08	7	FALSE	ZSCAN16	12910
Anxiety Disorders	anxiety	rs13203816	6	28079598	T	C	0.067616	0.009887	0.907284	11.0808	8.3e-12	7	FALSE	ZSCAN16	12740
Anxiety Disorders	anxiety	rs9468287	6	28079741	C	A	0.052849	0.008517	0.871215	9.24975	5.63e-10	7	FALSE	ZSCAN16	12597
Anxiety Disorders	anxiety	rs7739216	6	28079946	G	T	0.042611	0.007776	0.77675	7.3615	4.35e-08	7	FALSE	ZSCAN16	12392
Anxiety Disorders	anxiety	rs35512245	6	28079953	T	C	0.042611	0.007776	0.77675	7.3615	4.35e-08	7	FALSE	ZSCAN16	12385
Anxiety Disorders	anxiety	rs34588114	6	28080628	C	A	0.067615	0.009887	0.907277	11.0812	8.29e-12	7	FALSE	ZSCAN16	11710
Anxiety Disorders	anxiety	rs68188794	6	28080777	T	C	0.063323	0.010967	0.884924	8.09944	7.95e-09	7	FALSE	ZSCAN16	11561
Anxiety Disorders	anxiety	rs9393892	6	28081394	A	G	0.042708	0.007696	0.776747	7.53242	2.93e-08	7	FALSE	ZSCAN16	10944
Anxiety Disorders	anxiety	rs9380055	6	28081629	A	G	0.042681	0.007722	0.77672	7.47782	3.33e-08	7	FALSE	ZSCAN16	10709
Anxiety Disorders	anxiety	rs34371502	6	28081758	T	C	0.067615	0.009887	0.907277	11.0812	8.29e-12	7	FALSE	ZSCAN16	10580
Anxiety Disorders	anxiety	rs9368554	6	28082711	T	C	0.042681	0.007663	0.776727	7.58281	2.61e-08	7	FALSE	ZSCAN16	9627
Anxiety Disorders	anxiety	rs4713137	6	28083521	C	G	0.042918	0.007563	0.776717	7.84535	1.43e-08	7	FALSE	ZSCAN16	8817
Anxiety Disorders	anxiety	rs9348793	6	28084189	G	A	0.04264	0.007732	0.776737	7.44723	3.57e-08	7	FALSE	ZSCAN16	8149
Anxiety Disorders	anxiety	rs375370818	6	28084722	T	C	0.048262	0.008151	0.758884	8.48275	3.29e-09	7	FALSE	ZSCAN16	7616
Anxiety Disorders	anxiety	rs528643505	6	28084723	A	T	0.048262	0.008151	0.758884	8.48275	3.29e-09	7	FALSE	ZSCAN16	7615
Anxiety Disorders	anxiety	rs545708037	6	28084729	A	T	0.048262	0.008151	0.758884	8.48275	3.29e-09	7	FALSE	ZSCAN16	7609
Anxiety Disorders	anxiety	rs201123382	6	28084731	C	T	0.049859	0.008443	0.770252	8.44117	3.62e-09	7	FALSE	ZSCAN16	7607
Anxiety Disorders	anxiety	rs199556118	6	28084732	A	C	0.049859	0.008443	0.770252	8.44117	3.62e-09	7	FALSE	ZSCAN16	7606
Anxiety Disorders	anxiety	rs9461432	6	28086883	T	C	0.052263	0.008437	0.868317	9.22056	6.02e-10	7	FALSE	ZSCAN16	5455
Anxiety Disorders	anxiety	rs9468290	6	28087674	C	T	0.042616	0.007783	0.776742	7.34988	4.47e-08	7	FALSE	ZSCAN16	4664
Anxiety Disorders	anxiety	rs71559072	6	28089481	C	T	0.067521	0.009887	0.90726	11.0535	8.84e-12	7	FALSE	ZSCAN16	2857
Anxiety Disorders	anxiety	rs66886492	6	28089731	C	T	0.067545	0.009886	0.907272	11.0615	8.68e-12	7	FALSE	ZSCAN16	2607
Anxiety Disorders	anxiety	rs6934769	6	28090931	A	G	0.042929	0.007476	0.776606	8.01802	9.59e-09	7	FALSE	ZSCAN16	1407
Anxiety Disorders	anxiety	rs35345226	6	28091580	A	G	0.067772	0.009887	0.907273	11.1301	7.41e-12	7	FALSE	ZSCAN16	758
Anxiety Disorders	anxiety	rs4713139	6	28092685	C	T	0.052352	0.008434	0.868355	9.25414	5.57e-10	7	FALSE	ZSCAN16	-347
Anxiety Disorders	anxiety	rs6922063	6	28094366	G	A	0.042983	0.007387	0.776611	8.21606	6.08e-09	7	FALSE	ZSCAN16	-2028
Anxiety Disorders	anxiety	rs2275508	6	28094731	T	C	0.042597	0.007689	0.776621	7.50887	3.1e-08	7	FALSE	ZSCAN16	-2393
Anxiety Disorders	anxiety	rs9461433	6	28095172	C	T	0.043047	0.007441	0.7767	8.12826	7.44e-09	7	FALSE	ZSCAN16	-2834
Anxiety Disorders	anxiety	rs9468292	6	28095355	G	A	0.042941	0.007536	0.776686	7.90482	1.25e-08	7	FALSE	ZSCAN16	-3017
Anxiety Disorders	anxiety	rs4713140	6	28097193	G	A	0.05225	0.008433	0.868301	9.223	5.98e-10	7	FALSE	ZSCAN16	-4855
Anxiety Disorders	anxiety	rs1947863	6	28099344	G	A	0.042731	0.007731	0.7767	7.47705	3.33e-08	7	FALSE	ZSCAN16	1484
Anxiety Disorders	anxiety	rs4713141	6	28101678	G	C	0.042934	0.007573	0.776714	7.83274	1.47e-08	7	FALSE	ZSCAN16	3818
Anxiety Disorders	anxiety	rs34130214	6	28102378	C	T	0.054862	0.009615	0.84361	7.92536	1.19e-08	7	FALSE	ZSCAN16	4518
Anxiety Disorders	anxiety	rs9461434	6	28102465	A	C	0.052967	0.008434	0.769855	9.45761	3.49e-10	7	FALSE	ZSCAN16	4605
Anxiety Disorders	anxiety	rs1340004	6	28103691	C	T	0.043014	0.007535	0.776468	7.93255	1.17e-08	7	FALSE	ZSCAN16	5831
Anxiety Disorders	anxiety	rs9380056	6	28104476	C	T	0.042944	0.007586	0.776461	7.81155	1.54e-08	7	FALSE	ZKSCAN8	5212
Anxiety Disorders	anxiety	rs9380057	6	28104634	G	T	0.042743	0.007736	0.77647	7.47267	3.37e-08	7	FALSE	ZKSCAN8	5054
Anxiety Disorders	anxiety	rs1947862	6	28105196	C	T	0.043025	0.007619	0.77648	7.77644	1.67e-08	7	FALSE	ZKSCAN8	4492
Anxiety Disorders	anxiety	rs6941992	6	28106141	T	C	0.042969	0.007661	0.776447	7.68085	2.09e-08	7	FALSE	ZKSCAN8	3547
Anxiety Disorders	anxiety	rs4713142	6	28106347	T	G	0.042973	0.007641	0.77647	7.71792	1.91e-08	7	FALSE	ZKSCAN8	3341
Anxiety Disorders	anxiety	rs4713143	6	28106759	A	C	0.043751	0.006956	0.776272	9.48403	3.28e-10	7	FALSE	ZKSCAN8	2929
Anxiety Disorders	anxiety	rs4713144	6	28106790	C	G	0.043299	0.007362	0.776417	8.37864	4.18e-09	7	FALSE	ZKSCAN8	2898
Anxiety Disorders	anxiety	rs3757188	6	28107357	T	C	0.051091	0.008422	0.867593	8.87133	1.34e-09	7	FALSE	ZKSCAN8	2331
Anxiety Disorders	anxiety	rs3757187	6	28107654	T	C	0.042949	0.007619	0.776464	7.7509	1.77e-08	7	FALSE	ZKSCAN8	2034
Anxiety Disorders	anxiety	rs3757185	6	28107776	T	A	0.042942	0.007622	0.776629	7.74267	1.81e-08	7	FALSE	ZKSCAN8	1912
Anxiety Disorders	anxiety	rs1904841	6	28108085	C	T	0.04377	0.007356	0.77708	8.56037	2.75e-09	7	FALSE	ZKSCAN8	1603
Anxiety Disorders	anxiety	rs1904840	6	28108232	C	T	0.043667	0.007327	0.777194	8.58522	2.6e-09	7	FALSE	ZKSCAN8	1456
Anxiety Disorders	anxiety	rs9368555	6	28108967	T	C	0.044099	0.007183	0.777201	9.06949	8.52e-10	7	FALSE	ZKSCAN8	721
Anxiety Disorders	anxiety	rs9393893	6	28109262	T	C	0.0439	0.007392	0.777232	8.52946	2.95e-09	7	FALSE	ZKSCAN8	426
Anxiety Disorders	anxiety	rs868987	6	28110148	C	T	0.043969	0.007354	0.777265	8.63557	2.31e-09	7	FALSE	ZKSCAN8	-460
Anxiety Disorders	anxiety	rs4713146	6	28111536	A	T	0.043779	0.007476	0.777243	8.31213	4.87e-09	7	FALSE	ZKSCAN8	-1848
Anxiety Disorders	anxiety	rs9393894	6	28112562	A	G	0.043796	0.007462	0.77722	8.347	4.5e-09	7	FALSE	ZKSCAN8	-2874
Anxiety Disorders	anxiety	rs9468295	6	28112713	T	C	0.043795	0.00746	0.77722	8.34956	4.47e-09	7	FALSE	ZKSCAN8	-3025
Anxiety Disorders	anxiety	rs9468296	6	28113730	A	G	0.043729	0.007337	0.777172	8.58543	2.6e-09	7	FALSE	ZKSCAN8	-4042
Anxiety Disorders	anxiety	rs35749575	6	28114818	G	T	0.067525	0.009887	0.907264	11.055	8.81e-12	7	FALSE	ZKSCAN8	-5130
Anxiety Disorders	anxiety	rs4711164	6	28115156	C	T	0.04379	0.007451	0.77714	8.3667	4.3e-09	7	FALSE	ZKSCAN8	-5468
Anxiety Disorders	anxiety	rs4711165	6	28115184	T	G	0.043883	0.007612	0.775658	8.07577	8.4e-09	7	FALSE	ZKSCAN8	-5496
Anxiety Disorders	anxiety	rs4713147	6	28115367	A	G	0.042788	0.006846	0.768869	9.37457	4.22e-10	7	FALSE	ZKSCAN8	-5679
Anxiety Disorders	anxiety	rs4713148	6	28115921	G	A	0.04382	0.007506	0.777219	8.26492	5.43e-09	7	FALSE	ZKSCAN8	-6233
Anxiety Disorders	anxiety	rs9348794	6	28117757	T	A	0.04382	0.007506	0.77722	8.26526	5.43e-09	7	FALSE	ZKSCAN8	-8069
Anxiety Disorders	anxiety	rs9468297	6	28118874	G	T	0.04382	0.007506	0.77722	8.26485	5.43e-09	7	FALSE	ZKSCAN8	-9186
Anxiety Disorders	anxiety	rs72846780	6	28119055	T	C	0.067536	0.009887	0.907263	11.0583	8.74e-12	7	FALSE	ZKSCAN8	-9367
Anxiety Disorders	anxiety	rs17712613	6	28120348	T	A	0.043817	0.007582	0.777306	8.11258	7.72e-09	7	FALSE	ZKSCAN8	-10660
Anxiety Disorders	anxiety	rs9295758	6	28120663	C	G	0.043811	0.007514	0.77722	8.24694	5.66e-09	7	FALSE	ZKSCAN8	-10975
Anxiety Disorders	anxiety	rs17774663	6	28120898	G	A	0.043873	0.007463	0.777239	8.37278	4.24e-09	7	FALSE	ZKSCAN8	-11210
Anxiety Disorders	anxiety	rs9468298	6	28122345	A	G	0.043974	0.007388	0.77722	8.56502	2.72e-09	7	FALSE	ZKSCAN8	-12657
Anxiety Disorders	anxiety	rs13205911	6	28124114	C	T	0.066873	0.009888	0.907339	10.8533	1.4e-11	7	FALSE	ZKSCAN8	-14426
Anxiety Disorders	anxiety	rs9348796	6	28126202	A	G	0.043958	0.007431	0.777242	8.46762	3.41e-09	7	FALSE	ZKSCAN8	-16514
Anxiety Disorders	anxiety	rs11552219	6	28126834	C	T	0.04383	0.007525	0.777222	8.23063	5.88e-09	7	FALSE	ZKSCAN8	-17146
Anxiety Disorders	anxiety	rs9468300	6	28126840	C	T	0.052055	0.008437	0.868406	9.15182	7.05e-10	7	FALSE	ZKSCAN8	-17152
Anxiety Disorders	anxiety	rs9380058	6	28127444	T	C	0.04379	0.00745	0.777134	8.36935	4.27e-09	7	FALSE	ZKSCAN8	194
Anxiety Disorders	anxiety	rs9393895	6	28127621	T	C	0.043921	0.007444	0.777196	8.42775	3.73e-09	7	FALSE	ZKSCAN8	371
Anxiety Disorders	anxiety	rs9393896	6	28127703	C	T	0.049174	0.008158	0.758454	8.76671	1.71e-09	7	FALSE	ZKSCAN8	453
Anxiety Disorders	anxiety	rs9393897	6	28127710	G	T	0.049137	0.008161	0.758034	8.74916	1.78e-09	7	FALSE	ZKSCAN8	460
Anxiety Disorders	anxiety	rs13197175	6	28129231	C	T	0.067485	0.009887	0.907267	11.0427	9.06e-12	7	FALSE	ZKSCAN8	1981
Anxiety Disorders	anxiety	rs13197176	6	28129232	C	T	0.06762	0.009966	0.90805	10.9206	1.2e-11	7	FALSE	ZKSCAN8	1982
Anxiety Disorders	anxiety	rs9357065	6	28129580	T	C	0.043871	0.0076	0.777235	8.09645	8.01e-09	7	FALSE	ZKSCAN8	2330
Anxiety Disorders	anxiety	rs9357066	6	28129831	T	C	0.043842	0.007548	0.777226	8.18898	6.47e-09	7	FALSE	ZKSCAN8	2581
Anxiety Disorders	anxiety	rs13201308	6	28130089	C	T	0.067554	0.009887	0.907231	11.0637	8.64e-12	7	FALSE	ZKSCAN8	2839
Anxiety Disorders	anxiety	rs9393898	6	28130376	G	T	0.043797	0.007464	0.777141	8.34392	4.53e-09	7	FALSE	ZKSCAN8	3126
Anxiety Disorders	anxiety	rs34765154	6	28130450	G	A	0.067514	0.009886	0.907263	11.0518	8.88e-12	7	FALSE	ZKSCAN8	3200
Anxiety Disorders	anxiety	rs9368556	6	28131153	T	C	0.043833	0.007526	0.777227	8.22896	5.9e-09	7	FALSE	ZKSCAN8	3903
Anxiety Disorders	anxiety	rs9368557	6	28131537	T	C	0.043825	0.007517	0.777237	8.24507	5.69e-09	7	FALSE	ZKSCAN8	4287
Anxiety Disorders	anxiety	rs9380059	6	28132358	A	C	0.04379	0.007458	0.77724	8.35212	4.45e-09	7	FALSE	ZKSCAN8	5108
Anxiety Disorders	anxiety	rs9380060	6	28132603	G	A	0.043813	0.007495	0.777243	8.28569	5.18e-09	7	FALSE	ZKSCAN8	5353
Anxiety Disorders	anxiety	rs35227624	6	28132726	A	G	0.043816	0.0075	0.777246	8.2765	5.29e-09	7	FALSE	ZKSCAN8	5476
Anxiety Disorders	anxiety	rs9380061	6	28132803	T	C	0.043819	0.00749	0.777255	8.297	5.05e-09	7	FALSE	ZKSCAN8	5553
Anxiety Disorders	anxiety	rs34505829	6	28133239	A	T	0.067501	0.009886	0.907262	11.048	8.95e-12	7	FALSE	ZKSCAN8	5989
Anxiety Disorders	anxiety	rs9368558	6	28133306	A	G	0.04383	0.007481	0.777206	8.32072	4.78e-09	7	FALSE	ZKSCAN8	6056
Anxiety Disorders	anxiety	rs9393899	6	28133528	G	C	0.043813	0.007495	0.777243	8.28558	5.18e-09	7	FALSE	ZKSCAN8	6278
Anxiety Disorders	anxiety	rs35098436	6	28134221	T	C	0.067491	0.009886	0.907263	11.0448	9.02e-12	7	FALSE	ZKSCAN8	6971
Anxiety Disorders	anxiety	rs9283884	6	28135660	G	C	0.043806	0.007475	0.777254	8.32357	4.75e-09	7	FALSE	ZKSCAN8	8410
Anxiety Disorders	anxiety	rs4713150	6	28136212	G	A	0.043812	0.007493	0.777244	8.28967	5.13e-09	7	FALSE	ZKSCAN8	8962
Anxiety Disorders	anxiety	rs4713151	6	28136356	G	A	0.04381	0.007489	0.777246	8.29706	5.05e-09	7	FALSE	ZKSCAN8	9106
Anxiety Disorders	anxiety	rs9393901	6	28136797	A	G	0.043966	0.007341	0.777264	8.66445	2.17e-09	7	FALSE	ZKSCAN8	9547
Anxiety Disorders	anxiety	rs3173443	6	28137027	T	G	0.043854	0.007405	0.777261	8.48556	3.27e-09	7	FALSE	ZKSCAN8	9777
Anxiety Disorders	anxiety	rs4713152	6	28137454	G	A	0.043787	0.007402	0.77723	8.46953	3.39e-09	7	FALSE	ZKSCAN8	10204
Anxiety Disorders	anxiety	rs72846794	6	28137499	G	A	0.063259	0.010967	0.884923	8.08532	8.22e-09	7	FALSE	ZKSCAN8	10249
Anxiety Disorders	anxiety	rs9348797	6	28137533	G	C	0.043823	0.007513	0.777252	8.25208	5.6e-09	7	FALSE	ZKSCAN8	10283
Anxiety Disorders	anxiety	rs9380062	6	28137569	G	A	0.0439	0.007447	0.777272	8.41355	3.86e-09	7	FALSE	ZKSCAN8	10319
Anxiety Disorders	anxiety	rs9380063	6	28137853	A	G	0.043835	0.007535	0.777259	8.21296	6.12e-09	7	FALSE	ZKSCAN8	10603
Anxiety Disorders	anxiety	rs13217984	6	28139710	A	T	0.0675	0.009887	0.907259	11.0473	8.97e-12	7	FALSE	ZKSCAN8	12460
Anxiety Disorders	anxiety	rs67297533	6	28141253	G	T	0.06329	0.010967	0.88493	8.09183	8.09e-09	7	FALSE	ZKSCAN8	14003
Anxiety Disorders	anxiety	rs8180562	6	28141460	G	A	0.052378	0.008434	0.868274	9.26366	5.45e-10	7	FALSE	ZKSCAN8	14210
Anxiety Disorders	anxiety	rs12332979	6	28141548	T	G	0.04382	0.007507	0.77725	8.26248	5.46e-09	7	FALSE	ZKSCAN8	14298
Anxiety Disorders	anxiety	rs67878650	6	28142587	G	C	0.043821	0.007509	0.777248	8.25937	5.5e-09	7	FALSE	ZKSCAN8	15337
Anxiety Disorders	anxiety	rs9348798	6	28143011	G	A	0.043813	0.007496	0.777246	8.28414	5.2e-09	7	FALSE	ZKSCAN8	15761
Anxiety Disorders	anxiety	rs9380064	6	28143118	A	G	0.05213	0.008435	0.868349	9.18051	6.6e-10	7	FALSE	ZKSCAN8	15868
Anxiety Disorders	anxiety	rs9380065	6	28144751	A	G	0.04388	0.007506	0.777305	8.28587	5.18e-09	7	FALSE	ZKSCAN8	17501
Anxiety Disorders	anxiety	rs35781323	6	28144832	T	C	0.067569	0.009888	0.907274	11.0664	8.58e-12	7	FALSE	ZKSCAN8	17582
Anxiety Disorders	anxiety	rs9295761	6	28147987	A	G	0.043753	0.007693	0.777138	7.8793	1.32e-08	7	FALSE	ZKSCAN8	20737
Anxiety Disorders	anxiety	rs34832585	6	28150878	C	T	0.067691	0.009899	0.907468	11.0795	8.33e-12	7	FALSE	ZKSCAN8	23628
Anxiety Disorders	anxiety	rs9380067	6	28150998	G	A	0.043805	0.0079	0.76654	7.52163	3.01e-08	7	FALSE	ZKSCAN8	23748
Anxiety Disorders	anxiety	rs6901017	6	28152583	T	C	0.043821	0.007906	0.766468	7.51528	3.05e-08	7	FALSE	ZKSCAN8	25333
Anxiety Disorders	anxiety	rs9295762	6	28155418	T	C	0.044115	0.00768	0.766428	8.023	9.48e-09	7	FALSE	ZKSCAN8	28168
Anxiety Disorders	anxiety	rs9368560	6	28159960	T	C	0.052876	0.007081	0.796207	13.0674	8.56e-14	7	FALSE	ZSCAN9	32704
Anxiety Disorders	anxiety	rs9368561	6	28168343	C	T	0.052825	0.008521	0.871485	9.23253	5.85e-10	7	FALSE	ZSCAN9	24321
Anxiety Disorders	anxiety	rs13195291	6	28169241	G	A	0.067273	0.009884	0.907209	10.9825	1.04e-11	7	FALSE	ZSCAN9	23423
Anxiety Disorders	anxiety	rs735765	6	28170297	G	A	0.054217	0.008401	0.866102	9.9475	1.13e-10	7	FALSE	ZSCAN9	22367
Anxiety Disorders	anxiety	rs13197633	6	28174757	G	A	0.067547	0.009916	0.907481	11.0008	9.98e-12	7	FALSE	ZSCAN9	17907
Anxiety Disorders	anxiety	rs35001169	6	28187632	T	G	0.069682	0.009887	0.907008	11.7231	1.89e-12	7	FALSE	ZSCAN9	5032
Anxiety Disorders	anxiety	rs9393908	6	28190830	T	A	0.057554	0.008577	0.872472	10.6966	2.01e-11	7	FALSE	ZSCAN9	1834
Anxiety Disorders	anxiety	rs9366717	6	28191057	C	T	0.059123	0.009766	0.849022	8.83745	1.45e-09	7	FALSE	ZSCAN9	1607
Anxiety Disorders	anxiety	rs35656932	6	28191288	G	T	0.069934	0.00988	0.906931	11.8194	1.52e-12	7	FALSE	ZSCAN9	1376
Anxiety Disorders	anxiety	rs34243448	6	28193102	C	A	0.06986	0.009879	0.906932	11.7966	1.6e-12	7	FALSE	ZSCAN9	-438
Anxiety Disorders	anxiety	rs9461443	6	28194629	A	T	0.044713	0.006816	0.774672	10.253	5.59e-11	7	FALSE	ZSCAN9	-1965
Anxiety Disorders	anxiety	rs34477097	6	28197186	C	T	0.041922	0.006761	0.771492	9.2353	5.82e-10	7	FALSE	ZSCAN9	-4522
Anxiety Disorders	anxiety	rs34787248	6	28197886	C	T	0.043725	0.007667	0.833282	7.91744	1.21e-08	7	FALSE	ZSCAN9	-5222
Anxiety Disorders	anxiety	rs9468317	6	28198456	T	C	0.043438	0.007658	0.832871	7.84081	1.44e-08	7	FALSE	ZSCAN9	-5792
Anxiety Disorders	anxiety	rs2299029	6	28198831	G	A	0.043506	0.00766	0.833077	7.85841	1.39e-08	7	FALSE	ZSCAN9	-6167
Anxiety Disorders	anxiety	rs11962305	6	28199937	G	C	0.04339	0.00766	0.833066	7.82045	1.51e-08	7	FALSE	ZSCAN9	-7273
Anxiety Disorders	anxiety	rs13204012	6	28201531	G	A	0.06978	0.009879	0.907014	11.7736	1.68e-12	7	FALSE	ZSCAN9	271
Anxiety Disorders	anxiety	rs13205211	6	28203056	T	G	0.069859	0.009879	0.907007	11.7981	1.59e-12	7	FALSE	ZSCAN9	1796
Anxiety Disorders	anxiety	rs9393909	6	28207200	C	T	0.043139	0.007661	0.833143	7.73703	1.83e-08	7	FALSE	ZKSCAN4	5201
Anxiety Disorders	anxiety	rs9393910	6	28208192	C	G	0.04365	0.00766	0.833068	7.90558	1.24e-08	7	FALSE	ZKSCAN4	4209
Anxiety Disorders	anxiety	rs9368563	6	28208558	A	G	0.043662	0.00766	0.83307	7.90949	1.23e-08	7	FALSE	ZKSCAN4	3843
Anxiety Disorders	anxiety	rs9295768	6	28209102	G	A	0.04383	0.00766	0.833039	7.9668	1.08e-08	7	FALSE	ZKSCAN4	3299
Anxiety Disorders	anxiety	rs9468318	6	28209531	T	A	0.043693	0.007661	0.833069	7.91974	1.2e-08	7	FALSE	ZKSCAN4	2870
Anxiety Disorders	anxiety	rs9357067	6	28210293	C	G	0.043607	0.007663	0.833213	7.88689	1.3e-08	7	FALSE	ZKSCAN4	2108
Anxiety Disorders	anxiety	rs967005	6	28210688	C	T	0.043374	0.007662	0.83317	7.81054	1.55e-08	7	FALSE	ZKSCAN4	1713
Anxiety Disorders	anxiety	rs17720293	6	28214698	C	T	0.064867	0.009054	0.887352	12.0892	8.14e-13	7	FALSE	ZKSCAN4	-2297
Anxiety Disorders	anxiety	rs7740487	6	28216486	C	G	0.058061	0.008381	0.86508	11.3528	4.44e-12	7	FALSE	ZKSCAN4	-4085
Anxiety Disorders	anxiety	rs68141011	6	28217797	G	T	0.057538	0.008369	0.864685	11.1915	6.43e-12	7	FALSE	ZKSCAN4	-5396
Anxiety Disorders	anxiety	rs13200462	6	28218199	A	C	0.058357	0.008379	0.865008	11.4659	3.42e-12	7	FALSE	ZKSCAN4	-5798
Anxiety Disorders	anxiety	rs9986596	6	28219661	G	A	0.058128	0.008381	0.86508	11.3777	4.19e-12	7	FALSE	ZKSCAN4	-7260
Anxiety Disorders	anxiety	rs1679732	6	28221264	G	A	-0.056817	0.008358	0.135701	10.9594	1.1e-11	7	FALSE	ZKSCAN4	-8863
Anxiety Disorders	anxiety	rs10456362	6	28221816	A	G	-0.057225	0.00838	0.134869	11.0518	8.88e-12	7	FALSE	ZKSCAN4	-9415
Anxiety Disorders	anxiety	rs13208096	6	28225311	C	G	0.070229	0.009876	0.906944	11.9218	1.2e-12	7	FALSE	ZKSCAN4	-12910
Anxiety Disorders	anxiety	rs1679709	6	28228342	A	G	-0.056172	0.008351	0.135865	10.7428	1.81e-11	7	FALSE	NKAPL	-1244
Anxiety Disorders	anxiety	rs1778511	6	28229411	G	A	-0.056916	0.008353	0.13591	11.0073	9.83e-12	7	FALSE	NKAPL	675
Anxiety Disorders	anxiety	rs1778508	6	28229881	C	T	-0.056822	0.008353	0.135863	10.9727	1.06e-11	7	FALSE	NKAPL	1145
Anxiety Disorders	anxiety	rs2799077	6	28234597	C	T	0.056355	0.008342	0.863698	10.8308	1.48e-11	7	FALSE	NKAPL	5861
Anxiety Disorders	anxiety	rs2799079	6	28235176	A	C	0.056539	0.00835	0.863987	10.8781	1.32e-11	7	FALSE	NKAPL	6440
Anxiety Disorders	anxiety	rs67998226	6	28238059	T	C	0.069506	0.009828	0.905948	11.7995	1.59e-12	7	FALSE	NKAPL	9323
Anxiety Disorders	anxiety	rs11965538	6	28239915	G	A	0.056417	0.008349	0.864041	10.8358	1.46e-11	7	FALSE	PGBD1	9399
Anxiety Disorders	anxiety	rs2743555	6	28241081	G	A	0.056587	0.008352	0.864124	10.8898	1.29e-11	7	FALSE	PGBD1	8233
Anxiety Disorders	anxiety	rs1419183	6	28242794	A	C	0.055134	0.008316	0.86227	10.4583	3.48e-11	7	FALSE	PGBD1	6520
Anxiety Disorders	anxiety	rs34878803	6	28250179	T	C	0.068797	0.009828	0.905981	11.5747	2.66e-12	7	FALSE	PGBD1	-865
Anxiety Disorders	anxiety	rs34396849	6	28250955	A	C	0.068961	0.009835	0.906107	11.6111	2.45e-12	7	FALSE	PGBD1	-1641
Anxiety Disorders	anxiety	rs6901575	6	28250984	G	A	0.056344	0.008356	0.864263	10.7928	1.61e-11	7	FALSE	PGBD1	-1670
Anxiety Disorders	anxiety	rs13211507	6	28257377	T	C	0.067904	0.009822	0.905781	11.3089	4.91e-12	7	FALSE	PGBD1	-8063
Anxiety Disorders	anxiety	rs34691223	6	28258208	C	A	0.069019	0.009829	0.90597	11.6434	2.27e-12	7	FALSE	PGBD1	-8894
Anxiety Disorders	anxiety	rs6905391	6	28262686	G	A	0.051778	0.008464	0.867799	9.00827	9.81e-10	7	FALSE	PGBD1	-13372
Anxiety Disorders	anxiety	rs13207345	6	28265572	C	T	0.065632	0.010949	0.884415	8.67721	2.1e-09	7	FALSE	PGBD1	-16258
Anxiety Disorders	anxiety	rs72854513	6	28265954	A	T	0.069888	0.009868	0.906777	11.8323	1.47e-12	7	FALSE	PGBD1	-16640
Anxiety Disorders	anxiety	rs1936365	6	28268452	G	C	0.051696	0.008452	0.867583	9.0056	9.87e-10	7	FALSE	PGBD1	-19138
Anxiety Disorders	anxiety	rs33932084	6	28268824	A	G	0.069984	0.009842	0.906172	11.9216	1.2e-12	7	FALSE	PGBD1	-19510
Anxiety Disorders	anxiety	rs56189111	6	28271973	C	A	0.069794	0.009867	0.906772	11.803	1.57e-12	7	FALSE	PGBD1	1647
Anxiety Disorders	anxiety	rs13191786	6	28277671	T	G	0.069824	0.009867	0.906775	11.8127	1.54e-12	7	FALSE	PGBD1	7345
Anxiety Disorders	anxiety	rs34950484	6	28278688	G	A	0.069085	0.009824	0.905881	11.6742	2.12e-12	7	FALSE	PGBD1	8362
Anxiety Disorders	anxiety	rs853694	6	28279100	A	T	0.051511	0.008454	0.867631	8.9437	1.14e-09	7	FALSE	PGBD1	8774
Anxiety Disorders	anxiety	rs35072899	6	28281541	C	T	0.069787	0.009867	0.906757	11.8014	1.58e-12	7	FALSE	ZSCAN31	10929
Anxiety Disorders	anxiety	rs34661125	6	28281894	G	A	0.069051	0.009824	0.90588	11.6639	2.17e-12	7	FALSE	ZSCAN31	10576
Anxiety Disorders	anxiety	rs13190888	6	28285985	G	A	0.069045	0.009824	0.905864	11.6618	2.18e-12	7	FALSE	ZSCAN31	6485
Anxiety Disorders	anxiety	rs853685	6	28288785	C	T	0.051807	0.008448	0.867383	9.05007	8.91e-10	7	FALSE	ZSCAN31	3685
Anxiety Disorders	anxiety	rs56075693	6	28290328	T	G	0.069772	0.009867	0.906768	11.7969	1.6e-12	7	FALSE	ZSCAN31	2142
Anxiety Disorders	anxiety	rs34218844	6	28290647	T	C	0.06964	0.009864	0.906737	11.7612	1.73e-12	7	FALSE	ZSCAN31	1823
Anxiety Disorders	anxiety	rs853682	6	28295875	T	C	0.051658	0.008449	0.867453	8.99913	1e-09	7	FALSE	ZSCAN31	-3405
Anxiety Disorders	anxiety	rs853681	6	28296650	C	A	0.051675	0.00845	0.867456	9.00439	9.9e-10	7	FALSE	ZSCAN31	-4180
Anxiety Disorders	anxiety	rs853679	6	28296863	C	A	0.051875	0.008451	0.867486	9.06669	8.58e-10	7	FALSE	ZSCAN31	-4393
Anxiety Disorders	anxiety	rs853678	6	28297313	T	A	0.05196	0.008446	0.867293	9.1033	7.88e-10	7	FALSE	ZSCAN31	-4843
Anxiety Disorders	anxiety	rs853676	6	28299687	C	T	0.049545	0.008405	0.866518	8.41359	3.86e-09	7	FALSE	ZSCAN31	-7217
Anxiety Disorders	anxiety	rs7752448	6	28301099	A	G	0.064793	0.009446	0.897251	11.1443	7.17e-12	7	FALSE	ZSCAN31	-8629
Anxiety Disorders	anxiety	rs7752608	6	28301195	A	G	0.069451	0.011686	0.900471	8.54173	2.87e-09	7	FALSE	ZSCAN31	-8725
Anxiety Disorders	anxiety	rs67340775	6	28304384	A	C	0.068291	0.010534	0.90573	10.0311	9.31e-11	7	FALSE	ZSCAN31	-11914
Anxiety Disorders	anxiety	rs35030260	6	28305508	G	A	0.068852	0.009854	0.906563	11.5352	2.92e-12	7	FALSE	ZSCAN31	-13038
Anxiety Disorders	anxiety	rs13217619	6	28306671	T	C	0.068835	0.009855	0.906567	11.5292	2.96e-12	7	FALSE	ZSCAN31	-14201
Anxiety Disorders	anxiety	rs35016036	6	28314880	C	T	0.070048	0.009894	0.907276	11.8242	1.5e-12	7	FALSE	ZSCAN31	-22410
Anxiety Disorders	anxiety	rs35744819	6	28318331	G	T	0.070076	0.009894	0.907273	11.832	1.47e-12	7	FALSE	ZSCAN31	-25861
Anxiety Disorders	anxiety	rs13198809	6	28323702	G	A	0.070124	0.011698	0.906929	8.67836	2.1e-09	7	FALSE	ZSCAN31	-31232
Anxiety Disorders	anxiety	rs35353359	6	28324378	C	T	0.070931	0.012623	0.906944	7.70667	1.96e-08	7	FALSE	ZKSCAN3	-6687
Anxiety Disorders	anxiety	rs13214023	6	28332141	G	A	0.068054	0.011224	0.906825	8.86247	1.37e-09	7	FALSE	ZKSCAN3	-14450
Anxiety Disorders	anxiety	rs67981811	6	28354835	C	G	0.070311	0.01269	0.906753	7.51043	3.09e-08	7	FALSE	ZSCAN12	-8103
Anxiety Disorders	anxiety	rs36092177	6	28357807	C	T	0.070299	0.012709	0.906756	7.4876	3.25e-08	7	FALSE	ZSCAN12	-11075
Anxiety Disorders	anxiety	rs2232429	6	28359632	T	G	0.069948	0.01236	0.906755	7.8076	1.56e-08	7	FALSE	ZSCAN12	-12900
Anxiety Disorders	anxiety	rs2232426	6	28360659	G	C	0.07	0.012399	0.906736	7.77331	1.69e-08	7	FALSE	ZSCAN12	-13927
Anxiety Disorders	anxiety	rs34546986	6	28362309	G	A	0.0697	0.012417	0.906858	7.69199	2.03e-08	7	FALSE	ZSCAN12	-15577
Anxiety Disorders	anxiety	rs34871267	6	28364232	G	A	0.069698	0.012421	0.906859	7.68658	2.06e-08	7	FALSE	ZSCAN12	-17500
Anxiety Disorders	anxiety	rs2232423	6	28366151	A	G	0.070079	0.012421	0.906736	7.76334	1.72e-08	7	FALSE	ZSCAN12	-19419
Anxiety Disorders	anxiety	rs35883476	6	28368508	G	C	0.069685	0.012458	0.906855	7.64205	2.28e-08	7	FALSE	ZSCAN12	997
Anxiety Disorders	anxiety	rs9393925	6	28682442	T	C	-0.052737	0.008841	0.118506	8.59896	2.52e-09	7	FALSE	SCAND3	98453
Anxiety Disorders	anxiety	rs9393926	6	28682725	G	A	-0.070478	0.012315	0.098933	7.96922	1.07e-08	7	FALSE	SCAND3	98736
Anxiety Disorders	anxiety	rs9393929	6	28696063	A	C	-0.070357	0.011629	0.098943	8.82751	1.49e-09	7	FALSE	NA	NA
Anxiety Disorders	anxiety	rs6456835	6	28701492	G	C	-0.070753	0.012413	0.098925	7.91016	1.23e-08	7	FALSE	NA	NA
Anxiety Disorders	anxiety	rs1311911	6	28705074	G	T	0.070789	0.012321	0.901096	8.02686	9.4e-09	7	FALSE	NA	NA
Anxiety Disorders	anxiety	rs1311913	6	28717178	G	C	0.059797	0.010847	0.881932	7.4419	3.61e-08	7	FALSE	NA	NA
Anxiety Disorders	anxiety	rs1233588	6	28719976	T	C	0.060038	0.010848	0.882011	7.49488	3.2e-08	7	FALSE	NA	NA
Anxiety Disorders	anxiety	rs1233624	6	28750265	G	C	0.059593	0.010846	0.882031	7.39621	4.02e-08	7	FALSE	NA	NA
Anxiety Disorders	anxiety	rs3118360	6	28792030	G	A	0.060156	0.010827	0.88145	7.54825	2.83e-08	7	FALSE	TRIM27	78749
Anxiety Disorders	anxiety	rs9257245	6	28800344	A	C	0.061289	0.011127	0.884685	7.42993	3.72e-08	7	FALSE	TRIM27	70435
Anxiety Disorders	anxiety	rs3118368	6	28837109	T	A	0.059468	0.010865	0.882016	7.34444	4.52e-08	7	FALSE	TRIM27	33670
Anxiety Disorders	anxiety	rs9257307	6	28840184	G	A	0.059717	0.010954	0.882645	7.29231	5.1e-08	7	FALSE	TRIM27	30595
Anxiety Disorders	anxiety	rs9257331	6	28862497	G	A	0.060516	0.010816	0.881194	7.64585	2.26e-08	7	FALSE	TRIM27	8282
Anxiety Disorders	anxiety	rs3131101	6	28885863	A	G	0.068171	0.011797	0.905178	8.11246	7.72e-09	7	FALSE	TRIM27	-15084
Anxiety Disorders	anxiety	rs3132378	6	28885865	A	G	0.068171	0.011797	0.905178	8.11246	7.72e-09	7	FALSE	TRIM27	-15086
Anxiety Disorders	anxiety	rs3135318	6	28897980	T	C	0.061873	0.010809	0.878556	7.9727	1.06e-08	7	FALSE	TRIM27	6214
Anxiety Disorders	anxiety	rs3118361	6	28898287	C	T	0.067095	0.01213	0.906102	7.48779	3.25e-08	7	FALSE	TRIM27	6521
Anxiety Disorders	anxiety	rs3130892	6	28905523	G	A	0.067887	0.012394	0.904144	7.35434	4.42e-08	7	FALSE	C6orf100	6131
Anxiety Disorders	anxiety	rs3130895	6	28905791	G	A	0.067891	0.012376	0.904143	7.37539	4.21e-08	7	FALSE	C6orf100	5863
Anxiety Disorders	anxiety	rs3131068	6	28905932	C	A	0.067892	0.012377	0.904143	7.37365	4.23e-08	7	FALSE	C6orf100	5722
Anxiety Disorders	anxiety	rs3131069	6	28906285	C	G	0.06789	0.01238	0.904143	7.37071	4.26e-08	7	FALSE	C6orf100	5369
Anxiety Disorders	anxiety	rs3130844	6	28916594	G	A	0.067679	0.012386	0.904106	7.32228	4.76e-08	7	FALSE	C6orf100	4280
Anxiety Disorders	anxiety	rs3131072	6	28919896	G	A	0.067689	0.012359	0.904109	7.35393	4.43e-08	7	FALSE	C6orf100	7582
Anxiety Disorders	anxiety	rs3131073	6	28920972	G	A	0.068304	0.010383	0.904076	10.3081	4.92e-11	7	FALSE	C6orf100	8658
Anxiety Disorders	anxiety	rs3130845	6	28923367	A	G	0.066357	0.011571	0.903875	7.99886	1e-08	7	FALSE	C6orf100	11053
Anxiety Disorders	anxiety	rs3131075	6	28924626	T	A	0.060416	0.010864	0.881607	7.56148	2.74e-08	7	FALSE	C6orf100	12312
Anxiety Disorders	anxiety	rs3130846	6	28926237	C	T	0.067693	0.012347	0.904106	7.3675	4.29e-08	7	FALSE	C6orf100	13923
Anxiety Disorders	anxiety	rs3135325	6	28927271	G	A	0.060398	0.010813	0.881125	7.62226	2.39e-08	7	FALSE	C6orf100	14957
Anxiety Disorders	anxiety	rs3130847	6	28927542	A	G	0.067687	0.012362	0.904108	7.35024	4.46e-08	7	FALSE	C6orf100	15228
Anxiety Disorders	anxiety	rs3131076	6	28930257	G	A	0.067681	0.012381	0.904106	7.32833	4.7e-08	7	FALSE	C6orf100	17943
Anxiety Disorders	anxiety	rs3130891	6	28977217	G	C	0.067397	0.012146	0.903855	7.53073	2.95e-08	7	FALSE	ZNF311	4124
Anxiety Disorders	anxiety	rs3130893	6	28980707	A	G	0.06664	0.011816	0.903411	7.75769	1.75e-08	7	FALSE	ZNF311	7614
Anxiety Disorders	anxiety	rs3135317	6	28989297	A	G	0.067562	0.011652	0.903723	8.16212	6.88e-09	7	FALSE	ZNF311	16204
Anxiety Disorders	anxiety	rs3129797	6	28992159	C	G	0.067666	0.011341	0.903973	8.60313	2.49e-09	7	FALSE	ZNF311	19066
Anxiety Disorders	anxiety	rs3129798	6	28998449	G	T	0.067543	0.01171	0.903746	8.08423	8.24e-09	7	FALSE	OR2W1	13541
Anxiety Disorders	anxiety	rs3129799	6	29001515	G	C	0.067634	0.011448	0.903988	8.44889	3.56e-09	7	FALSE	OR2W1	10475
Anxiety Disorders	anxiety	rs3117146	6	29007219	C	A	0.067534	0.011738	0.903745	8.04716	8.97e-09	7	FALSE	OR2W1	4771
Anxiety Disorders	anxiety	rs3129800	6	29013570	C	T	0.067546	0.011646	0.90372	8.16721	6.8e-09	7	FALSE	OR2W1	553
Anxiety Disorders	anxiety	rs3130747	6	29015226	A	G	0.067551	0.011633	0.90372	8.18451	6.54e-09	7	FALSE	OR2W1	2209
Anxiety Disorders	anxiety	rs3117141	6	29022499	A	T	0.067551	0.011402	0.903472	8.49243	3.22e-09	7	FALSE	OR2W1	9482
Anxiety Disorders	anxiety	rs3117142	6	29030195	C	T	0.067651	0.011333	0.903931	8.61067	2.45e-09	7	FALSE	OR2W1	17178
Anxiety Disorders	anxiety	rs3117143	6	29031142	C	A	0.067845	0.011573	0.903924	8.32933	4.68e-09	7	FALSE	OR2W1	18125
Anxiety Disorders	anxiety	rs3131085	6	29044701	G	A	0.067646	0.011341	0.903951	8.5981	2.52e-09	7	FALSE	OR2B3	9284
Anxiety Disorders	anxiety	rs3117145	6	29046418	A	T	0.06756	0.010055	0.9055	10.7213	1.9e-11	7	FALSE	OR2B3	7567
Anxiety Disorders	anxiety	rs3129788	6	29057639	G	A	0.06733	0.010389	0.903946	10.0261	9.42e-11	7	FALSE	OR2B3	2549
Anxiety Disorders	anxiety	rs3129178	6	29075088	T	A	0.061561	0.010805	0.880907	7.90411	1.25e-08	7	FALSE	OR2J3	4580
Anxiety Disorders	anxiety	rs3129112	6	29090011	G	A	0.067646	0.011321	0.903714	8.62644	2.36e-09	7	FALSE	OR2J3	9408
Anxiety Disorders	anxiety	rs3130773	6	29095908	G	A	0.067575	0.011534	0.903697	8.32034	4.78e-09	7	FALSE	OR2J3	15305
Anxiety Disorders	anxiety	rs3130777	6	29098796	C	G	0.066842	0.011027	0.90345	8.85784	1.39e-09	7	FALSE	OR2J3	18193
Anxiety Disorders	anxiety	rs3130715	6	29109197	G	A	0.067547	0.011622	0.903711	8.19756	6.35e-09	7	FALSE	OR2J3	28594
Anxiety Disorders	anxiety	rs3129120	6	29111775	T	C	0.06857	0.009629	0.901634	11.9525	1.12e-12	7	FALSE	OR2J2	29536
Anxiety Disorders	anxiety	rs3130725	6	29118747	T	G	0.06879	0.009626	0.901594	12.0314	9.3e-13	7	FALSE	OR2J2	22564
Anxiety Disorders	anxiety	rs4947263	6	29133642	C	T	0.068828	0.009626	0.901612	12.0442	9.03e-13	7	FALSE	OR2J2	7669
Anxiety Disorders	anxiety	rs149404333	6	29146703	A	C	0.069047	0.009627	0.901594	12.1141	7.69e-13	7	FALSE	OR2J2	4352
Anxiety Disorders	anxiety	rs3116815	6	29148394	A	G	0.068142	0.011771	0.903643	8.13854	7.27e-09	7	FALSE	OR2J2	6043
Anxiety Disorders	anxiety	rs3130746	6	29153155	A	G	0.068107	0.011879	0.903643	7.99506	1.01e-08	7	FALSE	OR2J2	10804
Anxiety Disorders	anxiety	rs3129173	6	29159629	A	C	0.068091	0.011926	0.90367	7.93441	1.16e-08	7	FALSE	OR2J2	17278
Anxiety Disorders	anxiety	rs3116829	6	29163700	C	A	0.069233	0.009636	0.90167	12.1546	7e-13	7	FALSE	OR2J2	21349
Anxiety Disorders	anxiety	rs3116830	6	29167575	G	A	0.067267	0.010858	0.90373	9.22173	6e-10	7	FALSE	OR2J2	25224
Anxiety Disorders	anxiety	rs9257611	6	29175498	G	A	0.069272	0.009636	0.901672	12.1661	6.82e-13	7	FALSE	OR2J2	33147
Anxiety Disorders	anxiety	rs3130828	6	29181897	C	A	0.069265	0.009637	0.901672	12.1633	6.87e-13	7	FALSE	OR2J2	39546
Anxiety Disorders	anxiety	rs3130831	6	29182887	T	A	0.068184	0.011669	0.903751	8.2792	5.26e-09	7	FALSE	OR2J2	40536
Anxiety Disorders	anxiety	rs3130808	6	29189972	G	A	0.069215	0.009637	0.901681	12.146	7.15e-13	7	FALSE	OR2J2	47621
Anxiety Disorders	anxiety	rs3117342	6	29206251	T	C	0.069051	0.009642	0.901774	12.08	8.32e-13	7	FALSE	OR2J2	63900
Anxiety Disorders	anxiety	rs3130820	6	29206683	T	A	0.061267	0.010798	0.880702	7.84384	1.43e-08	7	FALSE	OR2J2	64332
Anxiety Disorders	anxiety	rs3129104	6	29211438	A	T	0.068038	0.011727	0.903835	8.17111	6.74e-09	7	FALSE	OR14J1	62965
Anxiety Disorders	anxiety	rs3117339	6	29211442	C	T	0.068044	0.011889	0.904778	7.96983	1.07e-08	7	FALSE	OR14J1	62961
Anxiety Disorders	anxiety	rs3117337	6	29211556	T	A	0.068025	0.011715	0.903835	8.18365	6.55e-09	7	FALSE	OR14J1	62847
Anxiety Disorders	anxiety	rs3117333	6	29219489	G	A	0.068899	0.009642	0.901773	12.0311	9.31e-13	7	FALSE	OR14J1	54914
Anxiety Disorders	anxiety	rs3117326	6	29240378	C	T	0.067644	0.011619	0.90383	8.22333	5.98e-09	7	FALSE	OR14J1	34025
Anxiety Disorders	anxiety	rs144447022	6	29244219	G	T	0.067713	0.011468	0.903832	8.4398	3.63e-09	7	FALSE	OR14J1	30184
Anxiety Disorders	anxiety	rs3130834	6	29248149	T	C	0.068716	0.012598	0.903684	7.29906	5.02e-08	7	FALSE	OR14J1	26254
Anxiety Disorders	anxiety	rs9257681	6	29254982	C	G	0.06981	0.00979	0.903442	11.9844	1.04e-12	7	FALSE	OR14J1	19421
Anxiety Disorders	anxiety	rs3117425	6	29260431	C	T	0.067433	0.00956	0.899988	11.7428	1.81e-12	7	FALSE	OR14J1	13972
Anxiety Disorders	anxiety	rs3117439	6	29266483	G	A	0.068033	0.009596	0.900649	11.8544	1.4e-12	7	FALSE	OR14J1	7920
Anxiety Disorders	anxiety	rs3117427	6	29274136	T	C	0.066658	0.009676	0.902789	11.2341	5.83e-12	7	FALSE	OR14J1	267
Anxiety Disorders	anxiety	rs3129682	6	29283672	C	T	0.064547	0.009663	0.902515	10.6055	2.48e-11	7	FALSE	OR14J1	8153
Anxiety Disorders	anxiety	rs9257793	6	29335154	T	C	0.061091	0.009301	0.893581	10.2777	5.28e-11	7	FALSE	OR5V1	-12147
Anxiety Disorders	anxiety	rs9257800	6	29340743	C	T	0.063306	0.009655	0.902364	10.2445	5.69e-11	7	FALSE	OR5V1	-17736
Anxiety Disorders	anxiety	rs3749971	6	29342775	G	A	0.064167	0.009551	0.900028	10.721	1.9e-11	7	FALSE	OR5V1	-19768
Anxiety Disorders	anxiety	rs9257803	6	29344395	C	T	0.064361	0.009175	0.890144	11.6211	2.39e-12	7	FALSE	OR5V1	-21388
Anxiety Disorders	anxiety	rs9257805	6	29346329	A	G	0.064082	0.009153	0.889529	11.5778	2.64e-12	7	FALSE	OR5V1	-23322
Anxiety Disorders	anxiety	rs9257809	6	29356331	A	G	0.059505	0.009511	0.899548	9.39076	4.07e-10	7	FALSE	OR5V1	-33324
Anxiety Disorders	anxiety	rs442694	6	29356687	G	T	0.060648	0.009591	0.901103	9.57741	2.65e-10	7	FALSE	OR5V1	-33680
Anxiety Disorders	anxiety	rs429479	6	29372323	A	G	0.057094	0.009449	0.89778	8.80621	1.56e-09	7	FALSE	OR5V1	-49316
Anxiety Disorders	anxiety	rs437955	6	29375802	T	C	0.057205	0.009453	0.897841	8.8308	1.48e-09	7	FALSE	OR5V1	-52795
Anxiety Disorders	anxiety	rs406511	6	29376385	C	G	0.057256	0.009453	0.897845	8.84497	1.43e-09	7	FALSE	OR5V1	-53378
Anxiety Disorders	anxiety	rs1535039	6	29411432	T	C	0.060889	0.009575	0.900708	9.67868	2.1e-10	7	FALSE	OR11A1	-18151
Anxiety Disorders	anxiety	rs2023463	6	29413003	C	T	0.059665	0.009528	0.899605	9.40739	3.91e-10	7	FALSE	OR11A1	-19722
Anxiety Disorders	anxiety	rs2143668	6	29432173	A	T	0.060578	0.009588	0.901013	9.56272	2.74e-10	7	FALSE	OR2H1	68
Anxiety Disorders	anxiety	rs2746149	6	29435355	T	C	0.059548	0.009527	0.899608	9.37407	4.23e-10	7	FALSE	OR2H1	3250
Anxiety Disorders	anxiety	rs2206853	6	29437033	C	T	0.059442	0.00953	0.899664	9.33868	4.58e-10	7	FALSE	OR2H1	4928
Anxiety Disorders	anxiety	rs2746150	6	29442701	C	T	0.060498	0.009588	0.901015	9.54088	2.88e-10	7	FALSE	OR2H1	10596
Anxiety Disorders	anxiety	rs1234844	6	29452136	T	G	0.06047	0.009588	0.901006	9.53274	2.93e-10	7	FALSE	MAS1L	2338
Anxiety Disorders	anxiety	rs1233494	6	29453219	T	C	0.059354	0.009533	0.899743	9.30788	4.92e-10	7	FALSE	MAS1L	1255
Anxiety Disorders	anxiety	rs1233493	6	29458241	A	G	0.059045	0.009529	0.899652	9.22519	5.95e-10	7	FALSE	MAS1L	2503
Anxiety Disorders	anxiety	rs1233491	6	29461730	G	C	0.060497	0.009586	0.900969	9.54372	2.86e-10	7	FALSE	MAS1L	5992
Anxiety Disorders	anxiety	rs1233489	6	29463043	T	A	0.060163	0.00958	0.900862	9.45618	3.5e-10	7	FALSE	MAS1L	7305
Anxiety Disorders	anxiety	rs1233488	6	29467719	G	A	0.060096	0.009581	0.900903	9.43485	3.67e-10	7	FALSE	MAS1L	11981
Anxiety Disorders	anxiety	rs1233480	6	29477414	C	T	0.058855	0.009314	0.894292	9.56527	2.72e-10	7	FALSE	MAS1L	21676
Anxiety Disorders	anxiety	rs385816	6	29480224	G	A	0.059522	0.009315	0.894258	9.76648	1.71e-10	7	FALSE	MAS1L	24486
Anxiety Disorders	anxiety	rs3094569	6	29483620	A	T	0.059501	0.009315	0.894268	9.75944	1.74e-10	7	FALSE	MAS1L	27882
Anxiety Disorders	anxiety	rs2523432	6	29484110	G	A	0.0604	0.009341	0.894923	9.98266	1.04e-10	7	FALSE	MAS1L	28372
Anxiety Disorders	anxiety	rs2523431	6	29484215	G	T	0.060521	0.009577	0.900783	9.56668	2.71e-10	7	FALSE	MAS1L	28477
Anxiety Disorders	anxiety	rs408623	6	29519554	G	T	0.061675	0.009549	0.90007	9.96204	1.09e-10	7	FALSE	UBD	3738
Anxiety Disorders	anxiety	rs389419	6	29521445	C	T	0.061492	0.009542	0.899961	9.92121	1.2e-10	7	FALSE	UBD	1847
Anxiety Disorders	anxiety	rs404240	6	29523957	A	G	0.061923	0.009534	0.8997	10.0665	8.58e-11	7	FALSE	UBD	-665
Anxiety Disorders	anxiety	rs413670	6	29526562	G	A	0.061222	0.009544	0.90002	9.83614	1.46e-10	7	FALSE	UBD	-3270
Anxiety Disorders	anxiety	rs1235162	6	29537224	A	G	0.060053	0.009269	0.893041	10.02	9.55e-11	7	FALSE	GABBR1	-13818
Anxiety Disorders	anxiety	rs1233396	6	29546799	G	A	0.053041	0.008927	0.884774	8.53743	2.9e-09	7	FALSE	GABBR1	-23393
Anxiety Disorders	anxiety	rs926552	6	29548089	G	A	0.052936	0.008921	0.884615	8.51709	3.04e-09	7	FALSE	GABBR1	-24683
Anxiety Disorders	anxiety	rs1233393	6	29549653	C	G	0.059248	0.009299	0.894704	9.71316	1.94e-10	7	FALSE	GABBR1	-26247
Anxiety Disorders	anxiety	rs1233385	6	29559238	T	C	0.059314	0.009317	0.894774	9.69794	2e-10	7	FALSE	GABBR1	-35832
Anxiety Disorders	anxiety	rs3131856	6	29607101	T	C	0.057718	0.009306	0.894688	9.24159	5.73e-10	7	FALSE	GABBR1	5348
Anxiety Disorders	anxiety	rs3094146	6	29970960	G	C	0.056502	0.009291	0.8922	8.91022	1.23e-09	7	FALSE	ZNRD1	55716
Anxiety Disorders	anxiety	rs3115631	6	29986324	T	A	0.05613	0.009413	0.893555	8.59411	2.55e-09	7	FALSE	ZNRD1	40352
Anxiety Disorders	anxiety	rs8321	6	30032522	A	C	0.055593	0.009157	0.890668	8.88333	1.31e-09	7	FALSE	ZNRD1	-5846
Anxiety Disorders	anxiety	rs9261290	6	30038647	T	C	0.0566	0.009156	0.890594	9.18436	6.54e-10	7	FALSE	RNF39	-604
Anxiety Disorders	anxiety	rs1264706	6	30063652	G	C	0.0562	0.009161	0.890592	9.05515	8.81e-10	7	FALSE	TRIM31	7022
Anxiety Disorders	anxiety	rs1264705	6	30063674	G	C	0.056037	0.009154	0.890436	9.01983	9.55e-10	7	FALSE	TRIM31	7000
Anxiety Disorders	anxiety	rs2517621	6	30155767	C	T	0.058874	0.009441	0.836053	9.33445	4.63e-10	7	FALSE	TRIM26	-3535
Anxiety Disorders	anxiety	rs542100740	6	30170829	T	C	0.048659	0.00827	0.700159	8.38442	4.13e-09	7	FALSE	TRIM26	-18597
Anxiety Disorders	anxiety	rs1117488	6	30170906	G	T	0.050068	0.008251	0.767109	8.87489	1.33e-09	7	FALSE	TRIM26	-18674
Anxiety Disorders	anxiety	rs2284169	6	30172385	A	C	-0.04761	0.008356	0.87116	7.90529	1.24e-08	7	FALSE	TRIM26	-20153
Anxiety Disorders	anxiety	rs2844772	6	30186633	G	A	0.058186	0.009416	0.835132	9.17873	6.63e-10	7	FALSE	TRIM26	5429
Anxiety Disorders	anxiety	rs28780090	6	30187290	G	A	-0.073682	0.011988	0.943183	9.08773	8.17e-10	7	FALSE	TRIM26	6086
Anxiety Disorders	anxiety	rs3129693	6	30207929	A	T	0.054635	0.009193	0.824827	8.54206	2.87e-09	7	FALSE	TRIM26	26725
Anxiety Disorders	anxiety	rs9261590	6	30211605	A	T	0.055884	0.00921	0.824941	8.87365	1.34e-09	7	FALSE	TRIM26	30401
Anxiety Disorders	anxiety	rs9261591	6	30211606	T	A	0.053254	0.008899	0.771434	8.6513	2.23e-09	7	FALSE	TRIM26	30402
Anxiety Disorders	anxiety	rs28780091	6	30232538	G	T	-0.050418	0.009043	0.892797	7.59644	2.53e-08	7	FALSE	TRIM26	51334
Anxiety Disorders	anxiety	rs28780092	6	30234991	A	G	-0.074303	0.012685	0.949181	8.31609	4.83e-09	7	FALSE	TRIM26	53787
Anxiety Disorders	anxiety	rs28780096	6	30280125	A	C	-0.075324	0.012658	0.949248	8.56199	2.74e-09	7	FALSE	TRIM39	14131
Anxiety Disorders	anxiety	rs17472720	6	30283652	G	C	-0.049092	0.008943	0.890391	7.38476	4.12e-08	7	FALSE	TRIM39	10604
Anxiety Disorders	anxiety	rs28780097	6	30292598	G	A	-0.056091	0.010201	0.870005	7.40699	3.92e-08	7	FALSE	TRIM39	1658
Anxiety Disorders	anxiety	rs28780098	6	30303368	G	T	-0.074131	0.012581	0.948781	8.40737	3.91e-09	7	FALSE	TRIM39	-9112
Anxiety Disorders	anxiety	rs28780099	6	30351417	A	G	-0.079064	0.013329	0.929934	8.51114	3.08e-09	7	FALSE	RPP21	36756
Anxiety Disorders	anxiety	rs17475879	6	30364508	C	T	-0.074541	0.012128	0.944299	9.08754	8.17e-10	7	FALSE	RPP21	49847
Anxiety Disorders	anxiety	rs28780101	6	30374408	T	C	-0.06978	0.012091	0.943955	8.09292	8.07e-09	7	FALSE	RPP21	59747
Anxiety Disorders	anxiety	rs28780102	6	30374481	G	A	-0.069786	0.012082	0.943877	8.10498	7.85e-09	7	FALSE	RPP21	59820
Anxiety Disorders	anxiety	rs17195054	6	30384604	G	A	-0.070542	0.012082	0.94396	8.26703	5.41e-09	7	FALSE	RPP21	69943
Anxiety Disorders	anxiety	rs17476793	6	30410988	G	C	-0.071278	0.012074	0.943919	8.43638	3.66e-09	7	FALSE	HLA-E	46256
Anxiety Disorders	anxiety	rs28780103	6	30420778	G	A	-0.073344	0.01225	0.945176	8.65806	2.2e-09	7	FALSE	HLA-E	36466
Anxiety Disorders	anxiety	rs28780104	6	30424655	C	G	-0.070016	0.012073	0.943892	8.16532	6.83e-09	7	FALSE	HLA-E	32589
Anxiety Disorders	anxiety	rs9262026	6	30436189	T	C	-0.073696	0.013299	0.929292	7.513	3.07e-08	7	FALSE	HLA-E	21055
Anxiety Disorders	anxiety	rs28780105	6	30448017	T	C	-0.072356	0.012086	0.94398	8.65675	2.2e-09	7	FALSE	HLA-E	9227
Anxiety Disorders	anxiety	rs28780106	6	30451515	G	A	-0.071656	0.012089	0.94393	8.49912	3.17e-09	7	FALSE	HLA-E	5729
Anxiety Disorders	anxiety	rs28894081	6	30482476	G	A	-0.073971	0.012362	0.946801	8.64882	2.24e-09	7	FALSE	HLA-E	20494
Anxiety Disorders	anxiety	rs10484552	6	30484036	G	C	-0.073884	0.01236	0.946791	8.63268	2.33e-09	7	FALSE	HLA-E	22054
Anxiety Disorders	anxiety	rs41288535	6	30555424	C	A	-0.071903	0.012914	0.951077	7.57828	2.64e-08	7	FALSE	ABCF1	-16271
Anxiety Disorders	anxiety	rs3873304	6	30586031	G	A	-0.062922	0.010958	0.930486	8.01753	9.6e-09	7	FALSE	PPP1R10	-17854
Anxiety Disorders	anxiety	rs34890315	6	30603875	T	C	-0.062641	0.01095	0.930484	7.96338	1.09e-08	7	FALSE	ATAT1	-9256
Anxiety Disorders	anxiety	rs11965214	6	30647005	C	G	-0.070619	0.012377	0.946907	7.9248	1.19e-08	7	FALSE	PPP1R18	-2839
Anxiety Disorders	anxiety	rs1131156	6	31324895	G	C	-0.04018	0.007005	0.52828	8.00187	9.96e-09	7	FALSE	HLA-B	-3246
Anxiety Disorders	anxiety	rs1894743	6	31326794	A	T	-0.031128	0.005699	0.439611	7.31718	4.82e-08	7	FALSE	HLA-B	1829
Anxiety Disorders	anxiety	rs2596473	6	31430799	G	T	-0.031779	0.005693	0.560019	7.61228	2.44e-08	7	FALSE	MICB	31859
Anxiety Disorders	anxiety	rs2284178	6	31432125	C	T	-0.031658	0.005691	0.559504	7.56472	2.72e-08	7	FALSE	MICB	30533
Anxiety Disorders	anxiety	rs2736155	6	31605199	G	C	-0.033016	0.005692	0.555387	8.16809	6.79e-09	7	FALSE	PRRC2A	-16702
Anxiety Disorders	anxiety	rs2077491	6	31606376	T	C	-0.032763	0.005687	0.557704	8.0656	8.6e-09	7	FALSE	BAG6	429
Anxiety Disorders	anxiety	rs2077492	6	31606392	G	A	-0.032787	0.005687	0.557721	8.0766	8.38e-09	7	FALSE	BAG6	413
Anxiety Disorders	anxiety	rs1077393	6	31610529	A	G	-0.033492	0.005685	0.555488	8.40459	3.94e-09	7	FALSE	BAG6	-3724
Anxiety Disorders	anxiety	rs1052486	6	31610686	A	G	-0.033077	0.005686	0.555596	8.21033	6.16e-09	7	FALSE	BAG6	-3881
Anxiety Disorders	anxiety	rs622076	6	31826705	G	A	0.043864	0.008019	0.852884	7.33768	4.6e-08	7	FALSE	NEU1	-1269
Anxiety Disorders	anxiety	rs693906	6	31835164	G	C	0.04424	0.008071	0.8538	7.3649	4.32e-08	7	FALSE	SLC44A4	-4195
Anxiety Disorders	anxiety	rs7749240	6	110307071	G	T	0.031654	0.005731	0.580411	7.46812	3.4e-08	8	FALSE	GPR6	5150
Anxiety Disorders	anxiety	rs6903036	6	110310871	A	C	0.032051	0.005731	0.578963	7.6395	2.29e-08	8	TRUE	GPR6	8950
Anxiety Disorders	anxiety	rs4499964	6	110311336	T	A	0.031912	0.00573	0.578791	7.58291	2.61e-08	8	FALSE	GPR6	9415
Anxiety Disorders	anxiety	rs4329143	6	110318515	T	C	0.031753	0.005732	0.578824	7.50762	3.11e-08	8	FALSE	GPR6	16594
Anxiety Disorders	anxiety	rs35184771	11	47475189	G	T	0.034499	0.005908	0.645709	8.26903	5.38e-09	9	FALSE	RAPSN	4459
Anxiety Disorders	anxiety	rs1317149	11	47486885	C	T	0.034504	0.005913	0.64687	8.25844	5.52e-09	9	FALSE	CELF1	611
Anxiety Disorders	anxiety	rs11039255	11	47495746	G	T	0.034624	0.005914	0.646733	8.30967	4.9e-09	9	FALSE	CELF1	-8250
Anxiety Disorders	anxiety	rs10838724	11	47527052	G	T	0.033351	0.005931	0.632155	7.71535	1.93e-08	9	FALSE	CELF1	-39556
Anxiety Disorders	anxiety	rs4752845	11	47539697	T	C	0.034403	0.005912	0.646959	8.21747	6.06e-09	9	FALSE	CELF1	-52201
Anxiety Disorders	anxiety	rs34958982	11	47547046	T	C	0.03441	0.00591	0.646831	8.2237	5.97e-09	9	FALSE	CELF1	-59550
Anxiety Disorders	anxiety	rs66749409	11	47568074	C	T	0.034332	0.005911	0.646895	8.18776	6.49e-09	9	FALSE	CELF1	-80578
Anxiety Disorders	anxiety	rs12798346	11	47583121	C	T	0.034363	0.005911	0.646897	8.20261	6.27e-09	9	FALSE	CELF1	-95625
Anxiety Disorders	anxiety	rs56400411	11	47586376	T	G	0.034506	0.005911	0.646797	8.265	5.43e-09	9	FALSE	CELF1	-98880
Anxiety Disorders	anxiety	rs7945473	11	47589707	C	T	0.034611	0.005911	0.64678	8.31142	4.88e-09	9	FALSE	NDUFS3	-2819
Anxiety Disorders	anxiety	rs2030166	11	47602729	C	T	0.03473	0.005912	0.646692	8.36179	4.35e-09	9	FALSE	NDUFS3	-15841
Anxiety Disorders	anxiety	rs11605348	11	47606483	G	A	0.034903	0.005925	0.647007	8.40445	3.94e-09	9	FALSE	NDUFS3	369
Anxiety Disorders	anxiety	rs35624992	11	47615798	G	C	0.034725	0.005912	0.647064	8.35812	4.38e-09	9	FALSE	C1QTNF4	-4582
Anxiety Disorders	anxiety	rs12799623	11	47622139	G	A	0.034795	0.005912	0.647119	8.38903	4.08e-09	9	FALSE	C1QTNF4	5928
Anxiety Disorders	anxiety	rs12419692	11	47624714	C	A	0.034727	0.005912	0.647036	8.36025	4.36e-09	9	FALSE	C1QTNF4	8503
Anxiety Disorders	anxiety	rs3817335	11	47643891	T	A	0.034637	0.005914	0.647701	8.31354	4.86e-09	9	FALSE	MTCH2	-5024
Anxiety Disorders	anxiety	rs4752856	11	47648042	G	A	0.034448	0.005914	0.647649	8.23021	5.89e-09	9	FALSE	MTCH2	-9175
Anxiety Disorders	anxiety	rs4752857	11	47655752	C	T	0.034809	0.005912	0.647094	8.3963	4.02e-09	9	FALSE	MTCH2	-16885
Anxiety Disorders	anxiety	rs10838738	11	47663049	A	G	0.034849	0.005912	0.646975	8.41486	3.85e-09	9	FALSE	MTCH2	-24182
Anxiety Disorders	anxiety	rs11039327	11	47674084	A	T	0.036171	0.005932	0.650985	8.95413	1.11e-09	9	TRUE	AGBL2	7059
Anxiety Disorders	anxiety	rs12787112	11	47687147	A	G	0.035619	0.005922	0.648787	8.73154	1.86e-09	9	FALSE	AGBL2	-6004
Anxiety Disorders	anxiety	rs10838747	11	47716324	G	C	0.034444	0.005935	0.652432	8.17568	6.67e-09	9	FALSE	AGBL2	-35181
Anxiety Disorders	anxiety	rs10838748	11	47716381	T	G	0.034362	0.005935	0.652464	8.13955	7.25e-09	9	FALSE	AGBL2	-35238
Anxiety Disorders	anxiety	rs11604825	11	47725306	C	T	0.034183	0.005973	0.659648	7.96847	1.08e-08	9	FALSE	AGBL2	-44163
Anxiety Disorders	anxiety	rs11602395	11	47726977	C	G	0.034402	0.005937	0.652412	8.15302	7.03e-09	9	FALSE	AGBL2	-45834
Anxiety Disorders	anxiety	rs11039348	11	47728617	G	A	0.034231	0.00594	0.650876	8.07095	8.49e-09	9	FALSE	AGBL2	-47474
Anxiety Disorders	anxiety	rs11039355	11	47737501	C	T	0.03451	0.005937	0.651971	8.19904	6.32e-09	9	FALSE	AGBL2	560
Anxiety Disorders	anxiety	rs7130758	11	47749960	C	T	0.034195	0.005934	0.65221	8.06939	8.52e-09	9	FALSE	FNBP4	-11888
Anxiety Disorders	anxiety	rs17788930	11	47752775	A	G	0.034113	0.005933	0.652098	8.03703	9.18e-09	9	FALSE	FNBP4	-14703
Anxiety Disorders	anxiety	rs12803191	11	47756475	A	C	0.033984	0.005937	0.651051	7.97087	1.07e-08	9	FALSE	FNBP4	-18403
Anxiety Disorders	anxiety	rs34910028	11	47758449	T	C	0.034112	0.005934	0.652179	8.03499	9.23e-09	9	FALSE	FNBP4	-20377
Anxiety Disorders	anxiety	rs11602339	11	47761471	C	T	0.0341	0.005933	0.652172	8.03075	9.32e-09	9	FALSE	FNBP4	-23399
Anxiety Disorders	anxiety	rs10838757	11	47763016	T	C	0.034232	0.005936	0.650542	8.08044	8.31e-09	9	FALSE	FNBP4	-24944
Anxiety Disorders	anxiety	rs34923397	11	47769564	G	A	0.033671	0.005934	0.652404	7.84386	1.43e-08	9	FALSE	FNBP4	-31492
Anxiety Disorders	anxiety	rs12421210	11	47779586	C	T	0.033586	0.005934	0.652373	7.8084	1.55e-08	9	FALSE	FNBP4	-41514
Anxiety Disorders	anxiety	rs7927771	11	47781306	A	G	0.033469	0.005934	0.652304	7.75885	1.74e-08	9	FALSE	FNBP4	-43234
Anxiety Disorders	anxiety	rs12361031	11	47783076	G	A	0.033146	0.005934	0.65215	7.62334	2.38e-08	9	FALSE	FNBP4	-45004
Anxiety Disorders	anxiety	rs7947730	11	47786184	C	T	0.033595	0.005934	0.652246	7.8115	1.54e-08	9	FALSE	FNBP4	-48112
Anxiety Disorders	anxiety	rs35902101	11	47795169	C	T	0.033719	0.005935	0.652375	7.86259	1.37e-08	9	FALSE	NUP160	4470
Anxiety Disorders	anxiety	rs11039389	11	47796062	T	C	0.033645	0.005927	0.650788	7.85037	1.41e-08	9	FALSE	NUP160	3577
Anxiety Disorders	anxiety	rs11039390	11	47796295	C	G	0.033719	0.005935	0.652293	7.86421	1.37e-08	9	FALSE	NUP160	3344
Anxiety Disorders	anxiety	rs11039391	11	47796662	G	A	0.033688	0.005935	0.652406	7.84895	1.42e-08	9	FALSE	NUP160	2977
Anxiety Disorders	anxiety	rs9909	11	47799775	C	G	0.033669	0.005935	0.652388	7.84169	1.44e-08	9	FALSE	NUP160	-136
Anxiety Disorders	anxiety	rs35805829	11	47805478	T	C	0.033549	0.005936	0.652287	7.78888	1.63e-08	9	FALSE	NUP160	-5839
Anxiety Disorders	anxiety	rs2290850	11	47807774	T	C	0.033814	0.005933	0.652121	7.9081	1.24e-08	9	FALSE	NUP160	-8135
Anxiety Disorders	anxiety	rs12787330	11	47812311	C	T	0.033607	0.005934	0.652351	7.81666	1.53e-08	9	FALSE	NUP160	-12672
Anxiety Disorders	anxiety	rs7120333	11	47817441	C	T	0.033745	0.005936	0.652709	7.87102	1.35e-08	9	FALSE	NUP160	-17802
Anxiety Disorders	anxiety	rs11605774	11	47832793	G	A	0.033672	0.005936	0.652702	7.83963	1.45e-08	9	FALSE	NUP160	-33154
Anxiety Disorders	anxiety	rs12785833	11	47836062	T	C	0.033721	0.005937	0.652635	7.85957	1.38e-08	9	FALSE	NUP160	-36423
Anxiety Disorders	anxiety	rs11039412	11	47841581	G	A	0.033713	0.005937	0.65269	7.85698	1.39e-08	9	FALSE	NUP160	-41942
Anxiety Disorders	anxiety	rs11039416	11	47846711	G	A	0.033765	0.005937	0.652757	7.87882	1.32e-08	9	FALSE	NUP160	-47072
Anxiety Disorders	anxiety	rs35985502	11	47847428	G	A	0.033765	0.005936	0.652738	7.87938	1.32e-08	9	FALSE	NUP160	-47789
Anxiety Disorders	anxiety	rs34128973	11	47851376	C	T	0.033624	0.005936	0.65272	7.8196	1.51e-08	9	FALSE	NUP160	-51737
Anxiety Disorders	anxiety	rs4752873	11	47857520	C	T	0.033528	0.005936	0.652627	7.77925	1.66e-08	9	FALSE	NUP160	-57881
Anxiety Disorders	anxiety	rs11039426	11	47863119	G	A	0.03362	0.005936	0.652708	7.81779	1.52e-08	9	FALSE	NUP160	-63480
Anxiety Disorders	anxiety	rs12418852	11	47868853	C	G	0.03354	0.005937	0.652819	7.78214	1.65e-08	9	FALSE	NUP160	-69214
Anxiety Disorders	anxiety	rs4752797	11	47874364	G	A	0.033854	0.005938	0.653005	7.91281	1.22e-08	9	FALSE	NUP160	4257
Anxiety Disorders	anxiety	rs11039433	11	47877493	C	T	0.033639	0.005938	0.65291	7.82121	1.51e-08	9	FALSE	NUP160	7386
Anxiety Disorders	anxiety	rs4752881	11	47898535	A	G	0.034264	0.005948	0.652864	8.06634	8.58e-09	9	FALSE	NUP160	28428
Anxiety Disorders	anxiety	rs2051526	12	11907128	C	T	0.045227	0.00827	0.857061	7.33422	4.63e-08	10	FALSE	ETV6	-104340
Anxiety Disorders	anxiety	rs3782135	12	11907205	A	C	0.046327	0.00825	0.856269	7.69688	2.01e-08	10	TRUE	ETV6	-104417
Anxiety Disorders	anxiety	rs76836538	15	64038611	T	C	-0.038911	0.007133	0.807603	7.29963	5.02e-08	11	FALSE	HERC1	-137794
Anxiety Disorders	anxiety	rs17773700	15	64049764	C	T	-0.039112	0.007131	0.80754	7.37274	4.24e-08	11	FALSE	HERC1	-148947
Anxiety Disorders	anxiety	rs13379670	15	64068284	T	C	-0.038868	0.00713	0.807466	7.29088	5.12e-08	11	FALSE	HERC1	-167467
Anxiety Disorders	anxiety	rs12324720	15	64092140	G	A	-0.038941	0.00714	0.808128	7.29748	5.04e-08	11	FALSE	HERC1	-191323
Anxiety Disorders	anxiety	rs62020829	15	64096253	A	G	-0.038954	0.007096	0.804077	7.38379	4.13e-08	11	TRUE	HERC1	-195436
Anxiety Disorders	anxiety	rs80047978	15	64098694	G	A	-0.038819	0.007097	0.803999	7.33589	4.61e-08	11	FALSE	HERC1	-197877
Anxiety Disorders	anxiety	rs28626024	16	7417203	A	G	0.042387	0.007407	0.174572	7.96685	1.08e-08	12	TRUE	RBFOX1	-1348108
Anxiety Disorders	anxiety	rs948537	18	35125161	C	T	-0.043396	0.006791	0.777998	9.76733	1.71e-10	13	FALSE	CELF4	-302151
Anxiety Disorders	anxiety	rs948536	18	35125314	A	G	-0.043489	0.006788	0.777883	9.8137	1.54e-10	13	FALSE	CELF4	-302304
Anxiety Disorders	anxiety	rs7506216	18	35125862	C	T	-0.043745	0.006764	0.775722	9.98712	1.03e-10	13	FALSE	CELF4	-302852
Anxiety Disorders	anxiety	rs7244667	18	35126708	C	T	0.041946	0.006609	0.240033	9.64465	2.27e-10	13	FALSE	CELF4	-303698
Anxiety Disorders	anxiety	rs1557341	18	35127427	A	C	0.037773	0.006112	0.311202	9.18159	6.58e-10	13	FALSE	CELF4	-304417
Anxiety Disorders	anxiety	rs1941951	18	35128263	T	C	-0.043518	0.006929	0.790452	9.45913	3.47e-10	13	FALSE	CELF4	-305253
Anxiety Disorders	anxiety	rs1557339	18	35129076	C	A	0.041921	0.006611	0.239229	9.62909	2.35e-10	13	FALSE	CELF4	-306066
Anxiety Disorders	anxiety	rs1557338	18	35129579	A	G	0.041924	0.006612	0.239098	9.62726	2.36e-10	13	FALSE	CELF4	-306569
Anxiety Disorders	anxiety	rs1539853	18	35131444	A	G	0.041813	0.006612	0.238869	9.57845	2.64e-10	13	FALSE	CELF4	-308434
Anxiety Disorders	anxiety	rs12607755	18	35134259	C	T	0.042053	0.006609	0.239123	9.69091	2.04e-10	13	FALSE	CELF4	-311249
Anxiety Disorders	anxiety	rs11877758	18	35138110	T	G	-0.040073	0.006202	0.707624	9.97062	1.07e-10	13	FALSE	CELF4	-315100
Anxiety Disorders	anxiety	rs12967855	18	35138245	A	G	0.039242	0.006119	0.307884	9.83337	1.47e-10	13	FALSE	CELF4	-315235
Anxiety Disorders	anxiety	rs62081464	18	35142133	C	T	-0.045342	0.00679	0.780496	10.599	2.52e-11	13	FALSE	CELF4	-319123
Anxiety Disorders	anxiety	rs11082011	18	35145122	C	T	0.03898	0.00611	0.308443	9.73822	1.83e-10	13	FALSE	CELF4	-322112
Anxiety Disorders	anxiety	rs80035064	18	35146366	T	A	-0.04506	0.006808	0.782586	10.4255	3.75e-11	13	FALSE	CELF4	366
Anxiety Disorders	anxiety	rs12969480	18	35147621	C	G	0.043447	0.006612	0.237295	10.2861	5.17e-11	13	FALSE	CELF4	1621
Anxiety Disorders	anxiety	rs9953231	18	35150526	G	A	-0.045245	0.00678	0.780206	10.5882	2.58e-11	13	FALSE	CELF4	4526
Anxiety Disorders	anxiety	rs11665070	18	35152563	G	A	0.039093	0.006101	0.308916	9.81654	1.53e-10	13	FALSE	CELF4	6563
Anxiety Disorders	anxiety	rs62081465	18	35154196	T	C	-0.045223	0.006797	0.782595	10.5265	2.98e-11	13	FALSE	CELF4	8196
Anxiety Disorders	anxiety	rs12959642	18	35154480	A	G	0.045718	0.00677	0.219842	10.8241	1.5e-11	13	TRUE	CELF4	8480
Anxiety Disorders	anxiety	rs17570353	18	35154734	G	A	-0.045149	0.006795	0.782609	10.5008	3.16e-11	13	FALSE	CELF4	8734
Anxiety Disorders	anxiety	rs4799949	18	35155910	C	T	0.03899	0.006095	0.308913	9.78644	1.64e-10	13	FALSE	CELF4	9910
Anxiety Disorders	anxiety	rs7243428	18	35156177	A	G	-0.045237	0.00679	0.782578	10.5534	2.8e-11	13	FALSE	CELF4	10177
Anxiety Disorders	anxiety	rs7243439	18	35156196	A	G	-0.045233	0.006792	0.782616	10.5461	2.84e-11	13	FALSE	CELF4	10196
Anxiety Disorders	anxiety	rs9955296	18	35156537	C	A	0.045618	0.006766	0.219862	10.7907	1.62e-11	13	FALSE	CELF4	10537
Anxiety Disorders	anxiety	rs9964724	18	35159124	C	T	0.03862	0.006162	0.296804	9.42275	3.78e-10	13	FALSE	CELF4	13124
Anxiety Disorders	anxiety	rs1557343	18	35159172	A	T	0.038311	0.006162	0.296352	9.28281	5.21e-10	13	FALSE	CELF4	13172
Anxiety Disorders	anxiety	rs1941954	18	35159596	A	C	0.037509	0.006129	0.302293	9.01625	9.63e-10	13	FALSE	CELF4	13596
Anxiety Disorders	anxiety	rs7242923	18	35159833	T	C	0.036154	0.006051	0.316738	8.62583	2.37e-09	13	FALSE	CELF4	13833
Anxiety Disorders	anxiety	rs7504262	18	35160143	G	A	-0.035728	0.006063	0.685704	8.40906	3.9e-09	13	FALSE	CELF4	14143
Anxiety Disorders	anxiety	rs12954661	18	35160655	C	T	0.036143	0.00605	0.317145	8.62385	2.38e-09	13	FALSE	CELF4	14655
Anxiety Disorders	anxiety	rs8096815	18	35161285	A	G	-0.041501	0.006695	0.772468	9.23079	5.88e-10	13	FALSE	CELF4	15285
Anxiety Disorders	anxiety	rs1941955	18	35162838	T	C	0.036132	0.00605	0.316768	8.61778	2.41e-09	13	FALSE	CELF4	16838
Anxiety Disorders	anxiety	rs12709690	18	35165852	T	C	0.034989	0.005986	0.331592	8.28321	5.21e-09	13	FALSE	CELF4	19852
Anxiety Disorders	anxiety	rs72893182	18	35167218	G	A	-0.041109	0.006699	0.773017	9.06067	8.7e-10	13	FALSE	CELF4	21218
Anxiety Disorders	anxiety	rs7237475	18	35167222	T	C	0.034938	0.005987	0.331184	8.25964	5.5e-09	13	FALSE	CELF4	21222
Anxiety Disorders	anxiety	rs12967741	18	35168263	A	G	0.034991	0.005986	0.331258	8.28459	5.19e-09	13	FALSE	CELF4	22263
Anxiety Disorders	anxiety	rs6507210	18	35169497	T	A	0.034799	0.005984	0.331704	8.20647	6.22e-09	13	FALSE	CELF4	23497
Anxiety Disorders	anxiety	rs4799950	18	35170045	C	G	0.035958	0.006049	0.31659	8.54473	2.85e-09	13	FALSE	CELF4	24045
Anxiety Disorders	anxiety	rs12956949	18	35171653	G	A	0.034737	0.005983	0.332063	8.18224	6.57e-09	13	FALSE	CELF4	25653
Anxiety Disorders	anxiety	rs7505519	18	35172316	G	A	0.034944	0.005983	0.331814	8.27165	5.35e-09	13	FALSE	CELF4	26316
Anxiety Disorders	anxiety	rs72893190	18	35174815	A	G	-0.041639	0.006704	0.773235	9.26469	5.44e-10	13	FALSE	CELF4	28815
Anxiety Disorders	anxiety	rs72893192	18	35174836	T	G	-0.041558	0.006704	0.773209	9.23243	5.86e-10	13	FALSE	CELF4	28836
Anxiety Disorders	anxiety	rs11664242	18	35176161	A	G	0.039933	0.006895	0.244369	8.14588	7.15e-09	13	FALSE	CELF4	30161
Anxiety Disorders	anxiety	rs9961847	18	35181225	G	A	0.037032	0.006048	0.319134	9.02546	9.43e-10	13	FALSE	CELF4	35225
Anxiety Disorders	anxiety	rs72893199	18	35182708	T	C	-0.044298	0.006801	0.782119	10.1183	7.62e-11	13	FALSE	CELF4	36708
Anxiety Disorders	anxiety	rs55731231	18	35183274	C	G	-0.044198	0.00691	0.782515	9.78329	1.65e-10	13	FALSE	CELF4	37274
Anxiety Disorders	anxiety	rs12969294	18	35186122	A	G	0.036815	0.006055	0.318079	8.90835	1.23e-09	13	FALSE	CELF4	40122
Anxiety Disorders	anxiety	rs11082013	18	35186448	G	T	0.036628	0.006204	0.32214	8.43889	3.64e-09	13	FALSE	CELF4	40448
Anxiety Disorders	anxiety	rs58011088	18	35188449	G	A	-0.03499	0.006058	0.680556	8.10535	7.85e-09	13	FALSE	CELF4	42449
Anxiety Disorders	anxiety	rs6507215	18	35195629	C	T	-0.037809	0.006041	0.679055	9.39719	4.01e-10	13	FALSE	CELF4	49629
Anxiety Disorders	anxiety	rs6507216	18	35195719	G	T	-0.037814	0.006041	0.679061	9.3993	3.99e-10	13	FALSE	CELF4	49719
Anxiety Disorders	anxiety	rs28414828	18	35196274	A	G	-0.037592	0.006511	0.678498	8.09816	7.98e-09	13	FALSE	CELF4	50274
Anxiety Disorders	anxiety	rs12455348	18	35197842	A	G	-0.03628	0.006026	0.677275	8.74855	1.78e-09	13	FALSE	CELF4	51842
Anxiety Disorders	anxiety	rs35064785	18	35197862	G	A	-0.036291	0.00601	0.676937	8.79508	1.6e-09	13	FALSE	CELF4	51862
Anxiety Disorders	anxiety	rs11082014	18	35197905	G	T	-0.036538	0.006027	0.677638	8.86081	1.38e-09	13	FALSE	CELF4	51905
Anxiety Disorders	anxiety	rs11661878	18	35198836	A	G	-0.033547	0.005895	0.646628	7.88751	1.3e-08	13	FALSE	CELF4	52836
Anxiety Disorders	anxiety	rs7233417	18	35200180	G	A	-0.033881	0.005911	0.65124	7.99204	1.02e-08	13	FALSE	CELF4	54180
Anxiety Disorders	anxiety	rs11663050	18	35201153	T	G	0.037355	0.006029	0.32323	9.22323	5.98e-10	13	FALSE	CELF4	55153
Anxiety Disorders	anxiety	rs890546	18	35204858	C	T	0.034458	0.005915	0.352359	8.2318	5.86e-09	13	FALSE	CELF4	58858
Anxiety Disorders	anxiety	rs875075	18	35247421	C	T	0.03531	0.006305	0.273448	7.65968	2.19e-08	13	FALSE	NA	NA
Anxiety Disorders	anxiety	rs7242036	18	35247852	C	G	0.035288	0.006305	0.273446	7.65095	2.23e-08	13	FALSE	NA	NA
Anxiety Disorders	anxiety	rs890544	18	35249456	T	C	0.034874	0.006309	0.272642	7.47732	3.33e-08	13	FALSE	NA	NA
Anxiety Disorders	anxiety	rs11661075	18	35250050	A	G	-0.035099	0.006365	0.731121	7.44524	3.59e-08	13	FALSE	NA	NA
Anxiety Disorders	anxiety	rs11661076	18	35250052	A	G	-0.035124	0.006366	0.731152	7.45313	3.52e-08	13	FALSE	NA	NA
Anxiety Disorders	anxiety	rs11661080	18	35250059	A	T	-0.035162	0.006365	0.731108	7.46927	3.39e-08	13	FALSE	NA	NA
Anxiety Disorders	anxiety	rs12327351	18	35250576	T	A	-0.034879	0.006314	0.728004	7.46938	3.39e-08	13	FALSE	NA	NA
Anxiety Disorders	anxiety	rs9952499	18	35250883	G	A	0.035183	0.006311	0.272323	7.5955	2.54e-08	13	FALSE	NA	NA
Anxiety Disorders	anxiety	rs9960528	18	35251030	C	G	0.035187	0.006311	0.272326	7.598	2.52e-08	13	FALSE	NA	NA
Anxiety Disorders	anxiety	rs4799959	18	35252529	A	G	-0.035836	0.006315	0.728376	7.84715	1.42e-08	13	FALSE	NA	NA
Anxiety Disorders	anxiety	rs1427028	18	35253147	G	A	-0.035235	0.006318	0.728771	7.60124	2.5e-08	13	FALSE	NA	NA
Anxiety Disorders	anxiety	rs13056300	22	41408754	T	C	-0.037578	0.006258	0.714008	8.70504	1.97e-09	14	TRUE	RBX1	39441
Anxiety Disorders	anxiety	rs5759343	22	43848318	T	C	0.031813	0.005663	0.505785	7.70349	1.98e-08	15	TRUE	MPPED1	-41116
Anxiety Disorders	anxiety	rs5751498	22	43848406	G	C	0.031411	0.005663	0.499788	7.52659	2.97e-08	15	FALSE	MPPED1	-41204
Asthma	asthma	rs7547411	1	8638145	A	G	-0.036795	0.006612		7.57124	2.68e-08	1	TRUE	RERE	-225688
Asthma	asthma	rs6687430	1	10633245	G	A	-0.027727	0.00489	0.482517	7.83516	1.46e-08	2	TRUE	PEX14	-100900
Asthma	asthma	rs12741973	1	10638604	C	T	0.027349	0.004896	0.542496	7.62219	2.39e-08	2	FALSE	PEX14	-106259
Asthma	asthma	rs3131519	1	25197685	G	C	0.041909	0.006664	0.82838	9.48111	3.3e-10	3	FALSE	CLIC4	26870
Asthma	asthma	rs3116869	1	25198182	C	T	0.047263	0.006995	0.84849	10.8355	1.46e-11	3	FALSE	CLIC4	27367
Asthma	asthma	rs3131521	1	25199499	T	C	0.04208	0.006681	0.830047	9.50793	3.11e-10	3	FALSE	RUNX3	26503
Asthma	asthma	rs3131522	1	25199722	T	G	0.042375	0.006684	0.830047	9.623	2.38e-10	3	FALSE	RUNX3	26280
Asthma	asthma	rs3131523	1	25200813	T	G	0.042209	0.006684	0.830044	9.5537	2.79e-10	3	FALSE	RUNX3	25189
Asthma	asthma	rs3116871	1	25200866	G	A	0.042158	0.006682	0.830044	9.53711	2.9e-10	3	FALSE	RUNX3	25136
Asthma	asthma	rs3131524	1	25201014	G	C	0.046284	0.006992	0.849269	10.4298	3.72e-11	3	FALSE	RUNX3	24988
Asthma	asthma	rs3131525	1	25201018	T	C	0.041996	0.006681	0.830119	9.47241	3.37e-10	3	FALSE	RUNX3	24984
Asthma	asthma	rs3131526	1	25202311	C	T	0.044182	0.006558	0.785463	10.7761	1.67e-11	3	FALSE	RUNX3	23691
Asthma	asthma	rs3116861	1	25204159	A	G	0.040746	0.006306	0.764581	9.9694	1.07e-10	3	FALSE	RUNX3	21843
Asthma	asthma	rs3116863	1	25204753	T	C	0.044636	0.006579	0.790957	10.9178	1.21e-11	3	FALSE	RUNX3	21249
Asthma	asthma	rs13340780	1	25205252	T	G	0.044865	0.006566	0.7908	11.0634	8.64e-12	3	FALSE	RUNX3	20750
Asthma	asthma	rs2223365	1	25206404	T	C	0.044945	0.006576	0.79096	11.07	8.51e-12	3	FALSE	RUNX3	19598
Asthma	asthma	rs10157238	1	25208160	G	T	0.044951	0.006576	0.790942	11.0712	8.49e-12	3	FALSE	RUNX3	17842
Asthma	asthma	rs7542175	1	25210994	A	G	0.045106	0.00658	0.790934	11.1322	7.38e-12	3	FALSE	RUNX3	15008
Asthma	asthma	rs11249193	1	25213046	T	C	0.044965	0.006581	0.790975	11.0617	8.68e-12	3	FALSE	RUNX3	12956
Asthma	asthma	rs7551358	1	25213803	A	G	0.045499	0.006589	0.791022	11.2853	5.18e-12	3	FALSE	RUNX3	12199
Asthma	asthma	rs7551431	1	25213813	A	C	0.045501	0.006588	0.791004	11.2866	5.17e-12	3	FALSE	RUNX3	12189
Asthma	asthma	rs11249194	1	25214033	A	G	0.050904	0.009141		7.57959	2.63e-08	3	FALSE	RUNX3	11969
Asthma	asthma	rs10458605	1	25214284	A	G	0.044932	0.006584	0.790751	11.0389	9.14e-12	3	FALSE	RUNX3	11718
Asthma	asthma	rs10458606	1	25214391	A	G	0.049831	0.009136		7.29805	5.03e-08	3	FALSE	RUNX3	11611
Asthma	asthma	rs10903112	1	25214908	A	G	0.04525	0.006585	0.790706	11.1826	6.57e-12	3	FALSE	RUNX3	11094
Asthma	asthma	rs7544414	1	25215632	G	A	0.045361	0.008135	0.810569	7.5977	2.53e-08	3	FALSE	RUNX3	10370
Asthma	asthma	rs10903113	1	25215750	T	C	-0.029151	0.005242	0.364117	7.5611	2.75e-08	3	FALSE	RUNX3	10252
Asthma	asthma	rs7514332	1	25225675	G	C	0.063487	0.011634	0.942998	7.30487	4.96e-08	3	FALSE	RUNX3	327
Asthma	asthma	rs13157	1	25227677	G	A	0.062723	0.01147	0.942345	7.33319	4.64e-08	3	FALSE	RUNX3	-1675
Asthma	asthma	rs7536526	1	25230131	C	T	0.070578	0.012042	0.94864	8.32533	4.73e-09	3	FALSE	RUNX3	-4129
Asthma	asthma	rs11249200	1	25231355	C	G	0.071021	0.012024	0.948362	8.44476	3.59e-09	3	FALSE	RUNX3	-5353
Asthma	asthma	rs74060469	1	25234156	C	T	0.070657	0.011784	0.944876	8.68111	2.08e-09	3	FALSE	RUNX3	-8154
Asthma	asthma	rs16830141	1	25239289	T	C	0.072653	0.012006	0.948342	8.83009	1.48e-09	3	FALSE	RUNX3	-13287
Asthma	asthma	rs1003699	1	25242576	C	T	0.075681	0.011798	0.946853	9.83664	1.46e-10	3	FALSE	RUNX3	-16574
Asthma	asthma	rs6697340	1	25244706	C	T	0.076499	0.011802	0.946834	10.0288	9.36e-11	3	FALSE	RUNX3	-18704
Asthma	asthma	rs7518125	1	25249252	C	A	-0.037585	0.006369		8.43059	3.71e-09	3	FALSE	RUNX3	-23250
Asthma	asthma	rs10794666	1	25250830	C	T	-0.036725	0.004906	0.450598	13.1285	7.44e-14	3	FALSE	RUNX3	-24828
Asthma	asthma	rs1507101	1	25251326	G	A	-0.036724	0.004904	0.4506	13.1396	7.25e-14	3	FALSE	RUNX3	-25324
Asthma	asthma	rs742230	1	25251424	G	A	-0.036528	0.004909	0.447804	12.9799	1.05e-13	3	FALSE	RUNX3	-25422
Asthma	asthma	rs742231	1	25251456	G	A	-0.036609	0.004908	0.447815	13.0394	9.13e-14	3	FALSE	RUNX3	-25454
Asthma	asthma	rs742232	1	25251706	T	C	-0.036784	0.004909	0.447046	13.1549	7e-14	3	FALSE	RUNX3	-25704
Asthma	asthma	rs760805	1	25251923	A	T	-0.036507	0.004902	0.450568	13.0027	9.94e-14	3	FALSE	RUNX3	-25921
Asthma	asthma	rs7517302	1	25254317	C	T	-0.036683	0.004911	0.447825	13.0748	8.42e-14	3	FALSE	RUNX3	-28315
Asthma	asthma	rs79784290	1	25255850	C	G	0.069674	0.011426	0.945324	8.956	1.11e-09	3	FALSE	RUNX3	-29848
Asthma	asthma	rs71514255	1	25256444	G	A	-0.037511	0.006881	0.451375	7.29117	5.11e-08	3	FALSE	RUNX3	-30442
Asthma	asthma	rs7520923	1	25257915	G	C	0.069666	0.011431	0.945321	8.94645	1.13e-09	3	FALSE	RUNX3	-31913
Asthma	asthma	rs4649037	1	25258301	G	T	-0.036898	0.004916	0.446728	13.1925	6.42e-14	3	TRUE	RUNX3	-32299
Asthma	asthma	rs11249203	1	25258585	G	C	-0.036593	0.004915	0.446738	12.9951	1.01e-13	3	FALSE	RUNX3	-32583
Asthma	asthma	rs3845302	1	25259884	C	G	-0.036598	0.004923	0.445853	12.9581	1.1e-13	3	FALSE	RUNX3	-33882
Asthma	asthma	rs4648883	1	25261203	T	C	-0.036846	0.004924	0.446403	13.1206	7.57e-14	3	FALSE	RUNX3	-35201
Asthma	asthma	rs4648884	1	25261386	T	C	-0.036824	0.004924	0.4465	13.1027	7.89e-14	3	FALSE	RUNX3	-35384
Asthma	asthma	rs10903115	1	25261696	A	G	-0.036876	0.004924	0.446507	13.1387	7.27e-14	3	FALSE	RUNX3	-35694
Asthma	asthma	rs11249204	1	25261740	A	G	-0.036866	0.004926	0.446515	13.1253	7.49e-14	3	FALSE	RUNX3	-35738
Asthma	asthma	rs1005733	1	25261960	T	A	-0.036963	0.004926	0.450517	13.188	6.49e-14	3	FALSE	RUNX3	-35958
Asthma	asthma	rs1005734	1	25262022	C	A	-0.036959	0.004925	0.450521	13.1928	6.42e-14	3	FALSE	RUNX3	-36020
Asthma	asthma	rs1293202	1	25263997	G	A	0.050764	0.008148	0.868718	9.3193	4.79e-10	3	FALSE	RUNX3	-37995
Asthma	asthma	rs6681149	1	32165093	G	A	-0.036419	0.006647		7.35846	4.38e-08	4	TRUE	COL16A1	-47245
Asthma	asthma	rs146031190	1	151792323	T	C	-0.095677	0.017096	0.992525	7.64901	2.24e-08	5	FALSE	RORC	-13776
Asthma	asthma	rs4845604	1	151801680	G	A	0.052631	0.009046		8.21467	6.1e-09	5	TRUE	RORC	-23133
Asthma	asthma	rs61814884	1	151976836	A	G	-0.114288	0.016372	0.991912	11.5157	3.05e-12	6	FALSE	S100A10	9970
Asthma	asthma	rs115121314	1	151999304	C	A	-0.072389	0.011376	0.974554	9.68996	2.04e-10	6	FALSE	S100A11	5678
Asthma	asthma	rs114156513	1	151999305	G	T	-0.072501	0.01139	0.974554	9.69579	2.01e-10	6	FALSE	S100A11	5677
Asthma	asthma	rs61814892	1	152004264	G	A	-0.07222	0.011334	0.974558	9.71597	1.92e-10	6	FALSE	S100A11	718
Asthma	asthma	rs61814898	1	152064099	G	A	-0.070341	0.011223	0.974584	9.42168	3.79e-10	6	FALSE	TCHHL1	2559
Asthma	asthma	rs61814899	1	152069131	G	A	-0.111349	0.016078	0.992245	11.3455	4.51e-12	6	FALSE	TCHHL1	7591
Asthma	asthma	rs9050	1	152079314	C	A	-0.071732	0.011232	0.974557	9.75595	1.75e-10	6	FALSE	TCHH	-521
Asthma	asthma	rs79491862	1	152096775	G	T	-0.072184	0.011246	0.974584	9.84785	1.42e-10	6	FALSE	TCHH	10219
Asthma	asthma	rs140371183	1	152098428	A	G	-0.115941	0.016226	0.992261	12.0299	9.33e-13	6	TRUE	TCHH	11872
Asthma	asthma	rs471144	1	152454255	T	G	-0.058447	0.010489	0.946072	7.58933	2.57e-08	7	TRUE	LCE5A	29065
Asthma	asthma	rs12086263	1	152763956	A	G	-0.088734	0.015245		8.22055	6.02e-09	8	TRUE	LCE1E	3054
Asthma	asthma	rs12092199	1	152764795	G	T	-0.088121	0.015229		8.13187	7.38e-09	8	FALSE	LCE1E	3893
Asthma	asthma	rs56367957	1	154283217	A	G	0.040475	0.007414	0.671624	7.31138	4.88e-08	9	FALSE	AQP10	10349
Asthma	asthma	rs7521543	1	154283249	A	T	0.02745	0.00501	0.591637	7.35903	4.37e-08	9	FALSE	AQP10	10317
Asthma	asthma	rs7528167	1	154285487	A	G	0.027434	0.00501	0.591835	7.35069	4.46e-08	9	FALSE	AQP10	8079
Asthma	asthma	rs7523757	1	154285494	C	T	0.027274	0.004998	0.583272	7.30361	4.97e-08	9	FALSE	AQP10	8072
Asthma	asthma	rs67597142	1	154286361	C	T	0.027539	0.005005	0.591674	7.41684	3.83e-08	9	FALSE	AQP10	7205
Asthma	asthma	rs6684439	1	154395839	C	T	-0.029164	0.005125	0.696673	7.88703	1.3e-08	9	FALSE	IL6R	-18170
Asthma	asthma	rs56383622	1	154405024	A	G	-0.030228	0.005061	0.691998	8.6192	2.4e-09	9	FALSE	IL6R	-27355
Asthma	asthma	rs4845620	1	154406656	A	G	-0.030302	0.005065	0.691998	8.64681	2.26e-09	9	FALSE	IL6R	-28987
Asthma	asthma	rs7518199	1	154407419	A	C	-0.030452	0.005064	0.691988	8.72807	1.87e-09	9	FALSE	IL6R	-29750
Asthma	asthma	rs7521458	1	154407713	T	C	-0.030598	0.005066	0.69159	8.80007	1.58e-09	9	TRUE	IL6R	-30044
Asthma	asthma	rs4845621	1	154409730	G	A	-0.030423	0.005067	0.691931	8.70278	1.98e-09	9	FALSE	IL6R	-32061
Asthma	asthma	rs4845622	1	154411419	A	C	-0.030548	0.005062	0.691964	8.78437	1.64e-09	9	FALSE	IL6R	-33750
Asthma	asthma	rs4393147	1	154414037	C	T	-0.030497	0.005056	0.692294	8.77708	1.67e-09	9	FALSE	IL6R	-36368
Asthma	asthma	rs4453032	1	154414086	A	G	-0.030412	0.005057	0.692294	8.72822	1.87e-09	9	FALSE	IL6R	-36417
Asthma	asthma	rs6664201	1	154414296	C	T	-0.030406	0.005061	0.69237	8.71485	1.93e-09	9	FALSE	IL6R	-36627
Asthma	asthma	rs4845372	1	154415396	C	A	-0.029926	0.005027	0.679167	8.56898	2.7e-09	9	FALSE	IL6R	-37727
Asthma	asthma	rs4845623	1	154415777	A	G	-0.029981	0.005034	0.679167	8.57512	2.66e-09	9	FALSE	IL6R	-38108
Asthma	asthma	rs12753254	1	154416935	G	A	-0.03015	0.005062	0.692312	8.57503	2.66e-09	9	FALSE	IL6R	-39266
Asthma	asthma	rs12730036	1	154416969	C	T	-0.030155	0.005059	0.692313	8.58634	2.59e-09	9	FALSE	IL6R	-39300
Asthma	asthma	rs4845373	1	154417829	C	T	-0.03023	0.005054	0.692298	8.64155	2.28e-09	9	FALSE	IL6R	-40160
Asthma	asthma	rs4576655	1	154418749	C	T	-0.028841	0.005048	0.688091	7.9433	1.14e-08	9	FALSE	IL6R	-41080
Asthma	asthma	rs4537545	1	154418879	C	T	-0.029221	0.005041	0.68848	8.15703	6.97e-09	9	FALSE	IL6R	-41210
Asthma	asthma	rs61812598	1	154420087	G	A	-0.029448	0.005076	0.701445	8.17052	6.75e-09	9	FALSE	IL6R	-42418
Asthma	asthma	rs7512646	1	154420402	G	C	-0.028956	0.005042	0.688138	8.01892	9.57e-09	9	FALSE	IL6R	-42733
Asthma	asthma	rs7529229	1	154420778	T	C	-0.029001	0.005048	0.68816	8.0258	9.42e-09	9	FALSE	IL6R	-43109
Asthma	asthma	rs12126142	1	154425456	G	A	-0.029526	0.005078	0.701348	8.20351	6.26e-09	9	FALSE	IL6R	-47787
Asthma	asthma	rs4129267	1	154426264	C	T	-0.029789	0.00508	0.701457	8.33195	4.66e-09	9	FALSE	IL6R	-48595
Asthma	asthma	rs2228145	1	154426970	A	C	-0.029667	0.005074	0.701218	8.28771	5.16e-09	9	FALSE	IL6R	-49301
Asthma	asthma	rs12133641	1	154428283	A	G	-0.029864	0.005078	0.701299	8.37932	4.18e-09	9	FALSE	IL6R	-50614
Asthma	asthma	rs4233366	1	161159147	C	T	-0.033423	0.005467	0.717374	8.99786	1e-09	10	FALSE	ADAMTS4	-5049
Asthma	asthma	rs33941127	1	161168004	C	T	-0.035976	0.005933	0.779006	8.86239	1.37e-09	10	FALSE	ADAMTS4	-13906
Asthma	asthma	rs2070901	1	161185058	G	T	-0.034637	0.005459	0.717781	9.63829	2.3e-10	10	TRUE	FCER1G	-34
Asthma	asthma	rs2070902	1	161187665	C	T	-0.033719	0.00552	0.721191	8.98379	1.04e-09	10	FALSE	FCER1G	-2641
Asthma	asthma	rs1021621	1	167198536	A	G	0.027632	0.004926	0.598127	7.68314	2.07e-08	11	FALSE	POU2F1	-8470
Asthma	asthma	rs2146727	1	167282147	G	A	-0.027405	0.004923	0.395591	7.57655	2.65e-08	11	FALSE	POU2F1	-92081
Asthma	asthma	rs7538951	1	167289363	A	G	-0.026852	0.0049	0.414421	7.36026	4.36e-08	11	FALSE	POU2F1	-99297
Asthma	asthma	rs7524664	1	167326821	G	A	-0.027039	0.004904	0.414092	7.44318	3.6e-08	11	FALSE	POU2F1	-136755
Asthma	asthma	rs7539298	1	167347417	C	T	-0.027067	0.004905	0.414402	7.45476	3.51e-08	11	FALSE	POU2F1	-157351
Asthma	asthma	rs7524019	1	167367193	C	T	-0.027182	0.004901	0.414254	7.5238	2.99e-08	11	FALSE	POU2F1	-177127
Asthma	asthma	rs12031685	1	167372403	A	G	-0.027127	0.004903	0.413542	7.49127	3.23e-08	11	FALSE	POU2F1	-182337
Asthma	asthma	rs4233416	1	167393128	T	C	-0.026878	0.004928	0.413931	7.29871	5.03e-08	11	FALSE	POU2F1	-203062
Asthma	asthma	rs1723023	1	167405132	G	A	0.034274	0.005182	0.731421	10.4118	3.87e-11	11	FALSE	CD247	-5255
Asthma	asthma	rs1723022	1	167405418	G	T	0.041204	0.005376	0.778543	13.7284	1.87e-14	11	FALSE	CD247	-5541
Asthma	asthma	rs2462552	1	167408306	T	C	0.02972	0.00508	0.707793	8.29774	5.04e-09	11	FALSE	CD247	-8429
Asthma	asthma	rs840016	1	167408670	C	T	0.034971	0.005169	0.734103	10.8598	1.38e-11	11	FALSE	CD247	-8793
Asthma	asthma	rs840015	1	167409114	G	A	0.035106	0.005176	0.734247	10.9134	1.22e-11	11	FALSE	CD247	-9237
Asthma	asthma	rs864537	1	167411384	A	G	0.032916	0.005103	0.705289	9.93837	1.15e-10	11	FALSE	CD247	-11507
Asthma	asthma	rs840012	1	167414872	C	T	0.041	0.005191	0.73841	14.5268	2.97e-15	11	FALSE	CD247	-14995
Asthma	asthma	rs2949669	1	167417884	C	T	0.040936	0.005176	0.736813	14.5636	2.73e-15	11	FALSE	CD247	-18007
Asthma	asthma	rs35014055	1	167418449	G	A	0.040739	0.0064		9.69604	2.01e-10	11	FALSE	CD247	-18572
Asthma	asthma	rs34276574	1	167418468	C	T	0.040791	0.006406		9.70276	1.98e-10	11	FALSE	CD247	-18591
Asthma	asthma	rs2988279	1	167419839	G	A	0.039388	0.00511	0.71736	13.874	1.34e-14	11	FALSE	CD247	-19962
Asthma	asthma	rs2056625	1	167420299	G	A	0.041064	0.005176	0.737367	14.6523	2.23e-15	11	TRUE	CD247	-20422
Asthma	asthma	rs2056626	1	167420425	T	G	0.039279	0.005107	0.717348	13.8174	1.52e-14	11	FALSE	CD247	-20548
Asthma	asthma	rs1773560	1	167421763	A	G	0.039371	0.005109	0.717419	13.868	1.36e-14	11	FALSE	CD247	-21886
Asthma	asthma	rs1773561	1	167421951	C	T	0.040943	0.005175	0.737635	14.5757	2.66e-15	11	FALSE	CD247	-22074
Asthma	asthma	rs2949661	1	167424924	C	T	0.040278	0.005192	0.740228	14.0435	9.05e-15	11	FALSE	CD247	-25047
Asthma	asthma	rs1214598	1	167426424	G	A	0.040958	0.005253	0.753447	14.1766	6.66e-15	11	FALSE	CD247	-26547
Asthma	asthma	rs1214596	1	167427170	T	A	0.040125	0.0052	0.742231	13.9023	1.25e-14	11	FALSE	CD247	-27293
Asthma	asthma	rs7523907	1	167427247	C	T	-0.033072	0.005055	0.301956	10.2033	6.26e-11	11	FALSE	CD247	-27370
Asthma	asthma	rs1214595	1	167427557	G	A	0.040115	0.005199	0.742255	13.8984	1.26e-14	11	FALSE	CD247	-27680
Asthma	asthma	rs2995089	1	167431193	G	A	0.040423	0.005199	0.741458	14.105	7.85e-15	11	FALSE	CD247	-31316
Asthma	asthma	rs2988277	1	167431352	C	T	0.040368	0.005195	0.741444	14.0867	8.19e-15	11	FALSE	CD247	-31475
Asthma	asthma	rs1723015	1	167432894	T	C	0.027363	0.004906	0.586831	7.60072	2.51e-08	11	FALSE	CD247	-33017
Asthma	asthma	rs1773542	1	167432949	T	C	0.039915	0.005156	0.73161	13.9878	1.03e-14	11	FALSE	CD247	-33072
Asthma	asthma	rs1723016	1	167433056	T	C	0.040006	0.005159	0.731635	14.0343	9.24e-15	11	FALSE	CD247	-33179
Asthma	asthma	rs1723018	1	167433420	A	G	0.039808	0.005158	0.731941	13.9045	1.25e-14	11	FALSE	CD247	-33543
Asthma	asthma	rs2995091	1	167434277	T	C	0.040075	0.005202	0.742043	13.8603	1.38e-14	11	FALSE	CD247	-34400
Asthma	asthma	rs2949668	1	167434721	T	C	0.030351	0.004928	0.607156	9.12089	7.57e-10	11	FALSE	CD247	-34844
Asthma	asthma	rs1102737	1	172777616	G	A	0.04431	0.007356	0.144387	8.75683	1.75e-09	12	TRUE	NA	NA
Asthma	asthma	rs2422254	1	172779833	T	C	0.043842	0.007623	0.138738	8.04049	9.11e-09	12	FALSE	NA	NA
Asthma	asthma	rs10158467	1	173131493	A	G	-0.040287	0.006982		8.08994	8.13e-09	13	TRUE	TNFSF4	21380
Asthma	asthma	rs10912554	1	173147735	A	T	-0.039269	0.006948		7.78778	1.63e-08	13	FALSE	TNFSF4	5138
Asthma	asthma	rs7555082	1	198598663	G	A	0.056378	0.008266	0.927793	11.0267	9.4e-12	14	FALSE	PTPRC	9138
Asthma	asthma	rs76181804	1	198601705	A	G	0.056523	0.008264	0.927803	11.0849	8.22e-12	14	FALSE	PTPRC	6096
Asthma	asthma	rs75567729	1	198610536	A	G	0.056312	0.008263	0.927708	11.0092	9.79e-12	14	FALSE	PTPRC	-2735
Asthma	asthma	rs80099993	1	198622447	G	A	0.056225	0.008263	0.927803	10.9769	1.05e-11	14	FALSE	PTPRC	-14646
Asthma	asthma	rs17668272	1	198623842	G	T	0.056317	0.008262	0.927708	11.014	9.68e-12	14	FALSE	PTPRC	-16041
Asthma	asthma	rs17668708	1	198640488	C	T	0.060274	0.008607	0.930058	11.5848	2.6e-12	14	FALSE	PTPRC	-32687
Asthma	asthma	rs17669032	1	198653174	A	G	0.060329	0.008599	0.929817	11.6247	2.37e-12	14	FALSE	PTPRC	-45373
Asthma	asthma	rs4915314	1	198656242	C	T	0.05852	0.00837	0.927616	11.548	2.83e-12	14	FALSE	PTPRC	-48441
Asthma	asthma	rs7410883	1	198656346	T	C	0.058574	0.008369	0.927523	11.5724	2.68e-12	14	FALSE	PTPRC	-48545
Asthma	asthma	rs3767745	1	198657850	T	C	0.05791	0.00836	0.927158	11.3507	4.46e-12	14	FALSE	PTPRC	-50049
Asthma	asthma	rs2182419	1	198660143	G	A	0.05873	0.008369	0.927611	11.6302	2.34e-12	14	FALSE	PTPRC	-52342
Asthma	asthma	rs2296618	1	198666232	A	G	0.056419	0.007672	0.908662	12.6975	2.01e-13	14	TRUE	PTPRC	-58431
Asthma	asthma	rs17623914	1	198670555	T	C	0.058018	0.008547	0.929318	10.9298	1.18e-11	14	FALSE	PTPRC	-62754
Asthma	asthma	rs16843742	1	198672299	T	C	0.032322	0.005814	0.770391	7.55781	2.77e-08	14	FALSE	PTPRC	-64498
Asthma	asthma	rs113752715	1	198707517	T	G	0.057928	0.010117	0.962441	7.97684	1.05e-08	14	FALSE	PTPRC	-99716
Asthma	asthma	rs10919572	1	198738798	G	T	0.053942	0.009019	0.945286	8.64095	2.29e-09	14	FALSE	PTPRC	12253
Asthma	asthma	rs16843807	1	198745722	A	C	0.051064	0.008022	0.910247	9.69583	2.01e-10	14	FALSE	PTPRC	19177
Asthma	asthma	rs7538393	1	198745866	T	C	0.05114	0.008022	0.910241	9.72445	1.89e-10	14	FALSE	PTPRC	19321
Asthma	asthma	rs58592594	1	203058476	C	T	0.037832	0.006299	0.680914	8.70905	1.95e-09	15	FALSE	ADORA1	1306
Asthma	asthma	rs1038984	1	203058842	G	A	0.037414	0.006006	0.686776	9.31611	4.83e-10	15	TRUE	ADORA1	940
Asthma	asthma	rs6664108	1	203059728	T	C	-0.038273	0.006409	0.314401	8.61648	2.42e-09	15	FALSE	ADORA1	54
Asthma	asthma	rs2364571	1	203060544	C	G	0.038176	0.006861	0.684331	7.56948	2.69e-08	15	FALSE	ADORA1	-762
Asthma	asthma	rs346835	2	8438693	C	T	0.041956	0.007267	0.638575	8.09772	7.99e-09	16	TRUE	NA	NA
Asthma	asthma	rs3111414	2	8443859	C	G	0.036832	0.006524	0.204704	7.77271	1.69e-08	16	FALSE	NA	NA
Asthma	asthma	rs391934	2	8444494	C	T	-0.027144	0.004885	0.545009	7.55028	2.82e-08	16	FALSE	NA	NA
Asthma	asthma	rs35668054	2	72054837	C	T	0.051182	0.009037	0.907049	7.81855	1.52e-08	17	TRUE	NA	NA
Asthma	asthma	rs6886	2	85622059	T	C	0.028105	0.005099	0.38991	7.43934	3.64e-08	18	TRUE	CAPG	-188
Asthma	asthma	rs56935201	2	100637788	G	A	0.036068	0.006487	0.841327	7.55805	2.77e-08	19	FALSE	AFF3	-475465
Asthma	asthma	rs4851243	2	100639482	G	A	0.035908	0.006483	0.841615	7.50619	3.12e-08	19	FALSE	AFF3	-477159
Asthma	asthma	rs13033732	2	100644797	A	G	0.035924	0.006484	0.841701	7.51048	3.09e-08	19	FALSE	AFF3	-482474
Asthma	asthma	rs12996621	2	100646137	A	G	0.035913	0.006485	0.841701	7.5036	3.14e-08	19	FALSE	AFF3	-483814
Asthma	asthma	rs35730185	2	100648085	G	A	0.035935	0.006482	0.841701	7.51785	3.03e-08	19	FALSE	AFF3	-485762
Asthma	asthma	rs7572939	2	100654914	A	G	0.035915	0.00648	0.841771	7.51447	3.06e-08	19	FALSE	AFF3	-492591
Asthma	asthma	rs35774174	2	100655130	T	A	0.0359	0.00648	0.841686	7.50877	3.1e-08	19	FALSE	AFF3	-492807
Asthma	asthma	rs34040706	2	100655392	G	A	0.035898	0.006476	0.841693	7.51663	3.04e-08	19	FALSE	AFF3	-493069
Asthma	asthma	rs13402289	2	100659389	C	T	0.035663	0.00645	0.841555	7.482	3.3e-08	19	FALSE	AFF3	-497066
Asthma	asthma	rs13402299	2	100659409	C	T	0.035671	0.006444	0.841553	7.497	3.18e-08	19	FALSE	AFF3	-497086
Asthma	asthma	rs7596359	2	100665274	T	G	0.036005	0.006472	0.841626	7.56758	2.71e-08	19	FALSE	AFF3	-502951
Asthma	asthma	rs35300735	2	100667829	G	A	0.036855	0.006454	0.840318	7.93596	1.16e-08	19	FALSE	AFF3	-505506
Asthma	asthma	rs13001130	2	100668699	G	A	0.036806	0.006449	0.840322	7.92842	1.18e-08	19	FALSE	AFF3	-506376
Asthma	asthma	rs78633727	2	100669457	T	C	0.036664	0.006433	0.837555	7.90971	1.23e-08	19	FALSE	AFF3	-507134
Asthma	asthma	rs35840153	2	100669829	A	G	0.036963	0.006452	0.840317	7.98494	1.04e-08	19	FALSE	AFF3	-507506
Asthma	asthma	rs59447631	2	100691493	T	C	0.03573	0.006518	0.841776	7.36583	4.31e-08	19	FALSE	AFF3	-529170
Asthma	asthma	rs34714421	2	100692175	T	C	0.035651	0.006522	0.84254	7.32776	4.7e-08	19	FALSE	AFF3	-529852
Asthma	asthma	rs17023468	2	100694091	T	C	0.035741	0.006525	0.84254	7.35458	4.42e-08	19	FALSE	AFF3	-531768
Asthma	asthma	rs74340261	2	100696827	C	T	0.035592	0.006522	0.84254	7.30484	4.96e-08	19	FALSE	AFF3	-534504
Asthma	asthma	rs60697219	2	100699507	G	A	0.035594	0.006523	0.842539	7.30529	4.95e-08	19	FALSE	AFF3	-537184
Asthma	asthma	rs113670738	2	100709533	C	T	0.035681	0.006544	0.843339	7.29331	5.09e-08	19	FALSE	AFF3	-547210
Asthma	asthma	rs77023845	2	100712346	G	A	0.035718	0.006533	0.842587	7.33101	4.67e-08	19	FALSE	AFF3	-550023
Asthma	asthma	rs10192951	2	100715803	G	A	0.035645	0.006527	0.842589	7.31463	4.85e-08	19	FALSE	AFF3	-553480
Asthma	asthma	rs2164712	2	100745404	C	G	0.030844	0.005121	0.680293	8.75507	1.76e-09	19	FALSE	AFF3	-583081
Asthma	asthma	rs2118280	2	100746395	G	A	0.030606	0.005122	0.680381	8.62722	2.36e-09	19	FALSE	AFF3	-584072
Asthma	asthma	rs11681227	2	100754997	A	G	0.029892	0.005142	0.682798	8.20153	6.29e-09	19	FALSE	AFF3	-592674
Asthma	asthma	rs13032454	2	100756009	T	C	0.029956	0.00515	0.682784	8.21121	6.15e-09	19	FALSE	AFF3	-593686
Asthma	asthma	rs12712064	2	100756548	C	T	0.029969	0.005151	0.682803	8.21495	6.1e-09	19	FALSE	AFF3	-594225
Asthma	asthma	rs4851252	2	100757280	C	T	0.029845	0.005154	0.682803	8.14194	7.21e-09	19	FALSE	AFF3	-594957
Asthma	asthma	rs11123809	2	100758137	C	T	0.031261	0.005113	0.680124	8.99866	1e-09	19	FALSE	AFF3	-595814
Asthma	asthma	rs11900482	2	100758709	G	C	0.029977	0.00515	0.682803	8.21983	6.03e-09	19	FALSE	AFF3	-596386
Asthma	asthma	rs13003982	2	100759078	T	C	0.029765	0.005147	0.682819	8.12415	7.51e-09	19	FALSE	AFF3	-596755
Asthma	asthma	rs11123810	2	100759285	T	C	0.029919	0.005146	0.682803	8.20297	6.27e-09	19	FALSE	AFF3	84
Asthma	asthma	rs11681966	2	100759457	C	A	0.029899	0.005144	0.682803	8.19867	6.33e-09	19	FALSE	AFF3	256
Asthma	asthma	rs11692867	2	100759477	G	A	0.03004	0.00515	0.682804	8.25151	5.6e-09	19	FALSE	AFF3	276
Asthma	asthma	rs12987209	2	100761148	C	T	0.030086	0.005154	0.683158	8.26545	5.43e-09	19	FALSE	AFF3	1947
Asthma	asthma	rs12987212	2	100761156	C	T	0.03008	0.005154	0.683158	8.26109	5.48e-09	19	FALSE	AFF3	1955
Asthma	asthma	rs11690905	2	100761473	A	G	0.0303	0.005154	0.683169	8.37219	4.24e-09	19	FALSE	AFF3	2272
Asthma	asthma	rs11123812	2	100761548	T	C	0.030293	0.005152	0.683169	8.37314	4.24e-09	19	FALSE	AFF3	2347
Asthma	asthma	rs4850921	2	100762699	G	T	0.030127	0.005147	0.679151	8.30696	4.93e-09	19	FALSE	AFF3	3498
Asthma	asthma	rs4851253	2	100762786	T	G	0.031818	0.005101	0.671652	9.33947	4.58e-10	19	TRUE	AFF3	3585
Asthma	asthma	rs12712067	2	100763900	G	T	0.030506	0.005149	0.684845	8.49123	3.23e-09	19	FALSE	AFF3	4699
Asthma	asthma	rs13415465	2	100764004	T	G	0.030712	0.005159	0.684922	8.56836	2.7e-09	19	FALSE	AFF3	4803
Asthma	asthma	rs13415583	2	100764087	T	G	0.030741	0.005159	0.684849	8.58392	2.61e-09	19	FALSE	AFF3	4886
Asthma	asthma	rs10496344	2	100764125	T	C	0.030619	0.005154	0.684849	8.53467	2.92e-09	19	FALSE	AFF3	4924
Asthma	asthma	rs12712068	2	100764439	A	G	0.030213	0.005143	0.683169	8.36205	4.34e-09	19	FALSE	AFF3	5238
Asthma	asthma	rs1821826	2	100764711	C	T	0.03021	0.00515	0.682632	8.33963	4.57e-09	19	FALSE	AFF3	5510
Asthma	asthma	rs1821827	2	100764717	T	C	0.030217	0.005149	0.682622	8.34397	4.53e-09	19	FALSE	AFF3	5516
Asthma	asthma	rs1370353	2	100764824	G	C	0.030217	0.005149	0.682622	8.34636	4.5e-09	19	FALSE	AFF3	5623
Asthma	asthma	rs2009094	2	100765077	G	A	0.030172	0.005147	0.682622	8.32742	4.71e-09	19	FALSE	AFF3	5876
Asthma	asthma	rs2009095	2	100765081	C	T	0.029964	0.005134	0.682622	8.262	5.47e-09	19	FALSE	AFF3	5880
Asthma	asthma	rs11123813	2	100765692	C	T	0.030126	0.005137	0.682759	8.33377	4.64e-09	19	FALSE	AFF3	6491
Asthma	asthma	rs11899489	2	100766253	A	C	0.030118	0.005142	0.682669	8.31549	4.84e-09	19	FALSE	AFF3	7052
Asthma	asthma	rs11123814	2	100767082	A	G	0.030306	0.005154	0.682706	8.37562	4.21e-09	19	FALSE	AFF3	7881
Asthma	asthma	rs6707067	2	100767232	G	A	0.031461	0.005101	0.67999	9.14601	7.14e-10	19	FALSE	AFF3	8031
Asthma	asthma	rs12992234	2	100767886	G	A	0.031481	0.005103	0.67999	9.15156	7.05e-10	19	FALSE	AFF3	8685
Asthma	asthma	rs36026386	2	100771741	T	C	0.03017	0.00515	0.682672	8.31694	4.82e-09	19	FALSE	AFF3	12540
Asthma	asthma	rs4499444	2	100773609	C	G	0.029999	0.005136	0.682672	8.2737	5.32e-09	19	FALSE	AFF3	14408
Asthma	asthma	rs7565895	2	100774773	G	A	0.030296	0.005148	0.682678	8.38701	4.1e-09	19	FALSE	AFF3	15572
Asthma	asthma	rs4851256	2	100775045	T	C	0.031534	0.005107	0.680006	9.1639	6.86e-10	19	FALSE	AFF3	15844
Asthma	asthma	rs4851257	2	100775297	C	T	0.030115	0.005146	0.682697	8.30311	4.98e-09	19	FALSE	AFF3	16096
Asthma	asthma	rs2164711	2	100775422	G	T	0.030101	0.005135	0.681516	8.32683	4.71e-09	19	FALSE	AFF3	16221
Asthma	asthma	rs2309753	2	100775920	C	A	0.030369	0.005143	0.682711	8.44003	3.63e-09	19	FALSE	AFF3	16719
Asthma	asthma	rs10168615	2	100776594	A	G	0.031653	0.005113	0.68003	9.20877	6.18e-10	19	FALSE	AFF3	17393
Asthma	asthma	rs2309755	2	100779749	G	A	0.03148	0.0051	0.680031	9.1604	6.91e-10	19	FALSE	AFF3	20548
Asthma	asthma	rs2309756	2	100780269	G	C	0.030233	0.005147	0.682701	8.35876	4.38e-09	19	FALSE	AFF3	21068
Asthma	asthma	rs4851258	2	100780830	T	C	0.03022	0.005145	0.682701	8.35873	4.38e-09	19	FALSE	AFF3	21629
Asthma	asthma	rs4851259	2	100781011	A	C	0.030356	0.005139	0.682701	8.44586	3.58e-09	19	FALSE	AFF3	21810
Asthma	asthma	rs4851260	2	100781132	C	G	0.031538	0.0051	0.68003	9.19172	6.43e-10	19	FALSE	AFF3	21931
Asthma	asthma	rs12712070	2	100781239	C	A	0.030279	0.00515	0.682701	8.37275	4.24e-09	19	FALSE	AFF3	22038
Asthma	asthma	rs6729966	2	100781566	A	G	0.031547	0.005106	0.680141	9.17496	6.68e-10	19	FALSE	AFF3	22365
Asthma	asthma	rs4850923	2	100782256	A	C	0.03033	0.00514	0.682708	8.42986	3.72e-09	19	FALSE	AFF3	23055
Asthma	asthma	rs4850924	2	100782273	A	G	0.031487	0.005101	0.680031	9.16065	6.91e-10	19	FALSE	AFF3	23072
Asthma	asthma	rs10176782	2	100782827	C	A	0.0303	0.005153	0.682008	8.37464	4.22e-09	19	FALSE	AFF3	23626
Asthma	asthma	rs13013594	2	100784190	A	G	0.030292	0.005152	0.682701	8.37529	4.21e-09	19	FALSE	AFF3	24989
Asthma	asthma	rs4851261	2	100786717	A	G	0.030317	0.005153	0.682011	8.38292	4.14e-09	19	FALSE	AFF3	27516
Asthma	asthma	rs11687586	2	100789346	A	G	0.031507	0.005105	0.680035	9.1573	6.96e-10	19	FALSE	AFF3	30145
Asthma	asthma	rs7601892	2	100789490	G	A	0.031518	0.005102	0.680023	9.1735	6.71e-10	19	FALSE	AFF3	30289
Asthma	asthma	rs7590378	2	100789877	A	G	0.031507	0.005103	0.679341	9.16417	6.85e-10	19	FALSE	AFF3	30676
Asthma	asthma	rs7593261	2	100789907	T	C	0.031538	0.005104	0.680035	9.17897	6.62e-10	19	FALSE	AFF3	30706
Asthma	asthma	rs10185059	2	100790172	C	T	0.030255	0.00515	0.682707	8.3611	4.35e-09	19	FALSE	AFF3	30971
Asthma	asthma	rs10185510	2	100790581	C	T	0.030314	0.005159	0.682631	8.36505	4.31e-09	19	FALSE	AFF3	31380
Asthma	asthma	rs10197987	2	100790783	A	T	0.03091	0.005116	0.681271	8.80495	1.57e-09	19	FALSE	AFF3	31582
Asthma	asthma	rs12712071	2	100793876	G	A	0.030153	0.00516	0.682763	8.28116	5.23e-09	19	FALSE	AFF3	34675
Asthma	asthma	rs11891046	2	100794402	C	G	0.030826	0.005122	0.68132	8.74113	1.81e-09	19	FALSE	AFF3	35201
Asthma	asthma	rs56054309	2	100794940	T	C	0.030778	0.005118	0.681246	8.7285	1.87e-09	19	FALSE	AFF3	35739
Asthma	asthma	rs11902705	2	100795207	G	A	0.030861	0.005119	0.681292	8.77083	1.7e-09	19	FALSE	AFF3	36006
Asthma	asthma	rs11677053	2	100801198	T	C	0.030059	0.005068	0.667812	8.51001	3.09e-09	19	FALSE	AFF3	41997
Asthma	asthma	rs10167029	2	100804992	T	C	0.029314	0.005072	0.666921	8.11496	7.67e-09	19	FALSE	AFF3	45791
Asthma	asthma	rs12712073	2	100805128	T	C	0.029513	0.005098	0.668012	8.13968	7.25e-09	19	FALSE	AFF3	45927
Asthma	asthma	rs10167279	2	100805273	T	A	0.028959	0.005073	0.669996	7.9331	1.17e-08	19	FALSE	AFF3	46072
Asthma	asthma	rs12467316	2	102604649	C	A	-0.029152	0.005239	0.662837	7.56997	2.69e-08	20	TRUE	IL1R2	3657
Asthma	asthma	rs13401717	2	102689020	G	A	-0.030136	0.004947	0.505389	8.93971	1.15e-09	21	FALSE	IL1R1	-8016
Asthma	asthma	rs13427957	2	102689031	C	T	-0.030543	0.004947	0.505053	9.16284	6.87e-10	21	FALSE	IL1R1	-8027
Asthma	asthma	rs7569218	2	102690578	A	C	-0.029852	0.00513	0.27814	8.21503	6.09e-09	21	FALSE	IL1R1	-9574
Asthma	asthma	rs2041751	2	102698360	A	G	-0.029432	0.00498	0.56427	8.4529	3.52e-09	21	FALSE	IL1R1	-17356
Asthma	asthma	rs12477295	2	102701352	G	A	-0.028971	0.004988	0.564295	8.18655	6.51e-09	21	FALSE	IL1R1	-20348
Asthma	asthma	rs56297718	2	102703740	G	A	-0.029232	0.004993	0.56444	8.30761	4.92e-09	21	FALSE	IL1R1	-22736
Asthma	asthma	rs11694915	2	102710068	T	A	-0.029335	0.005012	0.566089	8.30511	4.95e-09	21	FALSE	IL1R1	-29064
Asthma	asthma	rs992153	2	102710355	C	T	-0.03908	0.006325	0.555292	9.17543	6.68e-10	21	FALSE	IL1R1	-29351
Asthma	asthma	rs933494	2	102711009	G	A	-0.040059	0.005529	0.549279	12.347	4.5e-13	21	FALSE	IL1R1	-30005
Asthma	asthma	rs56193008	2	102712236	G	A	-0.039719	0.005844	0.543762	10.9545	1.11e-11	21	FALSE	IL1R1	-31232
Asthma	asthma	rs72817889	2	102713621	C	T	-0.040146	0.005622	0.549054	12.0158	9.64e-13	21	FALSE	IL1R1	-32617
Asthma	asthma	rs11685997	2	102714540	C	T	-0.040204	0.005644	0.549089	11.9588	1.1e-12	21	FALSE	IL1R1	-33536
Asthma	asthma	rs10490571	2	102717337	C	T	-0.0401	0.005505	0.549069	12.4731	3.36e-13	21	FALSE	IL1R1	-36333
Asthma	asthma	rs17818195	2	102718225	T	C	-0.040241	0.005599	0.548815	12.163	6.87e-13	21	FALSE	IL1R1	-37221
Asthma	asthma	rs72996520	2	102719104	C	T	-0.0402	0.00556	0.549226	12.2986	5.03e-13	21	FALSE	IL1R1	-38100
Asthma	asthma	rs1019296	2	102721117	T	C	-0.040081	0.005647	0.548965	11.8783	1.32e-12	21	FALSE	IL1R1	-40113
Asthma	asthma	rs13388182	2	102722402	C	T	-0.041515	0.004933	0.542462	16.3865	4.11e-17	21	FALSE	IL1R1	-41398
Asthma	asthma	rs17818291	2	102724938	G	A	-0.042785	0.004923	0.531923	17.4165	3.83e-18	21	FALSE	IL1R1	-43934
Asthma	asthma	rs17767183	2	102725013	C	T	-0.040052	0.005554	0.548746	12.2399	5.76e-13	21	FALSE	IL1R1	-44009
Asthma	asthma	rs1861284	2	102728004	C	T	-0.04173	0.005635	0.539426	12.8646	1.37e-13	21	FALSE	IL1R1	-47000
Asthma	asthma	rs1861283	2	102728716	C	T	-0.041556	0.005502	0.539446	13.3515	4.45e-14	21	FALSE	IL1R1	-47712
Asthma	asthma	rs1007027	2	102731596	A	C	-0.042901	0.004935	0.533008	17.4265	3.75e-18	21	FALSE	IL1R1	-50592
Asthma	asthma	rs1030022	2	102732369	T	G	0.043952	0.0054	0.722467	15.3772	4.2e-16	21	FALSE	IL1R1	-51365
Asthma	asthma	rs6704593	2	102733178	G	A	-0.033179	0.005311	0.404707	9.36626	4.3e-10	21	FALSE	IL1R1	-52174
Asthma	asthma	rs1465325	2	102734551	A	G	0.092426	0.006511	0.807678	44.9648	1.08e-45	21	FALSE	IL1R1	-53547
Asthma	asthma	rs1967313	2	102735435	T	G	0.041802	0.006925		8.78886	1.63e-09	21	FALSE	IL1R1	-54431
Asthma	asthma	rs1465324	2	102735612	G	A	0.082341	0.006439	0.791911	36.6805	2.09e-37	21	FALSE	IL1R1	-54608
Asthma	asthma	rs1004548	2	102735706	A	T	-0.03305	0.005219	0.40472	9.60279	2.5e-10	21	FALSE	IL1R1	-54702
Asthma	asthma	rs4603782	2	102735809	T	A	0.043973	0.005395	0.722409	15.4211	3.79e-16	21	FALSE	IL1R1	-54805
Asthma	asthma	rs12328681	2	102736867	G	T	0.085969	0.006383	0.798423	40.5766	2.65e-41	21	FALSE	IL1R1	-55863
Asthma	asthma	rs6736803	2	102737254	G	A	-0.032957	0.005099	0.404672	9.97709	1.05e-10	21	FALSE	IL1R1	-56250
Asthma	asthma	rs72820106	2	102737262	C	G	0.082252	0.006342	0.79191	37.6994	2e-38	21	FALSE	IL1R1	-56258
Asthma	asthma	rs12712130	2	102737937	T	C	0.044008	0.0054	0.722405	15.4138	3.86e-16	21	FALSE	IL1R1	-56933
Asthma	asthma	rs62156384	2	102738191	A	G	0.082279	0.006385	0.791909	37.229	5.9e-38	21	FALSE	IL1R1	-57187
Asthma	asthma	rs6713468	2	102738545	C	T	0.043922	0.005394	0.722397	15.3902	4.07e-16	21	FALSE	IL1R1	-57541
Asthma	asthma	rs10172039	2	102738785	C	A	0.082283	0.006362	0.791908	37.4958	3.19e-38	21	FALSE	IL1R1	-57781
Asthma	asthma	rs60084385	2	102739280	T	G	-0.033061	0.004973	0.404479	10.5101	3.09e-11	21	FALSE	IL1R1	-58276
Asthma	asthma	rs62156385	2	102739447	T	A	0.082255	0.006409	0.791941	36.9389	1.15e-37	21	FALSE	IL1R1	-58443
Asthma	asthma	rs56793250	2	102739478	G	C	0.082279	0.006385	0.791909	37.2294	5.9e-38	21	FALSE	IL1R1	-58474
Asthma	asthma	rs62156387	2	102739821	C	T	0.092243	0.006509	0.807609	44.8185	1.52e-45	21	FALSE	IL1R1	-58817
Asthma	asthma	rs4851541	2	102740459	G	T	-0.032917	0.004979	0.404818	10.4049	3.94e-11	21	FALSE	IL1R1	-59455
Asthma	asthma	rs12619281	2	102741273	A	G	0.082306	0.006458	0.791784	36.4359	3.67e-37	21	FALSE	IL1R1	-60269
Asthma	asthma	rs12619383	2	102741718	A	G	0.092311	0.006507	0.80761	44.9067	1.24e-45	21	FALSE	IL1R1	-60714
Asthma	asthma	rs12620132	2	102742115	A	G	0.092347	0.00651	0.807609	44.9027	1.25e-45	21	FALSE	IL1R1	-61111
Asthma	asthma	rs2310185	2	102742168	T	C	0.043844	0.005389	0.722404	15.3693	4.27e-16	21	FALSE	IL1R1	-61164
Asthma	asthma	rs13392285	2	102744338	C	A	0.082334	0.006453	0.79191	36.5171	3.04e-37	21	FALSE	IL1R1	-63334
Asthma	asthma	rs7588201	2	102746276	A	C	0.047377	0.006518	0.73691	12.4218	3.79e-13	21	FALSE	IL1R1	-65272
Asthma	asthma	rs1024794	2	102747313	A	G	-0.036189	0.005554	0.56038	10.1265	7.47e-11	21	FALSE	IL1R1	-66309
Asthma	asthma	rs55914569	2	102748084	G	A	0.095498	0.008743		27.0172	9.61e-28	21	FALSE	IL1R1	-67080
Asthma	asthma	rs4851544	2	102749240	A	G	-0.031867	0.00492	0.405863	10.0152	9.66e-11	21	FALSE	IL1R1	-68236
Asthma	asthma	rs4851545	2	102749520	C	T	-0.048256	0.006024	0.33545	14.9222	1.2e-15	21	FALSE	IL1R1	-68516
Asthma	asthma	rs6707100	2	102749683	G	A	0.042062	0.006964		8.79997	1.58e-09	21	FALSE	IL1R1	-68679
Asthma	asthma	rs4851546	2	102749820	C	G	-0.031802	0.004913	0.405856	10.0024	9.94e-11	21	FALSE	IL1R1	-68816
Asthma	asthma	rs13387400	2	102750020	G	A	0.092183	0.00651	0.807612	44.7516	1.77e-45	21	FALSE	IL1R1	-69016
Asthma	asthma	rs7590231	2	102750915	C	T	0.047181	0.006644	0.736922	11.8894	1.29e-12	21	FALSE	IL1R1	-69911
Asthma	asthma	rs7606726	2	102750961	T	C	0.042	0.005373	0.72124	14.2438	5.7e-15	21	FALSE	IL1R1	-69957
Asthma	asthma	rs13390949	2	102751058	G	C	0.092172	0.006511	0.807519	44.7268	1.88e-45	21	FALSE	IL1R1	-70054
Asthma	asthma	rs17026654	2	102752117	C	T	-0.031683	0.00492	0.405862	9.90813	1.24e-10	21	FALSE	IL1R1	-71113
Asthma	asthma	rs13383301	2	102752340	A	T	0.09212	0.00651	0.807614	44.6848	2.07e-45	21	FALSE	IL1R1	-71336
Asthma	asthma	rs9308853	2	102752917	G	A	0.041666	0.006948		8.68449	2.07e-09	21	FALSE	IL1R1	-71913
Asthma	asthma	rs6706048	2	102754809	G	C	0.047307	0.006383	0.736936	12.8848	1.3e-13	21	FALSE	IL1R1	-73805
Asthma	asthma	rs34757365	2	102757862	A	G	0.090581	0.006497	0.807332	43.4151	3.85e-44	21	FALSE	IL1R1	-76858
Asthma	asthma	rs35743441	2	102757952	T	A	0.090654	0.006497	0.807621	43.4842	3.28e-44	21	FALSE	IL1R1	-76948
Asthma	asthma	rs956730	2	102758116	G	A	0.043609	0.007531	0.727678	8.14271	7.2e-09	21	FALSE	IL1R1	-77112
Asthma	asthma	rs2234650	2	102758327	C	T	0.043652	0.007562	0.728075	8.09578	8.02e-09	21	FALSE	IL1R1	-77323
Asthma	asthma	rs2234651	2	102758353	C	T	0.08499	0.006377	0.798406	39.7586	1.74e-40	21	FALSE	IL1R1	-77349
Asthma	asthma	rs10168222	2	102758668	A	T	0.084515	0.006357	0.79545	39.5612	2.75e-40	21	FALSE	IL1R1	-77664
Asthma	asthma	rs12613301	2	102759381	A	T	-0.031154	0.004919	0.409812	9.60793	2.47e-10	21	FALSE	IL1R1	-78377
Asthma	asthma	rs7580384	2	102760718	G	A	-0.031574	0.004921	0.409978	9.84043	1.44e-10	21	FALSE	IL1R1	-79714
Asthma	asthma	rs11883987	2	102761240	C	T	-0.052426	0.00509	0.324113	24.1245	7.51e-25	21	FALSE	IL1R1	-80236
Asthma	asthma	rs4851547	2	102761767	C	A	-0.03213	0.004918	0.408801	10.1756	6.67e-11	21	FALSE	IL1R1	-80763
Asthma	asthma	rs10187031	2	102763194	T	C	0.092563	0.0065	0.804744	45.2448	5.69e-46	21	FALSE	IL1R1	-82190
Asthma	asthma	rs2110727	2	102764294	G	A	0.09226	0.006504	0.804634	44.9083	1.24e-45	21	FALSE	IL1R1	-83290
Asthma	asthma	rs4851000	2	102765017	T	C	-0.031806	0.004913	0.407899	10.0051	9.88e-11	21	FALSE	IL1R1	-84013
Asthma	asthma	rs10208708	2	102765441	C	G	0.095223	0.0089		25.9551	1.11e-26	21	FALSE	IL1R1	-84437
Asthma	asthma	rs10184523	2	102765500	G	A	0.092568	0.00651	0.804646	45.1088	7.78e-46	21	FALSE	IL1R1	-84496
Asthma	asthma	rs1558641	2	102765865	G	A	0.092781	0.006514	0.804647	45.2661	5.42e-46	21	FALSE	IL1R1	-84861
Asthma	asthma	rs1558640	2	102765878	G	A	0.092696	0.006512	0.804646	45.2084	6.19e-46	21	FALSE	IL1R1	-84874
Asthma	asthma	rs35318065	2	102766632	C	A	0.0927	0.00651	0.804646	45.2423	5.72e-46	21	FALSE	IL1R1	-85628
Asthma	asthma	rs114301196	2	102768196	C	T	0.147044	0.02088	0.966379	11.7065	1.97e-12	21	FALSE	IL1R1	-87192
Asthma	asthma	rs10183869	2	102768658	A	G	0.092815	0.006507	0.804704	45.3867	4.11e-46	21	FALSE	IL1R1	-87654
Asthma	asthma	rs10194716	2	102768689	G	A	0.085763	0.006373	0.795877	40.5105	3.09e-41	21	FALSE	IL1R1	-87685
Asthma	asthma	rs1978330	2	102768855	C	T	-0.031905	0.004924	0.407784	10.0205	9.54e-11	21	FALSE	IL1R1	-87851
Asthma	asthma	rs3755292	2	102769137	T	G	0.085652	0.006373	0.795879	40.4162	3.84e-41	21	FALSE	IL1R1	-88133
Asthma	asthma	rs3917225	2	102769302	A	G	-0.031908	0.004922	0.407888	10.0309	9.31e-11	21	FALSE	IL1R1	-88298
Asthma	asthma	rs949963	2	102769786	C	T	0.085763	0.006375	0.795875	40.4865	3.26e-41	21	FALSE	IL1R1	-88782
Asthma	asthma	rs2287049	2	102770738	A	G	0.045593	0.006106	0.727737	13.0671	8.57e-14	21	FALSE	IL1R1	-89734
Asthma	asthma	rs871656	2	102771282	T	A	0.085798	0.006379	0.795893	40.4704	3.39e-41	21	FALSE	IL1R1	-90278
Asthma	asthma	rs871657	2	102771341	C	T	0.085795	0.006379	0.795895	40.4687	3.4e-41	21	FALSE	IL1R1	-90337
Asthma	asthma	rs3917238	2	102773083	C	T	0.043417	0.005406	0.72187	14.9922	1.02e-15	21	FALSE	IL1R1	-92079
Asthma	asthma	rs3917239	2	102773548	C	T	-0.031873	0.004937	0.409517	9.95243	1.12e-10	21	FALSE	IL1R1	-92544
Asthma	asthma	rs2287048	2	102773999	C	T	0.093112	0.00652	0.805201	45.4915	3.22e-46	21	FALSE	IL1R1	-92995
Asthma	asthma	rs2287047	2	102774054	G	A	0.049181	0.006454	0.736517	13.5781	2.64e-14	21	FALSE	IL1R1	-93050
Asthma	asthma	rs3917243	2	102774988	G	A	-0.033041	0.004894	0.478717	10.8165	1.53e-11	21	FALSE	IL1R1	-93984
Asthma	asthma	rs3917263	2	102778364	G	C	-0.041504	0.004968	0.590362	16.1594	6.93e-17	21	FALSE	IL1R1	-97360
Asthma	asthma	rs3917265	2	102778461	T	C	-0.03905	0.004901	0.455002	14.7718	1.69e-15	21	FALSE	IL1R1	-97457
Asthma	asthma	rs3917267	2	102778819	G	A	-0.041354	0.004947	0.589645	16.1789	6.62e-17	21	FALSE	IL1R1	-97815
Asthma	asthma	rs3917273	2	102779719	A	T	0.047484	0.004934	0.525315	21.1691	6.77e-22	21	FALSE	IL1R1	-98715
Asthma	asthma	rs3917279	2	102780371	T	G	0.052796	0.005313	0.647795	22.5149	3.06e-23	21	FALSE	IL1R1	-99367
Asthma	asthma	rs3917285	2	102781166	T	A	0.111949	0.008331	0.876781	40.3994	3.99e-41	21	FALSE	IL1R1	-100162
Asthma	asthma	rs3917290	2	102782079	C	T	-0.04141	0.004946	0.590889	16.2239	5.97e-17	21	FALSE	IL1R1	-101075
Asthma	asthma	rs997049	2	102782433	T	A	-0.041895	0.004945	0.587727	16.5958	2.54e-17	21	FALSE	IL1R1	-101429
Asthma	asthma	rs2160227	2	102783355	G	T	0.052043	0.005313	0.648007	21.8977	1.27e-22	21	FALSE	IL1R1	-102351
Asthma	asthma	rs13020778	2	102784574	T	C	0.047567	0.004939	0.524245	21.201	6.29e-22	21	FALSE	IL1R1	-103570
Asthma	asthma	rs3213735	2	102785158	G	T	0.05326	0.005321	0.651312	22.8263	1.49e-23	21	FALSE	IL1R1	-104154
Asthma	asthma	rs951192	2	102785854	A	C	0.053235	0.005318	0.65095	22.8372	1.45e-23	21	FALSE	IL1R1	-104850
Asthma	asthma	rs3917304	2	102788125	G	T	0.053235	0.005322	0.65111	22.8031	1.57e-23	21	FALSE	IL1R1	-107121
Asthma	asthma	rs3771200	2	102788774	G	A	-0.041798	0.004947	0.586932	16.5092	3.1e-17	21	FALSE	IL1R1	-107770
Asthma	asthma	rs3917318	2	102792760	A	G	0.052452	0.005315	0.647806	22.2196	6.03e-23	21	FALSE	IL1R1	-111756
Asthma	asthma	rs3917324	2	102793533	C	G	-0.041376	0.005593	0.688158	12.839	1.45e-13	21	FALSE	IL1R1	-112529
Asthma	asthma	rs2110726	2	102794282	G	A	-0.04077	0.00497	0.593058	15.61	2.45e-16	21	FALSE	IL1R1	-113278
Asthma	asthma	rs7582198	2	102799834	A	G	0.053199	0.005319	0.651	22.7984	1.59e-23	21	FALSE	IL1R1	3500
Asthma	asthma	rs1030021	2	102801478	A	C	0.053321	0.005325	0.651011	22.8494	1.41e-23	21	FALSE	IL1RL2	1955
Asthma	asthma	rs10181869	2	102801852	C	A	0.053415	0.005326	0.651875	22.9122	1.22e-23	21	FALSE	IL1RL2	1581
Asthma	asthma	rs10184597	2	102802255	C	T	0.053404	0.005328	0.651892	22.8927	1.28e-23	21	FALSE	IL1RL2	1178
Asthma	asthma	rs2241131	2	102804041	C	A	-0.042519	0.006037	0.691107	11.7104	1.95e-12	21	FALSE	IL1RL2	-608
Asthma	asthma	rs3771199	2	102806613	A	G	-0.038504	0.005053	0.628762	13.5781	2.64e-14	21	FALSE	IL1RL2	-3180
Asthma	asthma	rs11688596	2	102807572	A	G	-0.036382	0.00506	0.637476	12.1696	6.77e-13	21	FALSE	IL1RL2	-4139
Asthma	asthma	rs7599472	2	102809534	A	G	-0.054138	0.00953		7.86194	1.37e-08	21	FALSE	IL1RL2	-6101
Asthma	asthma	rs35304226	2	102810950	G	A	-0.036365	0.005051	0.637972	12.2009	6.3e-13	21	FALSE	IL1RL2	-7517
Asthma	asthma	rs56240565	2	102811262	T	C	-0.036368	0.00505	0.638008	12.2074	6.2e-13	21	FALSE	IL1RL2	-7829
Asthma	asthma	rs56160461	2	102811307	G	A	-0.036366	0.005053	0.637992	12.1935	6.41e-13	21	FALSE	IL1RL2	-7874
Asthma	asthma	rs12467251	2	102812194	G	T	-0.054195	0.00952		7.89209	1.28e-08	21	FALSE	IL1RL2	-8761
Asthma	asthma	rs1558646	2	102813278	G	A	-0.036976	0.005046	0.635306	12.6127	2.44e-13	21	FALSE	IL1RL2	-9845
Asthma	asthma	rs1882514	2	102813806	C	G	-0.036991	0.005045	0.635419	12.6262	2.37e-13	21	FALSE	IL1RL2	-10373
Asthma	asthma	rs1882513	2	102813915	T	C	-0.036991	0.005044	0.635419	12.6293	2.35e-13	21	FALSE	IL1RL2	-10482
Asthma	asthma	rs867770	2	102814375	G	A	-0.037245	0.005043	0.635045	12.7997	1.59e-13	21	FALSE	IL1RL2	-10942
Asthma	asthma	rs2310235	2	102814698	A	T	-0.036981	0.005043	0.635403	12.6308	2.34e-13	21	FALSE	IL1RL2	-11265
Asthma	asthma	rs870684	2	102814942	T	C	-0.037037	0.005048	0.635449	12.6407	2.29e-13	21	FALSE	IL1RL2	-11509
Asthma	asthma	rs3771197	2	102815549	C	T	-0.036992	0.005044	0.635477	12.6319	2.33e-13	21	FALSE	IL1RL2	-12116
Asthma	asthma	rs3771196	2	102815727	T	A	-0.03701	0.005049	0.635458	12.6191	2.4e-13	21	FALSE	IL1RL2	-12294
Asthma	asthma	rs3821207	2	102815773	T	C	-0.036961	0.005043	0.635421	12.6176	2.41e-13	21	FALSE	IL1RL2	-12340
Asthma	asthma	rs3771195	2	102816022	C	T	-0.036954	0.005042	0.635421	12.6173	2.41e-13	21	FALSE	IL1RL2	-12589
Asthma	asthma	rs3771194	2	102816102	T	C	-0.036947	0.005046	0.635421	12.5954	2.54e-13	21	FALSE	IL1RL2	-12669
Asthma	asthma	rs3771193	2	102816132	G	T	-0.036963	0.005044	0.635207	12.6133	2.44e-13	21	FALSE	IL1RL2	-12699
Asthma	asthma	rs3771192	2	102816140	C	A	-0.036967	0.005042	0.635207	12.6244	2.37e-13	21	FALSE	IL1RL2	-12707
Asthma	asthma	rs56117350	2	102816487	C	T	-0.036945	0.005042	0.635424	12.6097	2.46e-13	21	FALSE	IL1RL2	-13054
Asthma	asthma	rs12474258	2	102816695	C	T	-0.052983	0.0059	0.382541	18.5402	2.88e-19	21	FALSE	IL1RL2	-13262
Asthma	asthma	rs17026782	2	102817077	A	G	-0.042218	0.005507	0.745909	13.7334	1.85e-14	21	FALSE	IL1RL2	-13644
Asthma	asthma	rs11678651	2	102817154	G	T	-0.03697	0.005045	0.635419	12.612	2.44e-13	21	FALSE	IL1RL2	-13721
Asthma	asthma	rs3755290	2	102817446	A	C	-0.036931	0.005041	0.635421	12.6055	2.48e-13	21	FALSE	IL1RL2	-14013
Asthma	asthma	rs2302624	2	102817833	A	G	-0.036954	0.005041	0.635421	12.6203	2.4e-13	21	FALSE	IL1RL2	-14400
Asthma	asthma	rs2302623	2	102817954	A	T	-0.037001	0.005044	0.635471	12.6388	2.3e-13	21	FALSE	IL1RL2	-14521
Asthma	asthma	rs3755289	2	102818546	C	A	-0.036979	0.005043	0.635421	12.627	2.36e-13	21	FALSE	IL1RL2	-15113
Asthma	asthma	rs1922302	2	102819049	T	G	-0.052999	0.005788	0.382584	19.2459	5.68e-20	21	FALSE	IL1RL2	-15616
Asthma	asthma	rs1116823	2	102820270	G	T	-0.036929	0.005045	0.635421	12.587	2.59e-13	21	FALSE	IL1RL2	-16837
Asthma	asthma	rs1960461	2	102820311	T	C	-0.036979	0.005043	0.635422	12.6271	2.36e-13	21	FALSE	IL1RL2	-16878
Asthma	asthma	rs78196355	2	102820908	C	T	-0.036974	0.005043	0.635422	12.624	2.38e-13	21	FALSE	IL1RL2	-17475
Asthma	asthma	rs76813038	2	102821016	A	G	-0.036974	0.005043	0.635422	12.624	2.38e-13	21	FALSE	IL1RL2	-17583
Asthma	asthma	rs76842562	2	102821019	G	T	-0.036974	0.005043	0.635422	12.624	2.38e-13	21	FALSE	IL1RL2	-17586
Asthma	asthma	rs76145578	2	102821276	A	G	-0.036961	0.005045	0.635539	12.6072	2.47e-13	21	FALSE	IL1RL2	-17843
Asthma	asthma	rs72820147	2	102821447	A	G	-0.037039	0.005048	0.635474	12.643	2.28e-13	21	FALSE	IL1RL2	-18014
Asthma	asthma	rs7574448	2	102821506	T	C	-0.037012	0.005047	0.635452	12.6329	2.33e-13	21	FALSE	IL1RL2	-18073
Asthma	asthma	rs7583664	2	102821547	G	T	-0.037093	0.005047	0.635452	12.6835	2.07e-13	21	FALSE	IL1RL2	-18114
Asthma	asthma	rs7558154	2	102821678	C	G	-0.036994	0.005046	0.635421	12.6221	2.39e-13	21	FALSE	IL1RL2	-18245
Asthma	asthma	rs7558268	2	102821851	C	T	-0.036998	0.005047	0.635461	12.6233	2.38e-13	21	FALSE	IL1RL2	-18418
Asthma	asthma	rs74597567	2	102822118	T	C	-0.036994	0.005046	0.635419	12.6218	2.39e-13	21	FALSE	IL1RL2	-18685
Asthma	asthma	rs72820152	2	102822168	G	A	-0.037019	0.005047	0.635448	12.6374	2.3e-13	21	FALSE	IL1RL2	-18735
Asthma	asthma	rs1960510	2	102822265	T	C	-0.052965	0.005818	0.382564	19.0326	9.28e-20	21	FALSE	IL1RL2	-18832
Asthma	asthma	rs79901634	2	102822314	G	A	-0.036988	0.005046	0.635422	12.622	2.39e-13	21	FALSE	IL1RL2	-18881
Asthma	asthma	rs55935523	2	102822432	G	A	-0.036987	0.005046	0.635454	12.6216	2.39e-13	21	FALSE	IL1RL2	-18999
Asthma	asthma	rs1922299	2	102822506	T	A	-0.036901	0.005047	0.635588	12.56	2.75e-13	21	FALSE	IL1RL2	-19073
Asthma	asthma	rs1922298	2	102822619	G	C	-0.036995	0.005046	0.635421	12.6224	2.39e-13	21	FALSE	IL1RL2	-19186
Asthma	asthma	rs1922297	2	102822849	G	A	-0.036981	0.005045	0.635421	12.6219	2.39e-13	21	FALSE	IL1RL2	-19416
Asthma	asthma	rs1922296	2	102822879	C	T	-0.036964	0.005044	0.635421	12.6128	2.44e-13	21	FALSE	IL1RL2	-19446
Asthma	asthma	rs4851557	2	102822924	T	A	-0.037007	0.005047	0.635421	12.6285	2.35e-13	21	FALSE	IL1RL2	-19491
Asthma	asthma	rs4851558	2	102823096	G	T	-0.036967	0.005042	0.635421	12.624	2.38e-13	21	FALSE	IL1RL2	-19663
Asthma	asthma	rs4851559	2	102823153	C	T	-0.036929	0.005047	0.635435	12.5767	2.65e-13	21	FALSE	IL1RL2	-19720
Asthma	asthma	rs56112655	2	102823324	G	A	-0.036966	0.005042	0.635421	12.6267	2.36e-13	21	FALSE	IL1RL2	-19891
Asthma	asthma	rs2141865	2	102823486	C	A	-0.036973	0.005043	0.635421	12.6272	2.36e-13	21	FALSE	IL1RL2	-20053
Asthma	asthma	rs2141864	2	102823498	A	C	-0.036967	0.005042	0.635421	12.6274	2.36e-13	21	FALSE	IL1RL2	-20065
Asthma	asthma	rs2178675	2	102823794	A	G	-0.036967	0.005042	0.635397	12.6269	2.36e-13	21	FALSE	IL1RL2	-20361
Asthma	asthma	rs2310236	2	102823897	A	G	-0.036967	0.005042	0.635421	12.6272	2.36e-13	21	FALSE	IL1RL2	-20464
Asthma	asthma	rs2310237	2	102824068	G	A	-0.036967	0.005042	0.635421	12.6272	2.36e-13	21	FALSE	IL1RL2	-20635
Asthma	asthma	rs2310238	2	102824089	G	A	-0.036967	0.005042	0.635421	12.6272	2.36e-13	21	FALSE	IL1RL2	-20656
Asthma	asthma	rs2871457	2	102824135	T	G	-0.036972	0.00504	0.635421	12.636	2.31e-13	21	FALSE	IL1RL2	-20702
Asthma	asthma	rs4471910	2	102824149	G	A	-0.029412	0.005201	0.688022	7.79602	1.6e-08	21	FALSE	IL1RL2	-20716
Asthma	asthma	rs2310239	2	102824201	G	A	-0.036972	0.00504	0.635421	12.636	2.31e-13	21	FALSE	IL1RL2	-20768
Asthma	asthma	rs4471912	2	102824434	G	A	-0.037018	0.005046	0.635421	12.6409	2.29e-13	21	FALSE	IL1RL2	-21001
Asthma	asthma	rs11677606	2	102824478	T	A	-0.036972	0.00504	0.635421	12.636	2.31e-13	21	FALSE	IL1RL2	-21045
Asthma	asthma	rs6543110	2	102824554	C	T	-0.036972	0.00504	0.635421	12.636	2.31e-13	21	FALSE	IL1RL2	-21121
Asthma	asthma	rs1465326	2	102824836	C	G	-0.037073	0.005042	0.635584	12.6964	2.01e-13	21	FALSE	IL1RL2	-21403
Asthma	asthma	rs2871458	2	102825084	T	C	-0.037003	0.005043	0.635429	12.6432	2.27e-13	21	FALSE	IL1RL2	-21651
Asthma	asthma	rs7569116	2	102825107	T	C	-0.036954	0.00504	0.635421	12.6265	2.36e-13	21	FALSE	IL1RL2	-21674
Asthma	asthma	rs7566395	2	102825189	A	C	-0.037	0.00504	0.635421	12.6549	2.21e-13	21	FALSE	IL1RL2	-21756
Asthma	asthma	rs7605715	2	102825197	C	T	-0.037046	0.005045	0.635421	12.663	2.17e-13	21	FALSE	IL1RL2	-21764
Asthma	asthma	rs17020717	2	102826139	C	T	-0.037078	0.005043	0.634928	12.6917	2.03e-13	21	FALSE	IL1RL2	-22706
Asthma	asthma	rs11673864	2	102826547	C	G	-0.036956	0.005042	0.635421	12.6184	2.41e-13	21	FALSE	IL1RL2	-23114
Asthma	asthma	rs2080310	2	102826964	A	G	-0.036994	0.005045	0.635421	12.6285	2.35e-13	21	FALSE	IL1RL2	-23531
Asthma	asthma	rs1922289	2	102827243	G	T	-0.036993	0.005044	0.635421	12.6313	2.34e-13	21	FALSE	IL1RL2	-23810
Asthma	asthma	rs11686153	2	102827496	G	T	-0.036981	0.005043	0.635421	12.6283	2.35e-13	21	FALSE	IL1RL2	-24063
Asthma	asthma	rs1922290	2	102828768	G	C	-0.037005	0.005045	0.635421	12.6375	2.3e-13	21	FALSE	IL1RL2	-25335
Asthma	asthma	rs1922291	2	102828817	A	G	-0.053032	0.005831	0.382584	18.9966	1.01e-19	21	FALSE	IL1RL2	-25384
Asthma	asthma	rs1922292	2	102829013	C	A	-0.039223	0.005018	0.626419	14.2443	5.7e-15	21	FALSE	IL1RL2	-25580
Asthma	asthma	rs34870699	2	102829401	C	T	-0.036967	0.005042	0.635421	12.6273	2.36e-13	21	FALSE	IL1RL2	-25968
Asthma	asthma	rs11678722	2	102829807	C	T	-0.037029	0.005045	0.635458	12.651	2.23e-13	21	FALSE	IL1RL2	-26374
Asthma	asthma	rs6743219	2	102831711	T	C	-0.053009	0.005802	0.382584	19.1654	6.83e-20	21	FALSE	IL1RL2	-28278
Asthma	asthma	rs35917382	2	102833065	C	T	-0.037113	0.005044	0.634856	12.7112	1.94e-13	21	FALSE	IL1RL2	-29632
Asthma	asthma	rs4851001	2	102833556	C	T	-0.037118	0.005043	0.634856	12.7197	1.91e-13	21	FALSE	IL1RL2	-30123
Asthma	asthma	rs4851560	2	102834042	G	A	-0.037116	0.005043	0.634998	12.7154	1.93e-13	21	FALSE	IL1RL2	-30609
Asthma	asthma	rs4851002	2	102834968	C	T	-0.037127	0.005046	0.634856	12.7118	1.94e-13	21	FALSE	IL1RL2	-31535
Asthma	asthma	rs3815517	2	102835243	T	A	-0.037073	0.005044	0.634709	12.6827	2.08e-13	21	FALSE	IL1RL2	-31810
Asthma	asthma	rs1922295	2	102835811	C	T	-0.03709	0.005043	0.634914	12.6987	2e-13	21	FALSE	IL1RL2	-32378
Asthma	asthma	rs11696062	2	102836952	C	T	-0.037131	0.005044	0.634859	12.7202	1.9e-13	21	FALSE	IL1RL2	-33519
Asthma	asthma	rs917994	2	102837414	G	A	-0.053046	0.005852	0.382587	18.8803	1.32e-19	21	FALSE	IL1RL2	-33981
Asthma	asthma	rs2041753	2	102837526	A	C	-0.037113	0.005044	0.634815	12.708	1.96e-13	21	FALSE	IL1RL2	-34093
Asthma	asthma	rs2041752	2	102837691	C	T	-0.037164	0.005045	0.635086	12.7366	1.83e-13	21	FALSE	IL1RL2	-34258
Asthma	asthma	rs2160226	2	102838284	G	A	-0.037125	0.005044	0.634859	12.7171	1.92e-13	21	FALSE	IL1RL2	-34851
Asthma	asthma	rs11687459	2	102838691	G	A	-0.037125	0.005044	0.634859	12.7171	1.92e-13	21	FALSE	IL1RL2	-35258
Asthma	asthma	rs72820175	2	102838811	T	C	-0.037125	0.005044	0.634859	12.7171	1.92e-13	21	FALSE	IL1RL2	-35378
Asthma	asthma	rs6715919	2	102839199	C	T	-0.037126	0.005045	0.634859	12.7144	1.93e-13	21	FALSE	IL1RL2	-35766
Asthma	asthma	rs6733727	2	102839219	T	C	-0.037124	0.005043	0.634859	12.7199	1.91e-13	21	FALSE	IL1RL2	-35786
Asthma	asthma	rs995515	2	102839382	T	C	-0.037123	0.005043	0.634859	12.7227	1.89e-13	21	FALSE	IL1RL2	-35949
Asthma	asthma	rs995514	2	102839456	C	T	-0.037504	0.005044	0.634888	12.9652	1.08e-13	21	FALSE	IL1RL2	-36023
Asthma	asthma	rs1922293	2	102839755	T	C	-0.037125	0.005044	0.634859	12.7169	1.92e-13	21	FALSE	IL1RL2	-36322
Asthma	asthma	rs3729564	2	102840055	C	T	-0.037069	0.005042	0.634863	12.6907	2.04e-13	21	FALSE	IL1RL2	-36622
Asthma	asthma	rs3771187	2	102840358	A	G	-0.051951	0.004865	0.503465	25.8567	1.39e-26	21	FALSE	IL1RL2	-36925
Asthma	asthma	rs3771185	2	102840507	T	C	-0.051969	0.004866	0.503458	25.8707	1.35e-26	21	FALSE	IL1RL2	-37074
Asthma	asthma	rs12472872	2	102840844	T	G	-0.051961	0.004867	0.503464	25.8527	1.4e-26	21	FALSE	IL1RL2	-37411
Asthma	asthma	rs34088260	2	102840920	G	A	-0.037118	0.005044	0.634866	12.7149	1.93e-13	21	FALSE	IL1RL2	-37487
Asthma	asthma	rs12473710	2	102840979	T	C	-0.052011	0.004867	0.509589	25.8948	1.27e-26	21	FALSE	IL1RL2	-37546
Asthma	asthma	rs12472862	2	102840994	A	G	-0.052037	0.004869	0.509589	25.9048	1.25e-26	21	FALSE	IL1RL2	-37561
Asthma	asthma	rs12476585	2	102841145	G	C	-0.052161	0.004868	0.509614	26.0265	9.41e-27	21	FALSE	IL1RL2	-37712
Asthma	asthma	rs34778121	2	102841567	C	T	-0.052378	0.004868	0.511275	26.2349	5.82e-27	21	FALSE	IL1RL2	-38134
Asthma	asthma	rs35139442	2	102841646	T	C	-0.052477	0.004868	0.511277	26.3324	4.65e-27	21	FALSE	IL1RL2	-38213
Asthma	asthma	rs17637748	2	102841715	A	G	-0.052476	0.00487	0.511282	26.3123	4.87e-27	21	FALSE	IL1RL2	-38282
Asthma	asthma	rs2310241	2	102841949	A	C	-0.052529	0.00487	0.511287	26.3697	4.27e-27	21	FALSE	IL1RL2	-38516
Asthma	asthma	rs2302621	2	102842124	G	T	-0.053058	0.006123	0.390444	17.3229	4.75e-18	21	FALSE	IL1RL2	-38691
Asthma	asthma	rs1997502	2	102844249	A	G	-0.066202	0.006604	0.349823	22.8924	1.28e-23	21	FALSE	IL1RL2	-40816
Asthma	asthma	rs6758443	2	102848062	G	T	-0.036136	0.006392	0.853434	7.79241	1.61e-08	21	FALSE	IL1RL2	-44629
Asthma	asthma	rs955754	2	102849081	T	C	-0.036124	0.006386	0.853347	7.80064	1.58e-08	21	FALSE	IL1RL2	-45648
Asthma	asthma	rs6709635	2	102850439	G	A	-0.035986	0.006385	0.853414	7.74948	1.78e-08	21	FALSE	IL1RL2	-47006
Asthma	asthma	rs6754556	2	102850924	A	T	-0.036069	0.006385	0.853344	7.78083	1.66e-08	21	FALSE	IL1RL2	-47491
Asthma	asthma	rs35960329	2	102851496	C	T	0.127451	0.022769	0.991474	7.65227	2.23e-08	21	FALSE	IL1RL2	-48063
Asthma	asthma	rs2302612	2	102851708	T	C	-0.035654	0.006381	0.849743	7.62788	2.36e-08	21	FALSE	IL1RL2	-48275
Asthma	asthma	rs3821205	2	102852765	C	T	-0.040073	0.004978	0.61912	15.0616	8.68e-16	21	FALSE	IL1RL2	-49332
Asthma	asthma	rs10167431	2	102852802	T	C	-0.05828	0.004904	0.480576	31.81	1.55e-32	21	FALSE	IL1RL2	-49369
Asthma	asthma	rs2287040	2	102852980	C	T	-0.040093	0.005056	0.63147	14.6367	2.31e-15	21	FALSE	IL1RL2	-49547
Asthma	asthma	rs3755282	2	102854882	C	T	-0.037625	0.005183	0.666142	12.3925	4.05e-13	21	FALSE	IL1RL2	-51449
Asthma	asthma	rs11692230	2	102855065	A	G	-0.041536	0.004978	0.60294	16.1213	7.56e-17	21	FALSE	IL1RL2	-51632
Asthma	asthma	rs10178214	2	102858921	G	T	0.09351	0.009901	0.81182	20.4189	3.81e-21	21	FALSE	IL1RL2	2459
Asthma	asthma	rs13027294	2	102860074	G	C	0.094157	0.009307	0.812102	23.302	4.99e-24	21	FALSE	IL1RL2	3612
Asthma	asthma	rs1812326	2	102860411	C	T	-0.037633	0.004971	0.571976	13.4101	3.89e-14	21	FALSE	IL1RL2	3949
Asthma	asthma	rs12468355	2	102861250	T	G	-0.037627	0.004979	0.571919	13.3638	4.33e-14	21	FALSE	IL1RL2	4788
Asthma	asthma	rs1558626	2	102862070	T	A	-0.037361	0.004962	0.571923	13.2744	5.32e-14	21	FALSE	IL1RL2	5608
Asthma	asthma	rs1558624	2	102862233	A	G	-0.037412	0.004967	0.571943	13.2836	5.21e-14	21	FALSE	IL1RL2	5771
Asthma	asthma	rs1558623	2	102862402	T	A	-0.037403	0.004962	0.571927	13.3025	4.98e-14	21	FALSE	IL1RL2	5940
Asthma	asthma	rs1035131	2	102862641	T	G	-0.037556	0.004975	0.571995	13.3385	4.59e-14	21	FALSE	IL1RL2	6179
Asthma	asthma	rs56238602	2	102863095	G	T	-0.037482	0.004967	0.571887	13.3275	4.7e-14	21	FALSE	IL1RL2	6633
Asthma	asthma	rs2110661	2	102863221	G	A	-0.037465	0.004966	0.571933	13.3231	4.75e-14	21	FALSE	IL1RL2	6759
Asthma	asthma	rs67880537	2	102864106	A	G	-0.037219	0.004965	0.572284	13.1648	6.84e-14	21	FALSE	IL1RL2	7644
Asthma	asthma	rs17689452	2	102864681	A	G	-0.037467	0.004971	0.57177	13.2978	5.04e-14	21	FALSE	IL1RL2	8219
Asthma	asthma	rs11677452	2	102865236	A	T	0.093457	0.010117	0.812068	19.5726	2.68e-20	21	FALSE	IL1RL2	8774
Asthma	asthma	rs9646944	2	102865875	G	C	0.093465	0.010089	0.812072	19.6795	2.09e-20	21	FALSE	IL1RL2	9413
Asthma	asthma	rs10186746	2	102866377	G	A	-0.038451	0.004981	0.573127	13.9145	1.22e-14	21	FALSE	IL1RL2	9915
Asthma	asthma	rs12464251	2	102867208	C	G	-0.037922	0.006511		8.23028	5.88e-09	21	FALSE	IL1RL2	10746
Asthma	asthma	rs56389410	2	102867663	C	T	-0.039707	0.004986	0.576553	14.7568	1.75e-15	21	FALSE	IL1RL2	11201
Asthma	asthma	rs12470560	2	102868840	T	C	-0.056788	0.004876	0.453325	30.5792	2.64e-31	21	FALSE	IL1RL2	12378
Asthma	asthma	rs12474199	2	102868980	G	A	-0.056829	0.004879	0.453324	30.587	2.59e-31	21	FALSE	IL1RL2	12518
Asthma	asthma	rs1420093	2	102870458	T	C	-0.056622	0.004875	0.453325	30.4229	3.78e-31	21	FALSE	IL1RL2	13996
Asthma	asthma	rs10200410	2	102870871	G	A	-0.056468	0.004877	0.453323	30.2458	5.68e-31	21	FALSE	IL1RL2	14409
Asthma	asthma	rs1345302	2	102873369	A	G	-0.056616	0.004878	0.453322	30.3811	4.16e-31	21	FALSE	IL1RL2	16907
Asthma	asthma	rs13431601	2	102873713	G	A	-0.056615	0.004877	0.453339	30.3963	4.02e-31	21	FALSE	IL1RL2	17251
Asthma	asthma	rs6719123	2	102875540	C	G	0.093445	0.010026	0.812083	19.9093	1.23e-20	21	FALSE	IL1RL2	19078
Asthma	asthma	rs1345301	2	102875587	A	G	-0.056696	0.004878	0.453321	30.471	3.38e-31	21	FALSE	IL1RL2	19125
Asthma	asthma	rs11686567	2	102876609	A	G	-0.056635	0.004878	0.45332	30.4	3.98e-31	21	FALSE	IL1RL2	20147
Asthma	asthma	rs11691721	2	102876679	G	A	-0.055889	0.006302		18.1065	7.82e-19	21	FALSE	IL1RL2	20217
Asthma	asthma	rs55712331	2	102877181	G	T	-0.056698	0.004877	0.45323	30.4763	3.34e-31	21	FALSE	IL1RL2	20719
Asthma	asthma	rs2310243	2	102877560	A	G	-0.056728	0.00488	0.45337	30.4701	3.39e-31	21	FALSE	IL1RL2	21098
Asthma	asthma	rs72820194	2	102878108	C	T	0.125489	0.017432	0.846699	12.1988	6.33e-13	21	FALSE	IL1RL2	21646
Asthma	asthma	rs13405355	2	102878206	C	T	-0.056643	0.004879	0.453319	30.4023	3.96e-31	21	FALSE	IL1RL2	21744
Asthma	asthma	rs12475055	2	102878891	A	C	-0.056604	0.004882	0.453321	30.3226	4.76e-31	21	FALSE	IL1RL2	22429
Asthma	asthma	rs17026901	2	102890386	T	C	-0.045706	0.007613	0.880831	8.70281	1.98e-09	21	FALSE	IL1RL2	33924
Asthma	asthma	rs60227565	2	102892339	G	A	0.125391	0.017381	0.846778	12.2474	5.66e-13	21	FALSE	IL1RL1	35623
Asthma	asthma	rs72627435	2	102897739	T	C	-0.060506	0.005941	0.788002	23.6016	2.5e-24	21	FALSE	IL1RL1	30223
Asthma	asthma	rs72823611	2	102897882	G	C	0.126802	0.015102	0.882019	16.3134	4.86e-17	21	FALSE	IL1RL1	30080
Asthma	asthma	rs11690644	2	102914214	A	G	0.124636	0.017801	0.840829	11.5804	2.63e-12	21	FALSE	IL1RL1	13748
Asthma	asthma	rs10515922	2	102914654	A	G	-0.053133	0.008063	0.899993	10.3405	4.57e-11	21	FALSE	IL1RL1	13308
Asthma	asthma	rs13418548	2	102917239	C	T	0.122506	0.018723	0.837965	10.2052	6.23e-11	21	FALSE	IL1RL1	10723
Asthma	asthma	rs72823619	2	102924615	C	T	0.12276	0.018973	0.837964	9.99471	1.01e-10	21	FALSE	IL1RL1	3347
Asthma	asthma	rs56224165	2	102925223	A	T	-0.080487	0.00526	0.712036	52.0735	8.44e-53	21	FALSE	IL1RL1	2739
Asthma	asthma	rs72823621	2	102925435	C	T	0.122755	0.018968	0.837964	9.99947	1e-10	21	FALSE	IL1RL1	2527
Asthma	asthma	rs4851564	2	102925790	G	C	-0.080475	0.005261	0.71205	52.0369	9.18e-53	21	FALSE	IL1RL1	2172
Asthma	asthma	rs12470864	2	102926362	G	A	-0.088167	0.006426		42.0779	8.36e-43	21	FALSE	IL1RL1	1600
Asthma	asthma	rs12470867	2	102926366	G	A	-0.081248	0.006753		32.5775	2.65e-33	21	FALSE	IL1RL1	1596
Asthma	asthma	rs189729232	2	102926440	G	C	0.151637	0.027621		7.38563	4.11e-08	21	FALSE	IL1RL1	1522
Asthma	asthma	rs72823628	2	102928617	G	A	0.142186	0.009516		49.7084	1.96e-50	21	FALSE	IL1RL1	-655
Asthma	asthma	rs72823632	2	102931534	C	T	0.121743	0.01789	0.837963	10.9799	1.05e-11	21	FALSE	IL1RL1	-3572
Asthma	asthma	rs72823635	2	102931612	T	C	0.122762	0.018938	0.837963	10.0301	9.33e-11	21	FALSE	IL1RL1	-3650
Asthma	asthma	rs13020553	2	102931826	C	G	-0.084687	0.005032	0.670078	62.7841	1.64e-63	21	FALSE	IL1RL1	-3864
Asthma	asthma	rs950881	2	102932512	G	T	0.122576	0.01913	0.837583	9.81646	1.53e-10	21	FALSE	IL1RL1	-4550
Asthma	asthma	rs950880	2	102932562	C	A	-0.084687	0.005032	0.670079	62.7751	1.68e-63	21	TRUE	IL1RL1	-4600
Asthma	asthma	rs10179458	2	102934974	C	T	0.122876	0.019006	0.837962	9.97998	1.05e-10	21	FALSE	IL1RL1	-7012
Asthma	asthma	rs11693204	2	102935974	G	A	-0.0802	0.005262	0.71205	51.6806	2.09e-52	21	FALSE	IL1RL1	-8012
Asthma	asthma	rs72823641	2	102936159	T	A	0.125018	0.018481	0.840759	10.8585	1.39e-11	21	FALSE	IL1RL1	-8197
Asthma	asthma	rs10189154	2	102937544	C	T	0.122904	0.018979	0.837962	10.0107	9.76e-11	21	FALSE	IL1RL1	-9582
Asthma	asthma	rs10189526	2	102937883	C	T	0.122911	0.018984	0.837962	10.0076	9.83e-11	21	FALSE	IL1RL1	-9921
Asthma	asthma	rs13001325	2	102939036	C	T	-0.084556	0.005031	0.670076	62.6112	2.45e-63	21	FALSE	IL1RL1	-11074
Asthma	asthma	rs11679893	2	102941037	G	A	0.12295	0.019013	0.837962	9.98456	1.04e-10	21	FALSE	IL1RL1	-13075
Asthma	asthma	rs10865050	2	102941311	G	A	0.12299	0.019054	0.837962	9.95134	1.12e-10	21	FALSE	IL1RL1	-13349
Asthma	asthma	rs141508079	2	102944191	A	G	-0.063627	0.009557	0.784683	10.541	2.88e-11	21	FALSE	IL1RL1	-16229
Asthma	asthma	rs59185885	2	102944246	T	G	0.124122	0.020229	0.837962	9.05873	8.74e-10	21	FALSE	IL1RL1	-16284
Asthma	asthma	rs144641193	2	102945121	C	A	-0.06096	0.008334	0.927367	12.5701	2.69e-13	21	FALSE	IL1RL1	-17159
Asthma	asthma	rs56192435	2	102946677	A	G	-0.080261	0.00526	0.71205	51.7935	1.61e-52	21	FALSE	IL1RL1	-18715
Asthma	asthma	rs1420104	2	102948470	G	A	-0.084389	0.00503	0.669718	62.3949	4.03e-63	21	FALSE	IL1RL1	-20508
Asthma	asthma	rs12479210	2	102949161	C	T	-0.084419	0.005029	0.669718	62.4703	3.39e-63	21	FALSE	IL1RL1	-21199
Asthma	asthma	rs13019081	2	102950822	A	C	-0.084689	0.005033	0.671352	62.7585	1.74e-63	21	FALSE	IL1RL1	-22860
Asthma	asthma	rs17026974	2	102952360	G	A	-0.079229	0.00529	0.717646	49.9369	1.16e-50	21	FALSE	IL1RL1	-24398
Asthma	asthma	rs3771180	2	102953617	G	T	0.123133	0.019016	0.837991	10.0091	9.79e-11	21	FALSE	IL1RL1	-25655
Asthma	asthma	rs72823646	2	102954213	G	A	0.123251	0.019172	0.838063	9.87599	1.33e-10	21	FALSE	IL1RL1	-26251
Asthma	asthma	rs13431828	2	102954653	C	T	0.12312	0.019123	0.838504	9.90374	1.25e-10	21	FALSE	IL1RL1	-26691
Asthma	asthma	rs13408569	2	102955056	G	C	0.123068	0.01945	0.837725	9.58929	2.57e-10	21	FALSE	IL1RL1	-27094
Asthma	asthma	rs13408661	2	102955082	G	A	0.123003	0.019369	0.837718	9.65473	2.21e-10	21	FALSE	IL1RL1	-27120
Asthma	asthma	rs1041973	2	102955468	C	A	0.075548	0.006018	0.795401	35.381	4.16e-36	21	FALSE	IL1RL1	-27506
Asthma	asthma	rs873022	2	102955683	G	T	-0.079035	0.005289	0.718085	49.7196	1.91e-50	21	FALSE	IL1RL1	-27721
Asthma	asthma	rs3771177	2	102955860	G	T	-0.078956	0.005287	0.718009	49.6564	2.21e-50	21	FALSE	IL1RL1	-27898
Asthma	asthma	rs10173081	2	102957348	C	T	0.123174	0.019359	0.837717	9.68876	2.05e-10	21	FALSE	IL1RL1	-29386
Asthma	asthma	rs3732129	2	102957532	T	C	-0.078916	0.00529	0.718078	49.5555	2.78e-50	21	FALSE	IL1RL1	-29570
Asthma	asthma	rs1420101	2	102957716	C	T	-0.083094	0.005044	0.675813	60.2	6.31e-61	21	FALSE	IL1RL1	-29754
Asthma	asthma	rs12905	2	102960007	G	A	-0.078967	0.005331	0.725484	48.8733	1.34e-49	21	FALSE	IL1RL1	-32045
Asthma	asthma	rs3771175	2	102960210	T	A	0.121361	0.021063	0.830368	8.06845	8.54e-09	21	FALSE	IL1RL1	-32248
Asthma	asthma	rs3821204	2	102960281	C	G	-0.078835	0.005332	0.726376	48.6916	2.03e-49	21	FALSE	IL1RL1	-32319
Asthma	asthma	rs13001714	2	102960485	A	G	-0.076838	0.005949	0.60498	37.402	3.96e-38	21	FALSE	IL1RL1	-32523
Asthma	asthma	rs12712142	2	102960584	C	A	-0.07687	0.005985	0.604981	36.9931	1.02e-37	21	FALSE	IL1RL1	-32622
Asthma	asthma	rs2160203	2	102960824	A	G	0.090359	0.01521	0.686222	8.53533	2.92e-09	21	FALSE	IL1RL1	-32862
Asthma	asthma	rs6543119	2	102963072	A	T	-0.076686	0.005968	0.598898	37.0184	9.58e-38	21	FALSE	IL1RL1	-35110
Asthma	asthma	rs13017455	2	102964742	C	T	-0.076619	0.006062	0.599136	35.8497	1.41e-36	21	FALSE	IL1RL1	-36780
Asthma	asthma	rs55927292	2	102964861	C	T	-0.078237	0.005302	0.719328	48.4977	3.18e-49	21	FALSE	IL1RL1	-36899
Asthma	asthma	rs17027006	2	102965332	G	C	-0.078335	0.005304	0.719375	48.584	2.61e-49	21	FALSE	IL1RL1	-37370
Asthma	asthma	rs12469506	2	102965871	C	T	-0.078457	0.005306	0.71938	48.6959	2.01e-49	21	FALSE	IL1RL1	-37909
Asthma	asthma	rs1921622	2	102966067	G	A	-0.069094	0.007338	0.497162	20.3043	4.96e-21	21	FALSE	IL1RL1	-38105
Asthma	asthma	rs10208293	2	102966310	G	A	0.082688	0.005497	0.735978	50.3591	4.37e-51	21	FALSE	IL1RL1	-38348
Asthma	asthma	rs10197862	2	102966549	A	G	0.122747	0.01917	0.838111	9.80314	1.57e-10	21	FALSE	IL1RL1	-38587
Asthma	asthma	rs10185897	2	102966790	C	A	0.147317	0.01011		47.3287	4.69e-48	21	FALSE	IL1RL1	-38828
Asthma	asthma	rs13424006	2	102967236	T	C	0.079055	0.005057	0.59188	54.3135	4.86e-55	21	FALSE	IL1RL1	-39274
Asthma	asthma	rs6751967	2	102967413	T	C	0.079073	0.005086	0.59188	53.7247	1.88e-54	21	FALSE	IL1RL1	-39451
Asthma	asthma	rs6751977	2	102967430	T	C	0.079073	0.005086	0.59188	53.7229	1.89e-54	21	FALSE	IL1RL1	-39468
Asthma	asthma	rs6704565	2	102967431	G	A	0.079073	0.005086	0.59188	53.7229	1.89e-54	21	FALSE	IL1RL1	-39469
Asthma	asthma	rs6749114	2	102967587	A	C	0.07906	0.005062	0.591879	54.2197	6.03e-55	21	FALSE	IL1RL1	-39625
Asthma	asthma	rs11123923	2	102967844	C	A	-0.07665	0.00571	0.598928	40.3094	4.9e-41	21	FALSE	IL1RL1	-39882
Asthma	asthma	rs6734742	2	102967857	C	T	0.079006	0.005003	0.591879	55.4064	3.92e-56	21	FALSE	IL1RL1	-39895
Asthma	asthma	rs6752482	2	102967858	T	C	0.078994	0.005074	0.591864	53.8802	1.32e-54	21	FALSE	IL1RL1	-39896
Asthma	asthma	rs4988955	2	102967928	A	G	0.079038	0.005034	0.591879	54.7742	1.68e-55	21	FALSE	IL1RL1	-39966
Asthma	asthma	rs4988956	2	102968007	G	A	0.078977	0.005005	0.591881	55.3214	4.77e-56	21	FALSE	IL1RL1	-40045
Asthma	asthma	rs4988957	2	102968075	T	C	0.079055	0.005057	0.591879	54.3199	4.79e-55	21	FALSE	IL1RL1	-40113
Asthma	asthma	rs10192036	2	102968211	C	A	0.07904	0.005109	0.59188	53.2236	5.98e-54	21	FALSE	IL1RL1	-40249
Asthma	asthma	rs10204137	2	102968212	A	G	0.079163	0.005193	0.591879	51.7017	1.99e-52	21	FALSE	IL1RL1	-40250
Asthma	asthma	rs4988958	2	102968285	T	C	0.079042	0.00504	0.591879	54.6662	2.16e-55	21	FALSE	IL1RL1	-40323
Asthma	asthma	rs10192157	2	102968356	C	T	0.078633	0.005006	0.591876	54.8248	1.5e-55	21	FALSE	IL1RL1	-40394
Asthma	asthma	rs10206753	2	102968362	T	C	0.079109	0.005125	0.591882	52.9735	1.06e-53	21	FALSE	IL1RL1	-40400
Asthma	asthma	rs72823661	2	102968716	G	A	0.083056	0.006532		36.2706	5.36e-37	21	FALSE	IL18R1	-40727
Asthma	asthma	rs72823663	2	102968738	G	C	0.083056	0.006531		36.2841	5.2e-37	21	FALSE	IL18R1	-40749
Asthma	asthma	rs67088699	2	102968751	C	T	0.083132	0.006536		36.298	5.04e-37	21	FALSE	IL18R1	-40762
Asthma	asthma	rs67723747	2	102969807	C	T	-0.078403	0.005304	0.719117	48.6805	2.09e-49	21	FALSE	IL18R1	-41818
Asthma	asthma	rs11688559	2	102969913	C	T	0.079068	0.00518	0.591879	51.8385	1.45e-52	21	FALSE	IL18R1	-41924
Asthma	asthma	rs11688568	2	102969949	C	T	0.079051	0.005148	0.591864	52.4379	3.65e-53	21	FALSE	IL18R1	-41960
Asthma	asthma	rs11688573	2	102969971	C	A	0.079024	0.005085	0.591828	53.6837	2.07e-54	21	FALSE	IL18R1	-41982
Asthma	asthma	rs11689730	2	102969984	C	A	0.078955	0.005147	0.591995	52.3305	4.67e-53	21	FALSE	IL18R1	-41995
Asthma	asthma	rs11695627	2	102970105	A	G	0.07904	0.005137	0.591864	52.6449	2.27e-53	21	FALSE	IL18R1	-42116
Asthma	asthma	rs7558339	2	102970243	T	G	0.083251	0.00651		36.6841	2.07e-37	21	FALSE	IL18R1	-42254
Asthma	asthma	rs7608638	2	102970289	A	G	0.079073	0.005118	0.591684	53.0683	8.54e-54	21	FALSE	IL18R1	-42300
Asthma	asthma	rs4485584	2	102970750	T	C	0.078893	0.005013	0.591864	55.0257	9.42e-56	21	FALSE	IL18R1	-42761
Asthma	asthma	rs4485585	2	102970759	T	C	0.079089	0.005206	0.591864	51.3474	4.49e-52	21	FALSE	IL18R1	-42770
Asthma	asthma	rs4488681	2	102970813	T	C	0.078824	0.005016	0.591864	54.8746	1.33e-55	21	FALSE	IL18R1	-42824
Asthma	asthma	rs4311080	2	102970816	C	G	0.078824	0.005016	0.591864	54.8692	1.35e-55	21	FALSE	IL18R1	-42827
Asthma	asthma	rs56386507	2	102971165	C	T	-0.078401	0.005302	0.719096	48.7124	1.94e-49	21	FALSE	IL18R1	-43176
Asthma	asthma	rs9807989	2	102971200	T	C	0.079499	0.005988	0.591864	39.4516	3.54e-40	21	FALSE	IL18R1	-43211
Asthma	asthma	rs9808453	2	102971306	C	A	0.07905	0.005148	0.591864	52.4351	3.67e-53	21	FALSE	IL18R1	-43317
Asthma	asthma	rs4851565	2	102971481	C	A	0.078952	0.005218	0.591974	50.9434	1.14e-51	21	FALSE	IL18R1	-43492
Asthma	asthma	rs9807962	2	102971664	A	G	0.079046	0.005143	0.591864	52.5446	2.85e-53	21	FALSE	IL18R1	-43675
Asthma	asthma	rs4851566	2	102972799	G	C	0.078853	0.005006	0.591903	55.127	7.46e-56	21	FALSE	IL18R1	-44810
Asthma	asthma	rs11678360	2	102973899	A	G	0.078426	0.005004	0.592006	54.5925	2.56e-55	21	FALSE	IL18R1	-45910
Asthma	asthma	rs12999364	2	102974129	C	T	-0.076284	0.005378	0.598871	44.904	1.25e-45	21	FALSE	IL18R1	-46140
Asthma	asthma	rs56179005	2	102974328	G	A	0.121865	0.017628	0.83843	11.3079	4.92e-12	21	FALSE	IL18R1	-46339
Asthma	asthma	rs7603730	2	102974371	A	C	0.078446	0.005004	0.591902	54.6201	2.4e-55	21	FALSE	IL18R1	-46382
Asthma	asthma	rs12998521	2	102974417	G	T	-0.07633	0.005386	0.598918	44.8225	1.5e-45	21	FALSE	IL18R1	-46428
Asthma	asthma	rs10170583	2	102974764	G	A	0.078466	0.005004	0.591902	54.649	2.24e-55	21	FALSE	IL18R1	-46775
Asthma	asthma	rs10173193	2	102975050	G	A	0.07851	0.005005	0.591903	54.6832	2.07e-55	21	FALSE	IL18R1	-47061
Asthma	asthma	rs12987977	2	102975336	T	G	-0.076321	0.005337	0.598988	45.6111	2.45e-46	21	FALSE	IL18R1	-47347
Asthma	asthma	rs10176664	2	102976172	G	A	0.078465	0.005004	0.591904	54.6474	2.25e-55	21	FALSE	IL18R1	-48183
Asthma	asthma	rs6543123	2	102977196	C	T	0.078502	0.005006	0.591905	54.6489	2.24e-55	21	FALSE	IL18R1	-49207
Asthma	asthma	rs11465563	2	102977236	A	G	-0.089728	0.014882	0.975549	8.77055	1.7e-09	21	FALSE	IL18R1	-49247
Asthma	asthma	rs11123925	2	102977511	G	A	0.078506	0.005006	0.591906	54.6527	2.22e-55	21	FALSE	IL18R1	-49522
Asthma	asthma	rs6710885	2	102977537	A	G	-0.076192	0.005296	0.598912	46.1632	6.87e-47	21	FALSE	IL18R1	-49548
Asthma	asthma	rs10204837	2	102977730	C	A	0.078498	0.005007	0.591906	54.6192	2.4e-55	21	FALSE	IL18R1	-49741
Asthma	asthma	rs3755276	2	102978459	C	T	0.078458	0.005004	0.591903	54.6195	2.4e-55	21	FALSE	IL18R1	-50470
Asthma	asthma	rs2287037	2	102979028	C	T	-0.076306	0.005366	0.598919	45.1218	7.55e-46	21	FALSE	IL18R1	-51039
Asthma	asthma	rs9308857	2	102979624	G	A	0.078417	0.005006	0.591968	54.5322	2.94e-55	21	FALSE	IL18R1	-51635
Asthma	asthma	rs1420099	2	102980543	C	G	0.078444	0.005005	0.591905	54.5871	2.59e-55	21	FALSE	IL18R1	-52554
Asthma	asthma	rs11465576	2	102980977	A	G	-0.062958	0.009799	0.946998	9.86631	1.36e-10	21	FALSE	IL18R1	-52988
Asthma	asthma	rs10182710	2	102981306	A	G	0.078453	0.005004	0.591911	54.6139	2.43e-55	21	FALSE	IL18R1	-53317
Asthma	asthma	rs72823669	2	102982033	G	T	0.122128	0.017833	0.838459	11.1111	7.74e-12	21	FALSE	IL18R1	-54044
Asthma	asthma	rs13392100	2	102982094	C	A	0.078475	0.005008	0.591915	54.5609	2.75e-55	21	FALSE	IL18R1	-54105
Asthma	asthma	rs4851569	2	102983247	C	A	-0.07616	0.005396	0.598851	44.4565	3.5e-45	21	FALSE	IL18R1	-55258
Asthma	asthma	rs1420098	2	102984279	T	C	-0.076086	0.005472	0.598836	43.1904	6.45e-44	21	FALSE	IL18R1	-56290
Asthma	asthma	rs1362348	2	102984624	C	G	0.078325	0.005011	0.591927	54.3069	4.93e-55	21	FALSE	IL18R1	-56635
Asthma	asthma	rs1882348	2	102984671	T	A	-0.076039	0.005448	0.598834	43.5001	3.16e-44	21	FALSE	IL18R1	-56682
Asthma	asthma	rs3771172	2	102985812	C	T	-0.077572	0.005305	0.718788	47.6439	2.27e-48	21	FALSE	IL18R1	-57823
Asthma	asthma	rs3771171	2	102985950	T	C	-0.077618	0.005309	0.719027	47.6275	2.36e-48	21	FALSE	IL18R1	-57961
Asthma	asthma	rs2160202	2	102986154	G	A	-0.077628	0.005306	0.719009	47.6946	2.02e-48	21	FALSE	IL18R1	-58165
Asthma	asthma	rs3771166	2	102986222	G	A	0.078326	0.005011	0.591917	54.3106	4.89e-55	21	FALSE	IL18R1	-58233
Asthma	asthma	rs1974675	2	102986375	G	A	0.078336	0.005011	0.591933	54.3106	4.89e-55	21	FALSE	IL18R1	-58386
Asthma	asthma	rs6543124	2	102987459	T	A	0.078104	0.005022	0.592445	53.7685	1.7e-54	21	FALSE	IL18R1	-59470
Asthma	asthma	rs17027029	2	102990648	G	C	0.100983	0.006507	0.81864	53.5398	2.89e-54	21	FALSE	IL18R1	-62659
Asthma	asthma	rs10439410	2	102990788	G	T	0.065806	0.00487	0.471885	40.8301	1.48e-41	21	FALSE	IL18R1	-62799
Asthma	asthma	rs6731157	2	102991191	C	T	0.06571	0.004873	0.472206	40.6744	2.12e-41	21	FALSE	IL18R1	-63202
Asthma	asthma	rs6745614	2	102991213	A	G	0.065804	0.004872	0.471862	40.7997	1.59e-41	21	FALSE	IL18R1	-63224
Asthma	asthma	rs6758936	2	102991369	G	A	0.065925	0.004871	0.471936	40.959	1.1e-41	21	FALSE	IL18R1	-63380
Asthma	asthma	rs3771164	2	102991786	A	T	0.101102	0.006509	0.818939	53.638	2.3e-54	21	FALSE	IL18R1	-63797
Asthma	asthma	rs2270298	2	102992079	A	G	-0.07751	0.005309	0.718892	47.501	3.16e-48	21	FALSE	IL18R1	-64090
Asthma	asthma	rs2041739	2	102994333	C	T	0.066249	0.004874	0.472917	41.3143	4.85e-42	21	FALSE	IL18R1	-66344
Asthma	asthma	rs17027037	2	102994884	A	G	-0.077512	0.005309	0.718894	47.5012	3.15e-48	21	FALSE	IL18R1	-66895
Asthma	asthma	rs2080289	2	102995020	G	A	-0.077512	0.005309	0.718894	47.4992	3.17e-48	21	FALSE	IL18R1	-67031
Asthma	asthma	rs12712144	2	102995600	C	G	0.100783	0.006506	0.818948	53.3415	4.56e-54	21	FALSE	IL18R1	-67611
Asthma	asthma	rs10208196	2	102996345	G	A	0.065803	0.004872	0.471912	40.8016	1.58e-41	21	FALSE	IL18R1	-68356
Asthma	asthma	rs11683700	2	102996805	C	T	-0.077557	0.00531	0.718894	47.5427	2.87e-48	21	FALSE	IL18R1	-68816
Asthma	asthma	rs3821203	2	102996872	C	T	-0.077506	0.005309	0.718894	47.4931	3.21e-48	21	FALSE	IL18R1	-68883
Asthma	asthma	rs72823677	2	102997051	C	T	0.121586	0.017486	0.834593	11.4315	3.7e-12	21	FALSE	IL18R1	-69062
Asthma	asthma	rs3771162	2	102997174	A	T	-0.07751	0.005307	0.718894	47.5439	2.86e-48	21	FALSE	IL18R1	-69185
Asthma	asthma	rs7556917	2	102997720	G	T	0.065749	0.004872	0.47193	40.7437	1.8e-41	21	FALSE	IL18R1	-69731
Asthma	asthma	rs7584093	2	102997721	C	T	0.065749	0.004872	0.47193	40.7437	1.8e-41	21	FALSE	IL18R1	-69732
Asthma	asthma	rs11465633	2	102997733	G	T	-0.077506	0.005308	0.718894	47.5098	3.09e-48	21	FALSE	IL18R1	-69744
Asthma	asthma	rs3213733	2	102997884	C	A	0.100746	0.00651	0.819074	53.2505	5.62e-54	21	FALSE	IL18R1	-69895
Asthma	asthma	rs3213732	2	102998279	A	G	0.065721	0.00487	0.471956	40.7412	1.81e-41	21	FALSE	IL18R1	-70290
Asthma	asthma	rs10204757	2	102998974	A	C	0.065768	0.004872	0.47193	40.7553	1.76e-41	21	FALSE	IL18R1	-70985
Asthma	asthma	rs56258475	2	102999312	A	G	-0.077438	0.005308	0.718894	47.4311	3.71e-48	21	FALSE	IL18R1	-71323
Asthma	asthma	rs7591246	2	102999403	C	A	0.065716	0.004871	0.47193	40.7114	1.94e-41	21	FALSE	IL18R1	-71414
Asthma	asthma	rs6760621	2	102999952	T	C	0.065762	0.004872	0.47193	40.7459	1.8e-41	21	FALSE	IL18R1	-71963
Asthma	asthma	rs11465641	2	103000868	T	G	0.065755	0.004872	0.47193	40.7457	1.8e-41	21	FALSE	IL18R1	-72879
Asthma	asthma	rs1035130	2	103001402	C	T	-0.077547	0.005309	0.718896	47.5455	2.85e-48	21	FALSE	IL18R1	-73413
Asthma	asthma	rs2241116	2	103003265	C	A	-0.06916	0.0058	0.778666	32.0179	9.6e-33	21	FALSE	IL18R1	-75276
Asthma	asthma	rs3771161	2	103003961	C	A	0.100779	0.006507	0.818949	53.3303	4.67e-54	21	FALSE	IL18R1	-75972
Asthma	asthma	rs3771159	2	103004958	T	C	0.065734	0.004874	0.471928	40.6886	2.05e-41	21	FALSE	IL18R1	-76969
Asthma	asthma	rs11903946	2	103005330	A	G	0.065621	0.004873	0.472031	40.5719	2.68e-41	21	FALSE	IL18R1	-77341
Asthma	asthma	rs6706002	2	103006104	A	G	0.065694	0.004872	0.471931	40.6663	2.16e-41	21	FALSE	IL18R1	-78115
Asthma	asthma	rs4851570	2	103006387	A	G	-0.077377	0.005307	0.718901	47.3756	4.21e-48	21	FALSE	IL18R1	-78398
Asthma	asthma	rs6749014	2	103006448	C	T	0.065701	0.004873	0.471949	40.6677	2.15e-41	21	FALSE	IL18R1	-78459
Asthma	asthma	rs17027056	2	103007051	C	T	-0.061461	0.009807	0.947028	9.42113	3.79e-10	21	FALSE	IL18R1	-79062
Asthma	asthma	rs17027060	2	103007567	T	C	-0.077359	0.005307	0.718918	47.3578	4.39e-48	21	FALSE	IL18R1	-79578
Asthma	asthma	rs12712146	2	103008714	C	T	0.065615	0.004871	0.471932	40.5952	2.54e-41	21	FALSE	IL18R1	-80725
Asthma	asthma	rs66919607	2	103008969	C	G	-0.077353	0.005306	0.718872	47.3631	4.33e-48	21	FALSE	IL18R1	-80980
Asthma	asthma	rs1420097	2	103009354	C	G	0.065666	0.004872	0.47193	40.6322	2.33e-41	21	FALSE	IL18R1	-81365
Asthma	asthma	rs11679146	2	103009412	A	G	0.12188	0.017829	0.834745	11.0732	8.45e-12	21	FALSE	IL18R1	-81423
Asthma	asthma	rs4851004	2	103009537	C	T	0.065454	0.004872	0.471933	40.3836	4.13e-41	21	FALSE	IL18R1	-81548
Asthma	asthma	rs6732138	2	103009662	G	A	0.065623	0.00487	0.471866	40.6197	2.4e-41	21	FALSE	IL18R1	-81673
Asthma	asthma	rs3771158	2	103009894	A	G	0.10101	0.006504	0.818951	53.6185	2.41e-54	21	FALSE	IL18R1	-81905
Asthma	asthma	rs2287035	2	103010530	G	A	-0.077376	0.005309	0.718905	47.349	4.48e-48	21	FALSE	IL18R1	-82541
Asthma	asthma	rs2287034	2	103010588	C	A	-0.077422	0.005309	0.718905	47.4056	3.93e-48	21	FALSE	IL18R1	-82599
Asthma	asthma	rs1420096	2	103010912	C	T	0.065623	0.00487	0.471931	40.6147	2.43e-41	21	FALSE	IL18R1	-82923
Asthma	asthma	rs2287033	2	103011237	T	C	0.065645	0.004873	0.471928	40.5897	2.57e-41	21	FALSE	IL18R1	-83248
Asthma	asthma	rs4851005	2	103011552	C	T	-0.057429	0.004976	0.584326	30.0547	8.82e-31	21	FALSE	IL18R1	-83563
Asthma	asthma	rs17027071	2	103012674	C	T	-0.076984	0.005295	0.712623	47.1239	7.52e-48	21	FALSE	IL18R1	-84685
Asthma	asthma	rs10174323	2	103012781	C	A	0.100748	0.006507	0.818951	53.3022	4.99e-54	21	FALSE	IL18R1	-84792
Asthma	asthma	rs3732127	2	103013750	G	C	0.100876	0.006502	0.818744	53.5058	3.12e-54	21	FALSE	IL18R1	-85761
Asthma	asthma	rs3732126	2	103013962	A	C	-0.077412	0.005308	0.718842	47.3991	3.99e-48	21	FALSE	IL18R1	-85973
Asthma	asthma	rs3732125	2	103013963	G	C	-0.077611	0.00531	0.718842	47.6074	2.47e-48	21	FALSE	IL18R1	-85974
Asthma	asthma	rs1135354	2	103014302	T	G	-0.077415	0.005307	0.718917	47.4314	3.7e-48	21	FALSE	IL18R1	-86313
Asthma	asthma	rs1420094	2	103015687	C	T	0.065663	0.004872	0.471927	40.6348	2.32e-41	21	FALSE	IL18R1	469
Asthma	asthma	rs17027087	2	103015918	C	T	-0.077433	0.005308	0.718905	47.427	3.74e-48	21	FALSE	IL18R1	700
Asthma	asthma	rs6710528	2	103016142	C	T	0.065688	0.004871	0.471931	40.6807	2.09e-41	21	FALSE	IL18R1	924
Asthma	asthma	rs3732124	2	103018052	C	T	0.065649	0.004869	0.471929	40.6683	2.15e-41	21	FALSE	IL18R1	2834
Asthma	asthma	rs3732123	2	103018077	C	G	-0.07748	0.005312	0.718959	47.4254	3.75e-48	21	FALSE	IL18R1	2859
Asthma	asthma	rs12991737	2	103018128	T	A	0.100971	0.006499	0.818746	53.6643	2.17e-54	21	FALSE	IL18R1	2910
Asthma	asthma	rs79739102	2	103018279	T	C	-0.058474	0.009147	0.940003	9.77372	1.68e-10	21	FALSE	IL18R1	3061
Asthma	asthma	rs4851571	2	103019000	C	T	0.065683	0.004872	0.471931	40.6626	2.17e-41	21	FALSE	IL18R1	3782
Asthma	asthma	rs4851572	2	103019031	G	A	0.065689	0.004871	0.471931	40.6764	2.11e-41	21	FALSE	IL18R1	3813
Asthma	asthma	rs10202813	2	103019740	G	T	0.101001	0.006501	0.818746	53.6572	2.2e-54	21	FALSE	IL18R1	4522
Asthma	asthma	rs55742125	2	103019782	G	A	-0.077469	0.005311	0.718903	47.4146	3.85e-48	21	FALSE	IL18R1	4564
Asthma	asthma	rs1035129	2	103019785	T	C	0.065643	0.004869	0.471931	40.6637	2.17e-41	21	FALSE	IL18R1	4567
Asthma	asthma	rs10197310	2	103020030	T	A	0.100995	0.006501	0.818746	53.6555	2.21e-54	21	FALSE	IL18R1	4812
Asthma	asthma	rs2110662	2	103020139	A	T	0.065683	0.004872	0.471931	40.6595	2.19e-41	21	FALSE	IL18R1	4921
Asthma	asthma	rs7594402	2	103021267	A	T	0.065683	0.004872	0.471931	40.6588	2.19e-41	21	FALSE	IL18R1	6049
Asthma	asthma	rs6710034	2	103023678	G	A	0.065644	0.004871	0.471908	40.6241	2.38e-41	21	FALSE	IL18R1	8460
Asthma	asthma	rs55883125	2	103024331	G	A	-0.077463	0.005309	0.718876	47.4458	3.58e-48	21	FALSE	IL18R1	9113
Asthma	asthma	rs7589142	2	103024660	T	C	0.065716	0.004873	0.471919	40.6879	2.05e-41	21	FALSE	IL18R1	9442
Asthma	asthma	rs4851006	2	103024738	T	A	-0.077454	0.00531	0.718918	47.4124	3.87e-48	21	FALSE	IL18R1	9520
Asthma	asthma	rs10181785	2	103025274	C	T	0.100954	0.006499	0.81869	53.6358	2.31e-54	21	FALSE	IL18RAP	9875
Asthma	asthma	rs12712148	2	103025547	G	A	0.100958	0.006499	0.818746	53.6392	2.3e-54	21	FALSE	IL18RAP	9602
Asthma	asthma	rs11687768	2	103025738	A	G	0.100961	0.006499	0.818748	53.6456	2.26e-54	21	FALSE	IL18RAP	9411
Asthma	asthma	rs6730702	2	103026936	C	T	0.100934	0.006498	0.818754	53.6365	2.31e-54	21	FALSE	IL18RAP	8213
Asthma	asthma	rs6543126	2	103027104	G	A	0.065728	0.004871	0.471915	40.7333	1.85e-41	21	FALSE	IL18RAP	8045
Asthma	asthma	rs10203558	2	103027640	T	C	0.065431	0.004872	0.471914	40.3485	4.48e-41	21	FALSE	IL18RAP	7509
Asthma	asthma	rs10200952	2	103027651	A	C	0.065425	0.004873	0.471914	40.3248	4.73e-41	21	FALSE	IL18RAP	7498
Asthma	asthma	rs7586983	2	103028066	C	T	0.100857	0.006497	0.818488	53.5734	2.67e-54	21	FALSE	IL18RAP	7083
Asthma	asthma	rs6543127	2	103028301	A	C	0.065719	0.004873	0.471913	40.6863	2.06e-41	21	FALSE	IL18RAP	6848
Asthma	asthma	rs4851576	2	103028895	C	T	0.06573	0.00487	0.471913	40.7438	1.8e-41	21	FALSE	IL18RAP	6254
Asthma	asthma	rs4851577	2	103028921	T	C	0.06573	0.00487	0.471913	40.744	1.8e-41	21	FALSE	IL18RAP	6228
Asthma	asthma	rs4851579	2	103028984	G	A	0.065719	0.004873	0.471913	40.6864	2.06e-41	21	FALSE	IL18RAP	6165
Asthma	asthma	rs11693955	2	103029165	A	T	-0.077471	0.00531	0.718923	47.4482	3.56e-48	21	FALSE	IL18RAP	5984
Asthma	asthma	rs1592459	2	103031569	A	G	0.065724	0.004873	0.47191	40.6959	2.01e-41	21	FALSE	IL18RAP	3580
Asthma	asthma	rs1592458	2	103031749	A	T	0.065735	0.004872	0.471973	40.7124	1.94e-41	21	FALSE	IL18RAP	3400
Asthma	asthma	rs3755272	2	103033825	T	A	-0.068984	0.005804	0.778753	31.8205	1.51e-32	21	FALSE	IL18RAP	1324
Asthma	asthma	rs1035125	2	103033839	C	A	0.065774	0.004872	0.47191	40.7694	1.7e-41	21	FALSE	IL18RAP	1310
Asthma	asthma	rs2160201	2	103033961	T	C	0.065723	0.004872	0.47191	40.7067	1.96e-41	21	FALSE	IL18RAP	1188
Asthma	asthma	rs1833174	2	103034843	T	A	0.06573	0.004873	0.47191	40.6968	2.01e-41	21	FALSE	IL18RAP	306
Asthma	asthma	rs1420105	2	103035119	T	C	0.065737	0.004873	0.47191	40.6996	2e-41	21	FALSE	IL18RAP	30
Asthma	asthma	rs2293223	2	103035468	C	T	0.101082	0.006504	0.818745	53.6916	2.03e-54	21	FALSE	IL18RAP	-319
Asthma	asthma	rs2293224	2	103035779	T	C	0.065709	0.004873	0.471906	40.6714	2.13e-41	21	FALSE	IL18RAP	-630
Asthma	asthma	rs2293225	2	103035889	C	T	-0.069029	0.005805	0.778753	31.8486	1.42e-32	21	FALSE	IL18RAP	-740
Asthma	asthma	rs6743516	2	103036335	A	G	0.065704	0.004872	0.47191	40.6863	2.06e-41	21	FALSE	IL18RAP	-1186
Asthma	asthma	rs3771156	2	103036677	C	T	-0.077464	0.005309	0.718923	47.4436	3.6e-48	21	FALSE	IL18RAP	-1528
Asthma	asthma	rs1420100	2	103037002	C	A	0.065704	0.004872	0.47191	40.6823	2.08e-41	21	FALSE	IL18RAP	-1853
Asthma	asthma	rs3771155	2	103037826	A	G	0.065652	0.004869	0.47191	40.6622	2.18e-41	21	FALSE	IL18RAP	-2677
Asthma	asthma	rs10206291	2	103038863	T	C	0.065696	0.004871	0.471843	40.6886	2.05e-41	21	FALSE	IL18RAP	-3714
Asthma	asthma	rs885088	2	103039044	A	G	0.065697	0.004872	0.471909	40.6779	2.1e-41	21	FALSE	IL18RAP	-3895
Asthma	asthma	rs3771154	2	103039360	C	T	0.065703	0.004872	0.471909	40.6753	2.11e-41	21	FALSE	IL18RAP	-4211
Asthma	asthma	rs2272127	2	103039873	C	G	0.101019	0.006502	0.818757	53.6661	2.16e-54	21	FALSE	IL18RAP	-4724
Asthma	asthma	rs6759479	2	103040047	A	C	0.065705	0.004872	0.471906	40.6809	2.08e-41	21	FALSE	IL18RAP	-4898
Asthma	asthma	rs6543133	2	103040177	A	T	0.065707	0.004872	0.47189	40.6832	2.07e-41	21	FALSE	IL18RAP	-5028
Asthma	asthma	rs9807934	2	103040182	T	G	0.10116	0.006503	0.818762	53.7899	1.62e-54	21	FALSE	IL18RAP	-5033
Asthma	asthma	rs887972	2	103040945	G	A	-0.075281	0.005242	0.70615	45.9948	1.01e-46	21	FALSE	IL18RAP	-5796
Asthma	asthma	rs887971	2	103041167	T	C	-0.074852	0.005239	0.70568	45.5454	2.85e-46	21	FALSE	IL18RAP	-6018
Asthma	asthma	rs3755266	2	103042712	G	A	0.066419	0.00487	0.480437	41.5756	2.66e-42	21	FALSE	IL18RAP	-7563
Asthma	asthma	rs11678975	2	103043739	T	A	-0.077749	0.005299	0.711154	47.9711	1.07e-48	21	FALSE	IL18RAP	-8590
Asthma	asthma	rs2110659	2	103043867	G	A	0.066473	0.004872	0.480415	41.6222	2.39e-42	21	FALSE	IL18RAP	-8718
Asthma	asthma	rs7605284	2	103044175	T	G	0.066445	0.004872	0.480306	41.5744	2.66e-42	21	FALSE	IL18RAP	-9026
Asthma	asthma	rs12712149	2	103045193	A	G	0.06648	0.004871	0.480468	41.6492	2.24e-42	21	FALSE	IL18RAP	-10044
Asthma	asthma	rs7559845	2	103046214	T	G	0.066372	0.004869	0.480412	41.5426	2.87e-42	21	FALSE	IL18RAP	-11065
Asthma	asthma	rs66566526	2	103047802	C	T	-0.077728	0.005297	0.711142	47.9792	1.05e-48	21	FALSE	IL18RAP	-12653
Asthma	asthma	rs55978515	2	103048108	C	T	-0.062126	0.0098	0.946982	9.62415	2.38e-10	21	FALSE	IL18RAP	-12959
Asthma	asthma	rs56331791	2	103048157	G	A	-0.077863	0.005299	0.711139	48.1112	7.74e-49	21	FALSE	IL18RAP	-13008
Asthma	asthma	rs6755905	2	103048207	C	A	0.066412	0.004869	0.480425	41.5891	2.58e-42	21	FALSE	IL18RAP	-13058
Asthma	asthma	rs6756161	2	103048417	C	A	0.066482	0.004869	0.480449	41.6753	2.11e-42	21	FALSE	IL18RAP	-13268
Asthma	asthma	rs6726985	2	103048580	G	A	0.066456	0.004871	0.480423	41.6097	2.46e-42	21	FALSE	IL18RAP	-13431
Asthma	asthma	rs2310300	2	103049074	A	G	0.066393	0.004869	0.480421	41.5675	2.71e-42	21	FALSE	IL18RAP	-13925
Asthma	asthma	rs7581119	2	103049865	G	A	0.066406	0.004869	0.48041	41.5821	2.62e-42	21	FALSE	IL18RAP	-14716
Asthma	asthma	rs10166330	2	103050390	C	T	0.101361	0.006511	0.818917	53.8723	1.34e-54	21	FALSE	IL18RAP	-15241
Asthma	asthma	rs2110736	2	103050855	T	C	0.105149	0.008528		34.1662	6.82e-35	21	FALSE	IL18RAP	-15706
Asthma	asthma	rs11681718	2	103051144	A	G	-0.077594	0.0053	0.711222	47.7643	1.72e-48	21	FALSE	IL18RAP	-15995
Asthma	asthma	rs4851582	2	103051558	T	C	-0.077572	0.005297	0.711152	47.7982	1.59e-48	21	FALSE	IL18RAP	-16409
Asthma	asthma	rs3755265	2	103052816	C	A	0.066283	0.004872	0.480358	41.3828	4.14e-42	21	FALSE	IL18RAP	-17667
Asthma	asthma	rs4479442	2	103054074	A	T	0.066171	0.004869	0.480239	41.2956	5.06e-42	21	FALSE	IL18RAP	-18925
Asthma	asthma	rs10176820	2	103054420	T	C	0.101074	0.006505	0.819018	53.6764	2.11e-54	21	FALSE	IL18RAP	-19271
Asthma	asthma	rs2058659	2	103054556	G	A	0.066145	0.004871	0.480398	41.2376	5.79e-42	21	FALSE	IL18RAP	-19407
Asthma	asthma	rs17027166	2	103055420	G	A	-0.077455	0.005297	0.711129	47.6519	2.23e-48	21	FALSE	IL18RAP	-20271
Asthma	asthma	rs55645612	2	103055661	C	T	-0.077452	0.005297	0.711127	47.6486	2.25e-48	21	FALSE	IL18RAP	-20512
Asthma	asthma	rs56166614	2	103056096	A	G	-0.077442	0.005297	0.711133	47.6392	2.29e-48	21	FALSE	IL18RAP	-20947
Asthma	asthma	rs13021177	2	103056493	A	G	0.066182	0.004871	0.480213	41.2807	5.24e-42	21	FALSE	IL18RAP	-21344
Asthma	asthma	rs10490204	2	103056534	A	C	-0.077494	0.005297	0.711133	47.6914	2.04e-48	21	FALSE	IL18RAP	-21385
Asthma	asthma	rs17027179	2	103057159	C	T	-0.077463	0.005299	0.711132	47.6279	2.36e-48	21	FALSE	IL18RAP	-22010
Asthma	asthma	rs2075186	2	103057251	G	T	0.101257	0.00651	0.819024	53.7856	1.64e-54	21	FALSE	IL18RAP	-22102
Asthma	asthma	rs11465702	2	103057892	A	G	0.121774	0.018037	0.834692	10.8188	1.52e-11	21	FALSE	IL18RAP	-22743
Asthma	asthma	rs1985329	2	103058208	C	T	0.066239	0.004871	0.48042	41.3514	4.45e-42	21	FALSE	IL18RAP	-23059
Asthma	asthma	rs11123927	2	103058803	C	T	-0.077425	0.005298	0.711197	47.5907	2.57e-48	21	FALSE	IL18RAP	-23654
Asthma	asthma	rs11465705	2	103058810	T	G	0.101195	0.006506	0.818927	53.7745	1.68e-54	21	FALSE	IL18RAP	-23661
Asthma	asthma	rs10490203	2	103059237	T	G	-0.07743	0.005296	0.71113	47.628	2.35e-48	21	FALSE	IL18RAP	-24088
Asthma	asthma	rs4851583	2	103060300	T	C	-0.077437	0.005297	0.711112	47.625	2.37e-48	21	FALSE	IL18RAP	-25151
Asthma	asthma	rs3771150	2	103060851	G	A	-0.077494	0.005296	0.71114	47.7105	1.95e-48	21	FALSE	IL18RAP	-25702
Asthma	asthma	rs11694360	2	103061147	G	A	-0.077445	0.005296	0.71114	47.6555	2.21e-48	21	FALSE	IL18RAP	-25998
Asthma	asthma	rs11123928	2	103061286	G	A	-0.077481	0.005298	0.711167	47.6608	2.18e-48	21	FALSE	IL18RAP	-26137
Asthma	asthma	rs7597017	2	103062116	A	G	-0.077427	0.005297	0.711125	47.6121	2.44e-48	21	FALSE	IL18RAP	-26967
Asthma	asthma	rs4851585	2	103062754	T	A	-0.077428	0.005296	0.711124	47.6324	2.33e-48	21	FALSE	IL18RAP	-27605
Asthma	asthma	rs6734762	2	103062926	C	T	0.066134	0.00487	0.480398	41.235	5.82e-42	21	FALSE	IL18RAP	-27777
Asthma	asthma	rs11465723	2	103063520	G	A	0.121638	0.017753	0.83471	11.1205	7.58e-12	21	FALSE	IL18RAP	-28371
Asthma	asthma	rs56044378	2	103065367	G	A	-0.074495	0.00684		26.86	1.38e-27	21	FALSE	IL18RAP	-30218
Asthma	asthma	rs11123929	2	103067143	G	A	-0.077266	0.005297	0.711006	47.4137	3.86e-48	21	FALSE	IL18RAP	-31994
Asthma	asthma	rs11465732	2	103067823	C	T	-0.061879	0.00938	0.940141	10.3615	4.35e-11	21	FALSE	IL18RAP	-32674
Asthma	asthma	rs11465736	2	103067930	C	T	0.100384	0.006506	0.818575	52.9345	1.16e-53	21	FALSE	IL18RAP	-32781
Asthma	asthma	rs72825916	2	103070982	C	T	0.121516	0.017771	0.834661	11.0789	8.34e-12	21	FALSE	IL18RAP	1957
Asthma	asthma	rs12465829	2	103072320	T	C	-0.061918	0.009789	0.946942	9.58307	2.61e-10	21	FALSE	IL18RAP	3295
Asthma	asthma	rs56117144	2	103074651	T	C	-0.077297	0.005296	0.711007	47.4791	3.32e-48	21	FALSE	IL18RAP	5626
Asthma	asthma	rs10169676	2	103074919	G	A	0.100863	0.006506	0.819013	53.4344	3.68e-54	21	FALSE	IL18RAP	5894
Asthma	asthma	rs57081652	2	103075381	G	C	-0.07738	0.005297	0.71197	47.5508	2.81e-48	21	FALSE	IL18RAP	6356
Asthma	asthma	rs60038017	2	103076001	A	C	-0.075497	0.006824		27.6901	2.04e-28	21	FALSE	IL18RAP	6976
Asthma	asthma	rs11690532	2	103076426	C	T	-0.072374	0.00618	0.822643	30.916	1.21e-31	21	FALSE	IL18RAP	7401
Asthma	asthma	rs11692335	2	103077893	C	T	0.100926	0.006507	0.819013	53.4857	3.27e-54	21	FALSE	IL18RAP	8868
Asthma	asthma	rs17027230	2	103079330	C	T	-0.07742	0.005299	0.711938	47.5696	2.69e-48	21	FALSE	IL18RAP	10305
Asthma	asthma	rs10210176	2	103079516	C	A	0.100898	0.006511	0.819072	53.3943	4.03e-54	21	FALSE	SLC9A4	10246
Asthma	asthma	rs10186052	2	103079608	G	A	0.100402	0.006505	0.818589	52.9669	1.08e-53	21	FALSE	SLC9A4	10154
Asthma	asthma	rs36049530	2	103079988	T	C	0.100386	0.006505	0.818561	52.9528	1.11e-53	21	FALSE	SLC9A4	9774
Asthma	asthma	rs17027246	2	103080055	C	G	0.100339	0.006505	0.818577	52.9077	1.24e-53	21	FALSE	SLC9A4	9707
Asthma	asthma	rs741284	2	103083324	G	C	0.10032	0.006507	0.818562	52.8621	1.37e-53	21	FALSE	SLC9A4	6438
Asthma	asthma	rs72825929	2	103087086	A	G	-0.068189	0.010237	0.880532	10.5511	2.81e-11	21	FALSE	SLC9A4	2676
Asthma	asthma	rs56043441	2	103087383	C	T	-0.07634	0.005284	0.711379	46.5411	2.88e-47	21	FALSE	SLC9A4	2379
Asthma	asthma	rs10172116	2	103087573	C	T	0.09771	0.006477	0.818594	50.6517	2.23e-51	21	FALSE	SLC9A4	2189
Asthma	asthma	rs4140785	2	103088517	A	C	-0.07645	0.005285	0.711161	46.6626	2.17e-47	21	FALSE	SLC9A4	1245
Asthma	asthma	rs1403552	2	103088777	C	T	0.100432	0.006505	0.818628	52.9955	1.01e-53	21	FALSE	SLC9A4	985
Asthma	asthma	rs4851011	2	103089678	C	T	-0.076496	0.005286	0.711173	46.6888	2.05e-47	21	FALSE	SLC9A4	84
Asthma	asthma	rs17027255	2	103090127	C	T	-0.076431	0.005285	0.711161	46.6228	2.38e-47	21	FALSE	SLC9A4	-365
Asthma	asthma	rs17027258	2	103091540	A	G	-0.076426	0.005284	0.711163	46.6458	2.26e-47	21	FALSE	SLC9A4	-1778
Asthma	asthma	rs13030642	2	103091585	C	A	0.100478	0.006507	0.818616	53.0154	9.65e-54	21	FALSE	SLC9A4	-1823
Asthma	asthma	rs13030675	2	103091618	C	A	0.100524	0.006509	0.818678	53.0305	9.32e-54	21	FALSE	SLC9A4	-1856
Asthma	asthma	rs13018263	2	103092270	T	C	0.081697	0.006887	0.768466	31.6989	2e-32	21	FALSE	SLC9A4	-2508
Asthma	asthma	rs1468790	2	103092441	G	C	-0.054021	0.004951	0.423049	26.9575	1.1e-27	21	FALSE	SLC9A4	-2679
Asthma	asthma	rs1468789	2	103092503	C	T	-0.077715	0.005597	0.777762	43.0643	8.62e-44	21	FALSE	SLC9A4	-2741
Asthma	asthma	rs1468788	2	103092513	C	T	-0.054004	0.004953	0.423047	26.9244	1.19e-27	21	FALSE	SLC9A4	-2751
Asthma	asthma	rs35181686	2	103092584	C	G	0.081583	0.006926	0.768454	31.268	5.39e-32	21	FALSE	SLC9A4	-2822
Asthma	asthma	rs4851601	2	103116261	G	A	-0.030078	0.005476	0.627692	7.39134	4.06e-08	21	FALSE	SLC9A4	-26499
Asthma	asthma	rs11688802	2	103126539	A	G	-0.070646	0.010196	0.923907	11.3558	4.41e-12	21	FALSE	SLC9A4	-36777
Asthma	asthma	rs112883448	2	103157493	G	A	-0.066364	0.011182	0.939584	8.51895	3.03e-09	21	FALSE	SLC9A4	7062
Asthma	asthma	rs13008334	2	103167031	A	G	0.089898	0.014441	0.908913	9.30431	4.96e-10	21	FALSE	SLC9A4	16600
Asthma	asthma	rs56147623	2	103170163	G	A	-0.06849	0.009998	0.923847	11.1165	7.65e-12	21	FALSE	SLC9A4	19732
Asthma	asthma	rs2192756	2	103180530	A	C	0.041151	0.004936	0.538969	16.0974	7.99e-17	21	FALSE	SLC9A4	30099
Asthma	asthma	rs11681159	2	103180864	T	C	-0.041152	0.004995	0.592013	15.7394	1.82e-16	21	FALSE	SLC9A4	30433
Asthma	asthma	rs80085654	2	103181112	T	A	-0.042092	0.006529		9.92881	1.18e-10	21	FALSE	SLC9A4	30681
Asthma	asthma	rs12994345	2	103181778	G	A	0.090513	0.013563	0.908766	10.5872	2.59e-11	21	FALSE	SLC9A4	31347
Asthma	asthma	rs10186929	2	103182687	T	A	0.041221	0.004943	0.541298	16.1035	7.88e-17	22	FALSE	SLC9A4	32256
Asthma	asthma	rs55982910	2	103191583	A	G	-0.041484	0.004995	0.592089	15.9801	1.05e-16	22	FALSE	SLC9A4	41152
Asthma	asthma	rs55956730	2	103191817	G	A	-0.041485	0.004994	0.59209	15.9839	1.04e-16	22	FALSE	SLC9A4	41386
Asthma	asthma	rs9973655	2	103193158	C	T	-0.041319	0.00498	0.587779	15.9499	1.12e-16	22	FALSE	SLC9A4	42727
Asthma	asthma	rs9973883	2	103193364	T	A	-0.041289	0.004981	0.588069	15.922	1.2e-16	22	FALSE	SLC9A2	42802
Asthma	asthma	rs34058323	2	103194236	A	G	0.033349	0.005646	0.776495	8.44602	3.58e-09	22	FALSE	SLC9A2	41930
Asthma	asthma	rs74263644	2	103194558	A	G	-0.064696	0.008271	0.823578	14.2647	5.44e-15	22	FALSE	SLC9A2	41608
Asthma	asthma	rs11695255	2	103197839	G	A	-0.041298	0.004995	0.592081	15.8413	1.44e-16	22	FALSE	SLC9A2	38327
Asthma	asthma	rs7604866	2	103199072	T	A	-0.041136	0.004976	0.588045	15.8383	1.45e-16	22	FALSE	SLC9A2	37094
Asthma	asthma	rs11695876	2	103200349	T	A	-0.041269	0.004987	0.589783	15.8728	1.34e-16	22	FALSE	SLC9A2	35817
Asthma	asthma	rs72825993	2	103200629	G	A	0.121095	0.014247		16.698	2e-17	22	FALSE	SLC9A2	35537
Asthma	asthma	rs12712161	2	103201305	G	T	0.04388	0.004939	0.543513	18.1655	6.83e-19	22	FALSE	SLC9A2	34861
Asthma	asthma	rs66817110	2	103201858	C	T	0.104023	0.009129	0.913898	29.3183	4.81e-30	22	TRUE	SLC9A2	34308
Asthma	asthma	rs17825149	2	103203803	G	A	-0.039242	0.004956	0.578055	14.5994	2.52e-15	22	FALSE	SLC9A2	32363
Asthma	asthma	rs56661848	2	103204138	C	T	-0.039394	0.004957	0.57813	14.6977	2.01e-15	22	FALSE	SLC9A2	32028
Asthma	asthma	rs7560368	2	103204404	G	A	-0.038706	0.004877	0.542256	14.6623	2.18e-15	22	FALSE	SLC9A2	31762
Asthma	asthma	rs7588111	2	103204729	C	A	-0.038467	0.004881	0.54398	14.4653	3.43e-15	22	FALSE	SLC9A2	31437
Asthma	asthma	rs17027517	2	103205175	A	G	-0.038767	0.00488	0.542251	14.6864	2.06e-15	22	FALSE	SLC9A2	30991
Asthma	asthma	rs7594744	2	103206068	C	T	-0.038457	0.004877	0.54407	14.4825	3.29e-15	22	FALSE	SLC9A2	30098
Asthma	asthma	rs9308859	2	103207806	T	C	0.042355	0.00597	0.557589	11.8692	1.35e-12	22	FALSE	SLC9A2	28360
Asthma	asthma	rs9308860	2	103207959	C	G	0.060593	0.009643	0.6734	9.46664	3.41e-10	22	FALSE	SLC9A2	28207
Asthma	asthma	rs7602767	2	103208540	C	A	-0.0384	0.00488	0.544027	14.4248	3.76e-15	22	FALSE	SLC9A2	27626
Asthma	asthma	rs1861228	2	103208945	C	T	0.042466	0.005916	0.55762	12.1327	7.37e-13	22	FALSE	SLC9A2	27221
Asthma	asthma	rs10209131	2	103209596	C	T	0.042375	0.005999	0.557603	11.7743	1.68e-12	22	FALSE	SLC9A2	26570
Asthma	asthma	rs7573372	2	103210130	T	G	-0.038643	0.004877	0.542255	14.6156	2.42e-15	22	FALSE	SLC9A2	26036
Asthma	asthma	rs7573475	2	103210221	T	C	-0.038616	0.004879	0.542247	14.5868	2.59e-15	22	FALSE	SLC9A2	25945
Asthma	asthma	rs7582956	2	103210423	G	A	-0.038614	0.004876	0.542255	14.5982	2.52e-15	22	FALSE	SLC9A2	25743
Asthma	asthma	rs12471422	2	103210437	G	A	-0.038658	0.004878	0.542255	14.6182	2.41e-15	22	FALSE	SLC9A2	25729
Asthma	asthma	rs7557352	2	103210455	C	A	-0.038658	0.004878	0.542255	14.6182	2.41e-15	22	FALSE	SLC9A2	25711
Asthma	asthma	rs2310313	2	103210544	G	A	0.042416	0.006047	0.557589	11.6196	2.4e-12	22	FALSE	SLC9A2	25622
Asthma	asthma	rs17027547	2	103211442	G	T	-0.038711	0.004877	0.542255	14.6671	2.15e-15	22	FALSE	SLC9A2	24724
Asthma	asthma	rs56290409	2	103211510	T	A	-0.038723	0.004877	0.542294	14.6744	2.12e-15	22	FALSE	SLC9A2	24656
Asthma	asthma	rs55896286	2	103211519	C	G	-0.039329	0.004952	0.576122	14.6826	2.08e-15	22	FALSE	SLC9A2	24647
Asthma	asthma	rs2192667	2	103212196	G	A	-0.039262	0.004947	0.57601	14.6601	2.19e-15	22	FALSE	SLC9A2	23970
Asthma	asthma	rs6543163	2	103212675	A	C	-0.038732	0.004877	0.542293	14.6776	2.1e-15	22	FALSE	SLC9A2	23491
Asthma	asthma	rs6543164	2	103213000	T	C	-0.038603	0.004876	0.54239	14.5914	2.56e-15	22	FALSE	SLC9A2	23166
Asthma	asthma	rs6543165	2	103213004	T	C	-0.038697	0.00488	0.54239	14.6395	2.29e-15	22	FALSE	SLC9A2	23162
Asthma	asthma	rs957404	2	103213458	C	T	-0.039233	0.004948	0.575971	14.6356	2.31e-15	22	FALSE	SLC9A2	22708
Asthma	asthma	rs17825681	2	103213881	C	T	-0.038399	0.004879	0.544027	14.4288	3.73e-15	22	FALSE	SLC9A2	22285
Asthma	asthma	rs17027571	2	103214490	G	A	-0.038686	0.004875	0.542249	14.6572	2.2e-15	22	FALSE	SLC9A2	21676
Asthma	asthma	rs58664169	2	103215395	A	G	-0.039284	0.00495	0.576054	14.66	2.19e-15	22	FALSE	SLC9A2	20771
Asthma	asthma	rs11673795	2	103215935	C	T	-0.039191	0.004946	0.576078	14.6138	2.43e-15	22	FALSE	SLC9A2	20231
Asthma	asthma	rs11679512	2	103215963	A	G	-0.038656	0.00488	0.542325	14.6062	2.48e-15	22	FALSE	SLC9A2	20203
Asthma	asthma	rs11685729	2	103216078	G	A	-0.03931	0.004955	0.578055	14.6482	2.25e-15	22	FALSE	SLC9A2	20088
Asthma	asthma	rs2192666	2	103216531	T	C	-0.039226	0.00495	0.576013	14.6212	2.39e-15	22	FALSE	SLC9A2	19635
Asthma	asthma	rs2192665	2	103216578	G	C	-0.038683	0.004877	0.542255	14.6462	2.26e-15	22	FALSE	SLC9A2	19588
Asthma	asthma	rs62154727	2	103217513	T	G	-0.039305	0.004957	0.578055	14.6345	2.32e-15	22	FALSE	SLC9A2	18653
Asthma	asthma	rs873625	2	103219213	A	G	-0.038995	0.004941	0.574672	14.5068	3.11e-15	22	FALSE	SLC9A2	16953
Asthma	asthma	rs759338	2	103221932	G	A	-0.039073	0.004947	0.576756	14.5278	2.97e-15	22	FALSE	SLC9A2	14234
Asthma	asthma	rs741257	2	103222211	T	C	-0.03878	0.00488	0.542397	14.696	2.01e-15	22	FALSE	SLC9A2	13955
Asthma	asthma	rs57303559	2	103223606	A	G	-0.038667	0.00488	0.542327	14.614	2.43e-15	22	FALSE	SLC9A2	12560
Asthma	asthma	rs6719553	2	103224564	C	T	-0.038368	0.00488	0.544095	14.4043	3.94e-15	22	FALSE	SLC9A2	11602
Asthma	asthma	rs6543166	2	103225209	T	C	-0.038316	0.004879	0.544103	14.3713	4.25e-15	22	FALSE	SLC9A2	10957
Asthma	asthma	rs56180168	2	103228861	C	A	-0.038967	0.004939	0.574695	14.4957	3.19e-15	22	FALSE	SLC9A2	7305
Asthma	asthma	rs6543167	2	103229287	T	G	-0.038661	0.004878	0.542327	14.6246	2.37e-15	22	FALSE	SLC9A2	6879
Asthma	asthma	rs2058612	2	103232630	C	T	-0.038326	0.004879	0.544257	14.3794	4.17e-15	22	FALSE	SLC9A2	3536
Asthma	asthma	rs17027626	2	103232993	T	C	-0.038642	0.004875	0.542482	14.6253	2.37e-15	22	FALSE	SLC9A2	3173
Asthma	asthma	rs56264704	2	103233587	T	C	-0.038872	0.004936	0.57487	14.4453	3.59e-15	22	FALSE	SLC9A2	2579
Asthma	asthma	rs2110637	2	103234720	A	G	-0.038611	0.00488	0.542482	14.576	2.65e-15	22	FALSE	SLC9A2	1446
Asthma	asthma	rs7598839	2	103235647	G	C	-0.03833	0.004879	0.544255	14.3841	4.13e-15	22	FALSE	SLC9A2	519
Asthma	asthma	rs2012454	2	103237631	T	C	-0.038866	0.004946	0.577045	14.3904	4.07e-15	22	FALSE	SLC9A2	-1465
Asthma	asthma	rs2215942	2	103238030	T	C	-0.038849	0.004942	0.574892	14.3985	3.99e-15	22	FALSE	SLC9A2	-1864
Asthma	asthma	rs2192664	2	103238168	G	A	-0.0384	0.004879	0.544268	14.4303	3.71e-15	22	FALSE	SLC9A2	-2002
Asthma	asthma	rs1008397	2	103239988	G	A	-0.038886	0.004938	0.574315	14.4441	3.6e-15	22	FALSE	SLC9A2	-3822
Asthma	asthma	rs2041734	2	103251249	G	C	0.033166	0.006019	0.532628	7.43563	3.67e-08	22	FALSE	SLC9A2	-15083
Asthma	asthma	rs2215945	2	103251691	T	C	0.033238	0.00602	0.532547	7.46301	3.44e-08	22	FALSE	SLC9A2	-15525
Asthma	asthma	rs17775170	2	103251927	G	A	-0.058989	0.007141	0.815038	15.8178	1.52e-16	22	FALSE	SLC9A2	-15761
Asthma	asthma	rs72828033	2	103277862	G	C	0.103826	0.009143	0.914046	29.1221	7.55e-30	22	FALSE	SLC9A2	-41696
Asthma	asthma	rs150601841	2	104273528	G	A	0.074589	0.013468	0.908417	7.50491	3.13e-08	23	TRUE	NA	NA
Asthma	asthma	rs144097970	2	104301580	G	A	0.074242	0.013582	0.910046	7.32762	4.7e-08	23	FALSE	NA	NA
Asthma	asthma	rs147207215	2	104726626	C	T	0.07106	0.012642	0.908233	7.71136	1.94e-08	24	TRUE	NA	NA
Asthma	asthma	rs35644645	2	111831721	G	A	-0.065197	0.011859	0.88434	7.40469	3.94e-08	25	FALSE	ACOXL	-341571
Asthma	asthma	rs77004761	2	111868691	T	A	-0.056872	0.010353		7.39325	4.04e-08	25	FALSE	ACOXL	-378541
Asthma	asthma	rs72836349	2	111891795	T	C	-0.057391	0.010315		7.56794	2.7e-08	25	TRUE	BCL2L11	-14840
Asthma	asthma	rs13002771	2	153391282	A	G	-0.032458	0.005832	0.769731	7.57129	2.68e-08	26	TRUE	FMNL2	-199531
Asthma	asthma	rs2678299	2	153394528	A	G	0.032187	0.005828	0.230654	7.4676	3.41e-08	26	FALSE	FMNL2	-202777
Asthma	asthma	rs6730764	2	160269937	G	A	0.057704	0.010282	0.913355	7.68808	2.05e-08	27	TRUE	BAZ2B	-94447
Asthma	asthma	rs6717424	2	162798581	A	G	0.02979	0.004999	0.65657	8.58268	2.61e-09	28	FALSE	SLC4A10	-517738
Asthma	asthma	rs11693702	2	162802184	T	A	0.028437	0.004969	0.644781	7.9673	1.08e-08	28	FALSE	SLC4A10	-521341
Asthma	asthma	rs12474587	2	162802993	G	T	0.028389	0.004988	0.651917	7.88999	1.29e-08	28	FALSE	SLC4A10	-522150
Asthma	asthma	rs62189668	2	162805019	T	A	0.029778	0.005005	0.656604	8.55955	2.76e-09	28	FALSE	SLC4A10	-524176
Asthma	asthma	rs7604885	2	162806408	G	A	0.028206	0.004967	0.644788	7.85715	1.39e-08	28	FALSE	SLC4A10	-525565
Asthma	asthma	rs7580486	2	162810159	T	G	0.02807	0.004971	0.644779	7.77554	1.68e-08	28	FALSE	SLC4A10	-529316
Asthma	asthma	rs4637136	2	162811186	A	G	0.029801	0.005004	0.656605	8.57314	2.67e-09	28	FALSE	SLC4A10	-530343
Asthma	asthma	rs13011013	2	162816167	G	A	0.029666	0.005002	0.656673	8.50861	3.1e-09	28	FALSE	SLC4A10	-535324
Asthma	asthma	rs12472555	2	162816728	T	G	0.028067	0.00497	0.644818	7.77729	1.67e-08	28	FALSE	SLC4A10	-535885
Asthma	asthma	rs4233647	2	162821515	G	A	0.029579	0.005	0.656602	8.46898	3.4e-09	28	FALSE	SLC4A10	-540672
Asthma	asthma	rs13021985	2	162822709	G	A	0.028124	0.004988	0.651811	7.75566	1.76e-08	28	FALSE	SLC4A10	-541866
Asthma	asthma	rs12986853	2	162825174	C	T	0.029612	0.004998	0.656595	8.49396	3.21e-09	28	FALSE	SLC4A10	-544331
Asthma	asthma	rs4664442	2	162828001	G	A	0.027917	0.004965	0.644891	7.71421	1.93e-08	28	FALSE	SLC4A10	-547158
Asthma	asthma	rs4340536	2	162831693	C	G	0.027965	0.004971	0.644858	7.72361	1.89e-08	28	FALSE	SLC4A10	-550850
Asthma	asthma	rs4295021	2	162831756	G	T	0.029577	0.004999	0.656808	8.47257	3.37e-09	28	FALSE	SLC4A10	-550913
Asthma	asthma	rs2909444	2	162836272	A	G	-0.028431	0.005003	0.342358	7.86731	1.36e-08	28	FALSE	SLC4A10	-555429
Asthma	asthma	rs2909455	2	162843078	T	C	-0.028422	0.004997	0.342364	7.87944	1.32e-08	28	FALSE	SLC4A10	1286
Asthma	asthma	rs1861979	2	162845565	T	C	-0.028579	0.004997	0.342343	7.96081	1.09e-08	28	FALSE	DPP4	3186
Asthma	asthma	rs2909443	2	162846439	G	A	-0.028522	0.004995	0.342342	7.93471	1.16e-08	28	FALSE	DPP4	2312
Asthma	asthma	rs2909449	2	162866338	G	A	-0.027635	0.00497	0.377404	7.56042	2.75e-08	28	FALSE	DPP4	-17587
Asthma	asthma	rs1014444	2	162868858	A	G	-0.028057	0.00509	0.595295	7.43913	3.64e-08	28	FALSE	DPP4	-20107
Asthma	asthma	rs1014445	2	162869203	A	G	-0.032642	0.005048	0.332304	9.98379	1.04e-10	28	FALSE	DPP4	-20452
Asthma	asthma	rs13409045	2	162880383	C	T	-0.031135	0.004997	0.541783	9.32077	4.78e-10	28	FALSE	DPP4	-31632
Asthma	asthma	rs2300755	2	162883962	G	A	-0.028321	0.005027	0.584072	7.74226	1.81e-08	28	FALSE	DPP4	-35211
Asthma	asthma	rs4664443	2	162885889	A	G	-0.030449	0.004983	0.541071	8.99163	1.02e-09	28	FALSE	DPP4	-37138
Asthma	asthma	rs7573951	2	162887741	A	G	-0.030159	0.004984	0.54083	8.82982	1.48e-09	28	FALSE	DPP4	-38990
Asthma	asthma	rs2284870	2	162888727	T	C	-0.028699	0.005062	0.590519	7.83301	1.47e-08	28	FALSE	DPP4	-39976
Asthma	asthma	rs1558957	2	162890175	T	C	-0.035329	0.006429		7.39766	4e-08	28	FALSE	DPP4	-41424
Asthma	asthma	rs6432708	2	162891848	C	T	-0.032651	0.005059	0.332165	9.94732	1.13e-10	28	FALSE	DPP4	-43097
Asthma	asthma	rs11900409	2	162900764	T	G	-0.030636	0.004989	0.540687	9.0722	8.47e-10	28	FALSE	DPP4	-52013
Asthma	asthma	rs6741949	2	162910223	G	C	0.032967	0.004967	0.622096	10.4816	3.3e-11	28	TRUE	DPP4	-61472
Asthma	asthma	rs4664446	2	162910403	A	G	0.030709	0.004961	0.565433	9.20874	6.18e-10	28	FALSE	DPP4	-61652
Asthma	asthma	rs2111485	2	163110536	A	G	0.031423	0.004962	0.416265	9.6057	2.48e-10	28	FALSE	FAP	8875
Asthma	asthma	rs1990760	2	163124051	C	T	0.030253	0.004962	0.414069	8.95493	1.11e-09	28	FALSE	IFIH1	-462
Asthma	asthma	rs35263340	2	242599074	C	T	-0.037081	0.006786	0.852597	7.322	4.76e-08	29	FALSE	ATG4B	-22446
Asthma	asthma	rs6757704	2	242606511	T	C	0.028493	0.005027	0.373928	7.82836	1.48e-08	29	FALSE	ATG4B	-29883
Asthma	asthma	rs62190298	2	242606847	T	C	0.028761	0.005038	0.373623	7.93178	1.17e-08	29	FALSE	ATG4B	-30219
Asthma	asthma	rs6437278	2	242609265	G	T	0.028594	0.005031	0.373628	7.86966	1.35e-08	29	FALSE	ATG4B	-32637
Asthma	asthma	rs7557052	2	242610502	G	T	0.02791	0.005041	0.361647	7.50052	3.16e-08	29	FALSE	ATG4B	-33874
Asthma	asthma	rs7421	2	242611934	T	C	0.027759	0.005063	0.361252	7.36664	4.3e-08	29	FALSE	ATG4B	-35306
Asthma	asthma	rs34127355	2	242612342	G	T	0.027852	0.005047	0.36157	7.45488	3.51e-08	29	FALSE	ATG4B	-35714
Asthma	asthma	rs3209928	2	242612487	C	T	0.027925	0.005046	0.361943	7.49541	3.2e-08	29	FALSE	ATG4B	-35859
Asthma	asthma	rs1130905	2	242612784	T	G	0.027692	0.005046	0.359832	7.38093	4.16e-08	29	FALSE	ATG4B	-36156
Asthma	asthma	rs1130906	2	242612909	A	G	0.028253	0.005052	0.359821	7.63971	2.29e-08	29	FALSE	ATG4B	-36281
Asthma	asthma	rs7559229	2	242613760	T	C	0.028738	0.005031	0.373559	7.94095	1.15e-08	29	FALSE	ATG4B	488
Asthma	asthma	rs7370850	2	242625935	G	C	0.029925	0.004965	0.387466	8.76471	1.72e-09	29	FALSE	DTYMK	-10778
Asthma	asthma	rs7597410	2	242626822	G	A	0.030259	0.004964	0.387215	8.94847	1.13e-09	29	FALSE	DTYMK	416
Asthma	asthma	rs34343771	2	242629529	G	A	0.030209	0.004963	0.387474	8.92643	1.18e-09	29	FALSE	DTYMK	3123
Asthma	asthma	rs7573214	2	242630048	G	A	0.030256	0.004964	0.387477	8.94776	1.13e-09	29	FALSE	DTYMK	3642
Asthma	asthma	rs62191297	2	242630680	A	C	0.028995	0.004906	0.424149	8.45599	3.5e-09	29	FALSE	DTYMK	4274
Asthma	asthma	rs34174712	2	242631579	T	C	0.029049	0.004906	0.424284	8.48327	3.29e-09	29	FALSE	DTYMK	5173
Asthma	asthma	rs34426467	2	242634122	T	A	0.030712	0.004965	0.387666	9.19627	6.36e-10	29	FALSE	ING5	7328
Asthma	asthma	rs7586855	2	242636359	T	C	0.030364	0.004962	0.389301	9.01357	9.69e-10	29	FALSE	ING5	5091
Asthma	asthma	rs34071820	2	242637412	G	C	0.030332	0.00496	0.389958	9.00151	9.97e-10	29	FALSE	ING5	4038
Asthma	asthma	rs7370714	2	242638587	A	G	0.030244	0.004962	0.389348	8.94943	1.12e-09	29	FALSE	ING5	2863
Asthma	asthma	rs6715151	2	242640964	C	G	0.029792	0.00498	0.363809	8.64573	2.26e-09	29	FALSE	ING5	486
Asthma	asthma	rs6742813	2	242640987	G	C	0.029825	0.00498	0.363733	8.6621	2.18e-09	29	FALSE	ING5	463
Asthma	asthma	rs6437282	2	242642853	C	G	0.031211	0.004987	0.361343	9.39703	4.01e-10	29	FALSE	ING5	-1403
Asthma	asthma	rs7590385	2	242643381	A	G	0.031277	0.004992	0.361342	9.4176	3.82e-10	29	FALSE	ING5	-1931
Asthma	asthma	rs3935478	2	242644352	T	C	0.031316	0.004996	0.361328	9.42323	3.77e-10	29	FALSE	ING5	-2902
Asthma	asthma	rs62191340	2	242645466	G	A	0.029688	0.004933	0.398481	8.74132	1.81e-09	29	FALSE	ING5	-4016
Asthma	asthma	rs7601544	2	242646350	A	G	0.031322	0.004998	0.361297	9.41833	3.82e-10	29	FALSE	ING5	-4900
Asthma	asthma	rs6414220	2	242646524	A	G	0.031252	0.004994	0.361242	9.39376	4.04e-10	29	FALSE	ING5	-5074
Asthma	asthma	rs62191350	2	242653298	G	A	-0.031148	0.005024	0.639191	9.233	5.85e-10	29	FALSE	ING5	-11848
Asthma	asthma	rs62191353	2	242658147	T	A	-0.031485	0.005043	0.639093	9.35596	4.41e-10	29	FALSE	ING5	-16697
Asthma	asthma	rs71351113	2	242658779	A	T	-0.031404	0.005049	0.63873	9.29086	5.12e-10	29	FALSE	ING5	-17329
Asthma	asthma	rs34452219	2	242660006	G	A	-0.031822	0.005056	0.639399	9.49679	3.19e-10	29	FALSE	ING5	-18556
Asthma	asthma	rs7601057	2	242660688	C	T	-0.031948	0.005066	0.639275	9.53102	2.94e-10	29	FALSE	ING5	-19238
Asthma	asthma	rs34030391	2	242661361	G	A	-0.032062	0.005064	0.639291	9.60192	2.5e-10	29	FALSE	ING5	-19911
Asthma	asthma	rs34930012	2	242663692	G	C	-0.032258	0.005076	0.639654	9.66855	2.15e-10	29	FALSE	ING5	-22242
Asthma	asthma	rs35172827	2	242670300	G	A	-0.031651	0.005382	0.706976	8.37759	4.19e-09	29	FALSE	ING5	1407
Asthma	asthma	rs7370843	2	242674104	A	G	0.031588	0.005562	0.319355	7.85893	1.38e-08	29	FALSE	D2HGDH	-110
Asthma	asthma	rs60946542	2	242680229	G	A	0.044328	0.006191	0.84773	12.0767	8.38e-13	29	FALSE	D2HGDH	-6235
Asthma	asthma	rs4073890	2	242680366	A	G	0.047511	0.006433		12.7997	1.59e-13	29	FALSE	D2HGDH	-6372
Asthma	asthma	rs113611133	2	242682555	C	T	0.064496	0.007141		18.7466	1.79e-19	29	FALSE	D2HGDH	-8561
Asthma	asthma	rs4675883	2	242689185	T	C	0.04813	0.006366		13.3755	4.21e-14	29	FALSE	D2HGDH	-15191
Asthma	asthma	rs34290285	2	242698640	G	A	0.08367	0.008415	0.783922	22.5375	2.9e-23	29	FALSE	D2HGDH	-24646
Asthma	asthma	rs111792955	2	242699032	G	A	0.078687	0.007374	0.899467	25.8211	1.51e-26	29	FALSE	D2HGDH	-25038
Asthma	asthma	rs35305862	2	242700770	A	G	0.067404	0.007973	0.88435	16.5289	2.96e-17	29	FALSE	D2HGDH	-26776
Asthma	asthma	rs2002092	2	242701647	C	T	0.067376	0.007883	0.884353	16.8763	1.33e-17	29	FALSE	D2HGDH	-27653
Asthma	asthma	rs111543205	2	242702343	G	A	0.078466	0.007369	0.899449	25.7204	1.9e-26	29	FALSE	D2HGDH	-28349
Asthma	asthma	rs4449174	2	242702538	C	G	0.067388	0.007863	0.884355	16.9643	1.09e-17	29	FALSE	D2HGDH	-28544
Asthma	asthma	rs62192037	2	242702812	G	A	0.067444	0.007833	0.884125	17.1121	7.73e-18	29	FALSE	D2HGDH	-28818
Asthma	asthma	rs146871826	2	242703317	C	T	0.067219	0.007791	0.884353	17.1788	6.62e-18	29	FALSE	D2HGDH	-29323
Asthma	asthma	rs6754066	2	242703363	G	A	0.067353	0.007813	0.884353	17.1538	7.02e-18	29	FALSE	D2HGDH	-29369
Asthma	asthma	rs4443030	2	242703585	G	A	0.051178	0.007254		11.7475	1.79e-12	29	FALSE	D2HGDH	-29591
Asthma	asthma	rs5839764	2	242703618	C	G	0.07369	0.006588		28.283	5.21e-29	29	TRUE	D2HGDH	-29624
Asthma	asthma	rs77984138	2	242703937	G	A	0.067307	0.007788	0.884351	17.2349	5.82e-18	29	FALSE	D2HGDH	-29943
Asthma	asthma	rs150589057	2	242704689	C	T	0.079827	0.007411	0.900109	26.2984	5.03e-27	29	FALSE	D2HGDH	-30695
Asthma	asthma	rs6739113	2	242706956	C	T	0.073894	0.01018		12.3911	4.06e-13	29	FALSE	D2HGDH	-32962
Asthma	asthma	rs11552660	2	242707477	T	C	0.079393	0.007388	0.899533	26.1747	6.69e-27	29	FALSE	D2HGDH	-33483
Asthma	asthma	rs113372064	2	242708045	C	T	0.083493	0.008594	0.920993	21.5565	2.78e-22	29	FALSE	D2HGDH	-34051
Asthma	asthma	rs6746151	2	242708162	C	T	0.064743	0.007723	0.877948	16.2649	5.43e-17	29	FALSE	D2HGDH	-34168
Asthma	asthma	rs35671465	2	242708185	A	G	0.076627	0.007227	0.883534	25.5098	3.09e-26	29	FALSE	D2HGDH	-34191
Asthma	asthma	rs79626458	2	242708966	C	T	0.065287	0.009399	0.876003	11.4087	3.9e-12	29	FALSE	D2HGDH	735
Asthma	asthma	rs62192043	2	242711282	G	A	0.081889	0.008148	0.768748	23.0102	9.77e-24	29	FALSE	D2HGDH	3051
Asthma	asthma	rs73010174	2	242712648	C	T	0.076325	0.007267	0.887554	25.0433	9.05e-26	29	FALSE	GAL3ST2	3592
Asthma	asthma	rs62193062	2	242728009	A	G	0.06166	0.008919	0.847585	11.3076	4.93e-12	29	FALSE	GAL3ST2	-11769
Asthma	asthma	rs62193063	2	242728098	C	T	0.062857	0.008559	0.853631	12.6657	2.16e-13	29	FALSE	GAL3ST2	-11858
Asthma	asthma	rs62193064	2	242728248	G	A	0.062901	0.008492	0.853637	12.8698	1.35e-13	29	FALSE	GAL3ST2	-12008
Asthma	asthma	rs62193065	2	242728617	G	A	0.063136	0.009409	0.854037	10.697	2.01e-11	29	FALSE	GAL3ST2	-12377
Asthma	asthma	rs62193066	2	242729166	C	T	0.06287	0.00953	0.854225	10.3615	4.35e-11	29	FALSE	GAL3ST2	-12926
Asthma	asthma	rs62193067	2	242729609	C	A	0.061689	0.009428	0.847946	10.2059	6.22e-11	29	FALSE	GAL3ST2	-13369
Asthma	asthma	rs62193069	2	242730565	G	A	0.063299	0.008128	0.853971	14.147	7.13e-15	29	FALSE	GAL3ST2	-14325
Asthma	asthma	rs62193070	2	242730588	A	G	0.062942	0.008343	0.853797	13.3221	4.76e-14	29	FALSE	GAL3ST2	-14348
Asthma	asthma	rs62193071	2	242730589	C	A	0.063006	0.008421	0.853797	13.1156	7.66e-14	29	FALSE	GAL3ST2	-14349
Asthma	asthma	rs62193072	2	242731086	C	G	0.062949	0.008521	0.853768	12.807	1.56e-13	29	FALSE	GAL3ST2	-14846
Asthma	asthma	rs34255800	2	242731446	G	C	0.070712	0.008843		14.8717	1.34e-15	29	FALSE	GAL3ST2	-15206
Asthma	asthma	rs62193075	2	242735841	A	G	0.038055	0.006205	0.77679	9.05081	8.9e-10	29	FALSE	GAL3ST2	-19601
Asthma	asthma	rs62193076	2	242735848	A	G	0.038086	0.006263	0.776794	8.91143	1.23e-09	29	FALSE	GAL3ST2	-19608
Asthma	asthma	rs62193077	2	242736221	A	G	0.037113	0.006303	0.773729	8.39646	4.01e-09	29	FALSE	GAL3ST2	-19981
Asthma	asthma	rs62193079	2	242739558	G	A	0.060497	0.006847	0.854674	17.9763	1.06e-18	29	FALSE	GAL3ST2	-23318
Asthma	asthma	rs73106178	2	242739762	G	T	0.059543	0.006795	0.848539	17.697	2.01e-18	29	FALSE	GAL3ST2	-23522
Asthma	asthma	rs62193080	2	242740090	C	G	0.062263	0.006614	0.845284	20.2933	5.09e-21	29	FALSE	GAL3ST2	-23850
Asthma	asthma	rs11465864	3	10219567	C	A	0.091686	0.015179	0.962382	8.80069	1.58e-09	30	TRUE	IRAK2	-13018
Asthma	asthma	rs56335261	3	10478060	T	C	0.029983	0.005165	0.659583	8.18011	6.61e-09	31	FALSE	ATP2B2	-112353
Asthma	asthma	rs56370914	3	10478063	C	T	0.030082	0.005166	0.659583	8.22547	5.95e-09	31	FALSE	ATP2B2	-112356
Asthma	asthma	rs55788528	3	10478532	C	T	0.029074	0.00515	0.659619	7.77196	1.69e-08	31	FALSE	ATP2B2	-112825
Asthma	asthma	rs6772306	3	10479611	C	T	0.028959	0.005179	0.666653	7.63759	2.3e-08	31	FALSE	ATP2B2	-113904
Asthma	asthma	rs62238391	3	10492518	C	T	0.031338	0.005178	0.68131	8.83349	1.47e-09	31	FALSE	ATP2B2	-126811
Asthma	asthma	rs17787095	3	10498920	G	C	0.028102	0.005149	0.660326	7.30572	4.95e-08	31	FALSE	ATP2B2	-133213
Asthma	asthma	rs2287447	3	10502994	A	G	0.031162	0.005194	0.679045	8.69213	2.03e-09	31	FALSE	ATP2B2	-137287
Asthma	asthma	rs62238408	3	10506064	G	A	0.031592	0.00521	0.690799	8.86476	1.37e-09	31	FALSE	ATP2B2	-140357
Asthma	asthma	rs1009825	3	10508130	T	C	0.030157	0.005046	0.616195	8.62882	2.35e-09	31	FALSE	ATP2B2	-142423
Asthma	asthma	rs59105104	3	10509199	G	C	0.032338	0.005204	0.691051	9.27335	5.33e-10	31	FALSE	ATP2B2	-143492
Asthma	asthma	rs6771963	3	10509205	G	T	0.032345	0.005205	0.691051	9.27368	5.33e-10	31	TRUE	ATP2B2	-143498
Asthma	asthma	rs17032935	3	10509483	C	T	0.030427	0.00513	0.660113	8.51102	3.08e-09	31	FALSE	ATP2B2	-143776
Asthma	asthma	rs17032939	3	10510287	A	G	0.030437	0.005048	0.624152	8.77172	1.69e-09	31	FALSE	ATP2B2	-144580
Asthma	asthma	rs62238411	3	10511984	T	C	0.03119	0.005153	0.664932	8.83337	1.47e-09	31	FALSE	ATP2B2	-146277
Asthma	asthma	rs56123556	3	10512012	T	A	0.031744	0.005198	0.680458	8.98047	1.05e-09	31	FALSE	ATP2B2	-146305
Asthma	asthma	rs60699684	3	10512195	G	A	0.032737	0.005372	0.72214	8.94456	1.14e-09	31	FALSE	ATP2B2	-146488
Asthma	asthma	rs17032943	3	10512428	G	A	0.030364	0.005505	0.703173	7.44812	3.56e-08	31	FALSE	ATP2B2	-146721
Asthma	asthma	rs11918552	3	10513414	A	G	0.028752	0.005093	0.654108	7.77117	1.69e-08	31	FALSE	ATP2B2	-147707
Asthma	asthma	rs62238417	3	10521964	C	T	0.031092	0.005188	0.68719	8.67548	2.11e-09	31	FALSE	ATP2B2	-156257
Asthma	asthma	rs2960422	3	12334991	G	A	0.030828	0.004931	0.445937	9.37877	4.18e-10	32	FALSE	PPARG	-6124
Asthma	asthma	rs2920505	3	12335081	G	A	0.031367	0.004935	0.445188	9.66886	2.14e-10	32	TRUE	PPARG	-6214
Asthma	asthma	rs2920504	3	12335212	A	G	0.031363	0.004938	0.445162	9.65596	2.21e-10	32	FALSE	PPARG	-6345
Asthma	asthma	rs3934505	3	33015289	C	G	-0.033482	0.005491	0.764866	8.95457	1.11e-09	33	FALSE	CCR4	17448
Asthma	asthma	rs12185981	3	33015924	T	A	-0.032988	0.005455	0.761717	8.81926	1.52e-09	33	FALSE	CCR4	18083
Asthma	asthma	rs7631407	3	33036218	G	C	-0.033068	0.005402	0.734309	9.01903	9.57e-10	33	FALSE	GLB1	1882
Asthma	asthma	rs4678523	3	33037721	T	C	-0.031928	0.005354	0.71686	8.59464	2.54e-09	33	FALSE	GLB1	379
Asthma	asthma	rs4678524	3	33037752	A	C	-0.031743	0.005348	0.716982	8.52157	3.01e-09	33	FALSE	GLB1	348
Asthma	asthma	rs4678868	3	33039742	G	A	-0.029869	0.005139	0.679214	8.19812	6.34e-09	33	FALSE	GLB1	-1642
Asthma	asthma	rs9828592	3	33044339	T	C	-0.040263	0.004886	0.505042	15.7418	1.81e-16	33	TRUE	GLB1	-6239
Asthma	asthma	rs7646283	3	33046480	C	T	-0.03639	0.005102	0.674128	11.9906	1.02e-12	33	FALSE	GLB1	-8380
Asthma	asthma	rs34064757	3	33047283	G	A	-0.036304	0.005094	0.674036	11.9721	1.07e-12	33	FALSE	GLB1	-9183
Asthma	asthma	rs35570272	3	33047662	G	T	-0.041297	0.005014	0.642666	15.7259	1.88e-16	33	FALSE	GLB1	-9562
Asthma	asthma	rs112116560	3	33059746	C	A	0.067637	0.011911		7.85552	1.39e-08	33	FALSE	GLB1	-21646
Asthma	asthma	rs10154834	3	33068055	C	T	-0.031315	0.004881	0.512949	9.83877	1.45e-10	33	FALSE	GLB1	-29955
Asthma	asthma	rs73057087	3	33068268	A	G	-0.029629	0.005085	0.668085	8.23518	5.82e-09	33	FALSE	GLB1	-30168
Asthma	asthma	rs6776757	3	33069091	G	A	0.031302	0.004876	0.487098	9.8516	1.41e-10	33	FALSE	GLB1	-30991
Asthma	asthma	rs9861960	3	33075695	A	G	-0.028796	0.005068	0.416694	7.86304	1.37e-08	33	FALSE	GLB1	-37595
Asthma	asthma	rs4547648	3	33080256	A	G	-0.029609	0.005091	0.669058	8.20883	6.18e-09	33	FALSE	GLB1	-42156
Asthma	asthma	rs4277638	3	33080356	G	A	-0.029713	0.005089	0.668922	8.26585	5.42e-09	33	FALSE	GLB1	-42256
Asthma	asthma	rs6800001	3	33081102	G	A	-0.029661	0.005089	0.668919	8.24001	5.75e-09	33	FALSE	GLB1	-43002
Asthma	asthma	rs6781225	3	33082216	A	G	-0.033939	0.005154	0.407589	10.3278	4.7e-11	33	FALSE	GLB1	-44116
Asthma	asthma	rs6805766	3	33082266	G	A	-0.034802	0.005166	0.401603	10.7762	1.67e-11	33	FALSE	GLB1	-44166
Asthma	asthma	rs6781531	3	33082489	A	G	-0.034016	0.005146	0.407623	10.4022	3.96e-11	33	FALSE	GLB1	-44389
Asthma	asthma	rs34080578	3	50026029	A	C	-0.026662	0.004876	0.53825	7.33223	4.65e-08	34	FALSE	RBM6	-48589
Asthma	asthma	rs4688758	3	50028385	G	A	-0.026588	0.00487	0.538256	7.31231	4.87e-08	34	FALSE	RBM6	-50945
Asthma	asthma	rs4688686	3	50169715	C	T	0.026874	0.004874	0.45787	7.44278	3.61e-08	34	FALSE	RBM5	13261
Asthma	asthma	rs7428430	3	50174184	C	T	0.027763	0.004883	0.451598	7.87254	1.34e-08	34	TRUE	RBM5	17730
Asthma	asthma	rs4289325	3	101363502	T	C	0.031133	0.00556	0.245291	7.65578	2.21e-08	35	FALSE	ZBTB11	4231
Asthma	asthma	rs34856058	3	101365150	A	G	0.030644	0.005547	0.245289	7.46936	3.39e-08	35	FALSE	ZBTB11	2583
Asthma	asthma	rs6441624	3	101434940	T	C	0.030322	0.005445	0.260246	7.57982	2.63e-08	35	FALSE	CEP97	7829
Asthma	asthma	rs10936753	3	101460373	A	G	0.031132	0.005442	0.259915	7.96283	1.09e-08	35	TRUE	CEP97	-17604
Asthma	asthma	rs113761591	3	127305355	C	T	0.033162	0.005832	0.731755	7.87607	1.33e-08	36	FALSE	TPRA1	-13443
Asthma	asthma	rs79983121	3	127306462	C	T	0.033245	0.005826	0.731749	7.92653	1.18e-08	36	FALSE	TPRA1	-14550
Asthma	asthma	rs17497118	3	127334598	G	A	0.032953	0.005842	0.731223	7.76056	1.74e-08	36	FALSE	MCM2	-17532
Asthma	asthma	rs17497159	3	127337742	G	A	0.033061	0.005838	0.731211	7.81577	1.53e-08	36	FALSE	MCM2	-20676
Asthma	asthma	rs74741864	3	127347514	A	G	0.032893	0.005838	0.731223	7.74507	1.8e-08	36	FALSE	PODXL2	510
Asthma	asthma	rs75248891	3	127348609	G	A	0.032992	0.005844	0.73127	7.77288	1.69e-08	36	FALSE	PODXL2	-585
Asthma	asthma	rs77972570	3	127349492	C	T	0.032937	0.005843	0.73127	7.7522	1.77e-08	36	FALSE	PODXL2	-1468
Asthma	asthma	rs78031583	3	127349777	C	T	0.03288	0.005838	0.73127	7.73803	1.83e-08	36	FALSE	PODXL2	-1753
Asthma	asthma	rs78559200	3	127383657	C	T	0.03327	0.005842	0.731057	7.89736	1.27e-08	36	FALSE	PODXL2	-35633
Asthma	asthma	rs7634281	3	127388517	G	A	0.033051	0.005815	0.730292	7.86829	1.35e-08	36	FALSE	PODXL2	-40493
Asthma	asthma	rs41266485	3	127390525	C	T	0.032884	0.005819	0.730366	7.78565	1.64e-08	36	FALSE	PODXL2	-42501
Asthma	asthma	rs1056235	3	127391378	G	A	0.033049	0.005816	0.730193	7.86576	1.36e-08	36	FALSE	PODXL2	-43354
Asthma	asthma	rs35703629	3	127394820	C	T	0.032856	0.005816	0.730081	7.78106	1.66e-08	36	FALSE	ABTB1	-3042
Asthma	asthma	rs9859117	3	127397553	G	C	0.033258	0.00582	0.73018	7.94786	1.13e-08	36	TRUE	ABTB1	-5775
Asthma	asthma	rs17282209	3	127715196	T	C	0.047889	0.00764	0.881936	9.42402	3.77e-10	37	TRUE	KBTBD12	8682
Asthma	asthma	rs35724792	3	127809616	A	G	0.048	0.007654	0.881985	9.43135	3.7e-10	38	FALSE	RUVBL1	-25995
Asthma	asthma	rs34403909	3	127810445	A	G	0.047814	0.007653	0.881985	9.36772	4.29e-10	38	FALSE	RUVBL1	-26824
Asthma	asthma	rs13060453	3	127810738	T	G	0.047814	0.007653	0.881985	9.36691	4.3e-10	38	FALSE	RUVBL1	-27117
Asthma	asthma	rs13091198	3	127812037	C	T	0.047813	0.007655	0.881985	9.36228	4.34e-10	38	FALSE	RUVBL1	-28416
Asthma	asthma	rs55684215	3	127812792	G	A	0.047807	0.007656	0.881964	9.35654	4.4e-10	38	FALSE	RUVBL1	-29171
Asthma	asthma	rs35515217	3	127813811	C	T	0.047821	0.007656	0.881985	9.36279	4.34e-10	38	FALSE	RUVBL1	-30190
Asthma	asthma	rs36069551	3	127814077	G	A	0.047832	0.007657	0.881985	9.36416	4.32e-10	38	FALSE	RUVBL1	-30456
Asthma	asthma	rs11714052	3	127814457	G	A	0.047814	0.007657	0.881985	9.35746	4.39e-10	38	FALSE	RUVBL1	-30836
Asthma	asthma	rs36059338	3	127815927	C	G	0.047765	0.007656	0.881985	9.34234	4.55e-10	38	FALSE	RUVBL1	-32306
Asthma	asthma	rs34228187	3	127816433	T	C	0.047815	0.007655	0.881985	9.3621	4.34e-10	38	FALSE	RUVBL1	-32812
Asthma	asthma	rs34562493	3	127817022	C	T	0.047815	0.007655	0.881985	9.36207	4.34e-10	38	FALSE	RUVBL1	-33401
Asthma	asthma	rs6787614	3	127817478	C	A	0.047814	0.007656	0.881985	9.36128	4.35e-10	38	FALSE	RUVBL1	-33857
Asthma	asthma	rs11720239	3	127817955	A	G	0.047826	0.007658	0.881985	9.36032	4.36e-10	38	FALSE	RUVBL1	-34334
Asthma	asthma	rs34709844	3	127818869	G	A	0.047785	0.007654	0.881986	9.35415	4.42e-10	38	FALSE	RUVBL1	-35248
Asthma	asthma	rs11715661	3	127820846	C	T	0.047815	0.007655	0.881986	9.36221	4.34e-10	38	FALSE	RUVBL1	-37225
Asthma	asthma	rs55777628	3	127822021	T	C	0.047766	0.007653	0.881986	9.34917	4.48e-10	38	FALSE	RUVBL1	-38400
Asthma	asthma	rs11719079	3	127824049	C	G	0.047782	0.007654	0.882067	9.35379	4.43e-10	38	FALSE	RUVBL1	-40428
Asthma	asthma	rs57897513	3	127824659	T	G	0.047767	0.007652	0.881986	9.35295	4.44e-10	38	FALSE	RUVBL1	-41038
Asthma	asthma	rs34955225	3	127825078	A	G	0.048378	0.007661	0.882509	9.55543	2.78e-10	38	FALSE	RUVBL1	-41457
Asthma	asthma	rs35804055	3	127826579	A	G	0.047767	0.007651	0.881986	9.35371	4.43e-10	38	FALSE	RUVBL1	-42958
Asthma	asthma	rs13082038	3	127828456	C	G	0.04781	0.007654	0.881986	9.36386	4.33e-10	38	FALSE	RUVBL1	-44835
Asthma	asthma	rs60387553	3	127828968	G	A	0.047792	0.007652	0.881986	9.36025	4.36e-10	38	FALSE	RUVBL1	-45347
Asthma	asthma	rs35421223	3	127829879	C	A	0.047752	0.007657	0.881986	9.33528	4.62e-10	38	FALSE	RUVBL1	-46258
Asthma	asthma	rs33998546	3	127831038	T	G	0.047814	0.007658	0.881986	9.3568	4.4e-10	38	FALSE	RUVBL1	-47417
Asthma	asthma	rs35947214	3	127833231	C	G	0.047803	0.007654	0.881986	9.36084	4.36e-10	38	FALSE	RUVBL1	-49610
Asthma	asthma	rs67940364	3	127833353	T	C	0.047803	0.007654	0.881986	9.36084	4.36e-10	38	FALSE	RUVBL1	-49732
Asthma	asthma	rs6785535	3	127834695	A	G	0.047761	0.007655	0.881941	9.34338	4.54e-10	38	FALSE	RUVBL1	-51074
Asthma	asthma	rs34545799	3	127837508	C	T	0.047785	0.007653	0.881986	9.35649	4.4e-10	38	FALSE	RUVBL1	-53887
Asthma	asthma	rs11707462	3	127838630	G	C	0.047784	0.007654	0.881986	9.35344	4.43e-10	38	FALSE	RUVBL1	-55009
Asthma	asthma	rs138573550	3	127840025	A	G	0.047737	0.007649	0.881986	9.34737	4.49e-10	38	FALSE	RUVBL1	-56404
Asthma	asthma	rs112434347	3	127840447	C	G	0.047741	0.007654	0.881986	9.33839	4.59e-10	38	FALSE	RUVBL1	-56826
Asthma	asthma	rs35531186	3	127841060	C	T	0.047741	0.007654	0.881986	9.33839	4.59e-10	38	FALSE	RUVBL1	-57439
Asthma	asthma	rs66987356	3	127841098	G	A	0.047767	0.007655	0.881999	9.34574	4.51e-10	38	FALSE	RUVBL1	-57477
Asthma	asthma	rs34172752	3	127841744	T	A	0.047741	0.007654	0.881986	9.33839	4.59e-10	38	FALSE	RUVBL1	-58123
Asthma	asthma	rs60464856	3	127842220	A	G	0.047748	0.007653	0.881986	9.3442	4.53e-10	38	FALSE	RUVBL1	-58599
Asthma	asthma	rs6784159	3	127843378	T	C	0.047742	0.007653	0.881986	9.34133	4.56e-10	38	FALSE	RUVBL1	-59757
Asthma	asthma	rs56050323	3	127847298	G	A	0.047692	0.007652	0.881986	9.32533	4.73e-10	38	FALSE	RUVBL1	-63677
Asthma	asthma	rs35145572	3	127847418	C	G	0.047692	0.007652	0.881986	9.32462	4.74e-10	38	FALSE	RUVBL1	-63797
Asthma	asthma	rs55762931	3	127847675	C	T	0.047632	0.007648	0.881986	9.31292	4.87e-10	38	FALSE	RUVBL1	-64054
Asthma	asthma	rs13095660	3	127848156	C	T	0.047692	0.007652	0.881986	9.32604	4.72e-10	38	FALSE	RUVBL1	-64535
Asthma	asthma	rs6439116	3	127849067	A	C	0.047693	0.00765	0.881986	9.32889	4.69e-10	38	FALSE	RUVBL1	-65446
Asthma	asthma	rs13059975	3	127849684	C	T	0.047824	0.007653	0.882011	9.37046	4.26e-10	38	FALSE	RUVBL1	-66063
Asthma	asthma	rs34174370	3	127849744	C	T	0.047699	0.007651	0.881986	9.3288	4.69e-10	38	FALSE	RUVBL1	-66123
Asthma	asthma	rs11714619	3	127850076	G	A	0.047699	0.007651	0.881986	9.32879	4.69e-10	38	FALSE	RUVBL1	-66455
Asthma	asthma	rs6783253	3	127851561	G	A	0.047686	0.007651	0.88191	9.32557	4.73e-10	38	FALSE	RUVBL1	-67940
Asthma	asthma	rs35347185	3	127854527	C	T	0.047763	0.00766	0.881986	9.33357	4.64e-10	38	FALSE	RUVBL1	-70906
Asthma	asthma	rs13069054	3	127855982	G	A	0.047621	0.007657	0.881986	9.28889	5.14e-10	38	FALSE	RUVBL1	-72361
Asthma	asthma	rs6810006	3	127856058	T	A	0.047599	0.007651	0.881986	9.29316	5.09e-10	38	FALSE	RUVBL1	-72437
Asthma	asthma	rs6797834	3	127856400	C	T	0.047728	0.007655	0.881986	9.33194	4.66e-10	38	FALSE	RUVBL1	-72779
Asthma	asthma	rs6414310	3	127856573	T	A	-0.039963	0.007299	0.294069	7.34998	4.47e-08	38	FALSE	RUVBL1	-72952
Asthma	asthma	rs11709725	3	127857933	A	C	0.047721	0.007656	0.881986	9.32553	4.73e-10	38	FALSE	RUVBL1	-74312
Asthma	asthma	rs56175090	3	127860080	G	A	0.048167	0.007659	0.881986	9.48215	3.29e-10	38	FALSE	RUVBL1	-76459
Asthma	asthma	rs34689870	3	127860479	A	G	0.048314	0.007662	0.881986	9.52934	2.96e-10	38	FALSE	RUVBL1	-76858
Asthma	asthma	rs34372443	3	127860494	A	G	0.048208	0.007663	0.881986	9.48773	3.25e-10	38	FALSE	RUVBL1	-76873
Asthma	asthma	rs34817706	3	127861058	G	A	0.048353	0.00766	0.881986	9.54787	2.83e-10	38	FALSE	RUVBL1	-77437
Asthma	asthma	rs6800225	3	127862178	G	T	0.048338	0.007664	0.881986	9.53244	2.93e-10	38	FALSE	RUVBL1	-78557
Asthma	asthma	rs67451924	3	127867397	G	A	0.040253	0.007037	0.70591	7.96166	1.09e-08	38	FALSE	RUVBL1	-83776
Asthma	asthma	rs73192978	3	127868275	G	A	0.048345	0.007664	0.881964	9.53601	2.91e-10	38	FALSE	RUVBL1	-84654
Asthma	asthma	rs73192979	3	127868321	C	T	0.048334	0.007663	0.881964	9.53394	2.92e-10	38	FALSE	RUVBL1	-84700
Asthma	asthma	rs34749881	3	127870269	G	T	0.048275	0.007662	0.881796	9.51453	3.06e-10	38	FALSE	RUVBL1	-86648
Asthma	asthma	rs11711710	3	127872506	C	T	0.048249	0.007657	0.881942	9.51703	3.04e-10	38	FALSE	RUVBL1	-88885
Asthma	asthma	rs11719546	3	127872602	A	G	0.048294	0.00766	0.881944	9.52467	2.99e-10	38	FALSE	RUVBL1	-88981
Asthma	asthma	rs11709066	3	127874912	G	A	0.048326	0.007662	0.881947	9.53312	2.93e-10	38	FALSE	EEFSEC	-2615
Asthma	asthma	rs11716941	3	127875374	A	G	0.048401	0.007657	0.882002	9.57083	2.69e-10	38	FALSE	EEFSEC	-3077
Asthma	asthma	rs2999048	3	127878416	G	A	0.038673	0.005599	0.691891	11.2904	5.12e-12	38	FALSE	EEFSEC	-6119
Asthma	asthma	rs2999049	3	127878817	T	C	0.040223	0.007022	0.705882	7.98296	1.04e-08	38	FALSE	EEFSEC	-6520
Asthma	asthma	rs67575175	3	127880226	T	C	0.048373	0.00766	0.881585	9.55389	2.79e-10	38	FALSE	EEFSEC	-7929
Asthma	asthma	rs13071740	3	127881568	G	T	0.048324	0.007662	0.881936	9.53308	2.93e-10	38	FALSE	EEFSEC	-9271
Asthma	asthma	rs13077913	3	127882604	G	A	0.048027	0.00766	0.881936	9.42771	3.73e-10	38	FALSE	EEFSEC	-10307
Asthma	asthma	rs13077790	3	127882658	C	T	0.048127	0.007658	0.881936	9.46975	3.39e-10	38	FALSE	EEFSEC	-10361
Asthma	asthma	rs10934850	3	127886957	G	A	0.048695	0.007659	0.882508	9.6752	2.11e-10	38	FALSE	EEFSEC	-14660
Asthma	asthma	rs872267	3	127888067	G	A	0.038743	0.005429	0.693787	12.0015	9.96e-13	38	FALSE	EEFSEC	-15770
Asthma	asthma	rs34409786	3	127888175	A	G	0.048673	0.007659	0.882486	9.66753	2.15e-10	38	FALSE	EEFSEC	-15878
Asthma	asthma	rs2955120	3	127888347	T	G	0.038719	0.005425	0.693304	12.0036	9.92e-13	38	FALSE	EEFSEC	-16050
Asthma	asthma	rs2999051	3	127889404	T	C	0.031398	0.005706	0.620916	7.41645	3.83e-08	38	FALSE	EEFSEC	-17107
Asthma	asthma	rs13067650	3	127889542	T	A	0.048768	0.007669	0.882548	9.67934	2.09e-10	38	FALSE	EEFSEC	-17245
Asthma	asthma	rs11706455	3	127891991	G	A	0.048731	0.007664	0.882486	9.67663	2.11e-10	38	FALSE	EEFSEC	-19694
Asthma	asthma	rs2999052	3	127892037	T	C	0.040241	0.006682	0.707318	8.75112	1.77e-09	38	FALSE	EEFSEC	-19740
Asthma	asthma	rs11715394	3	127893564	A	T	0.048987	0.007672	0.882486	9.75286	1.77e-10	38	FALSE	EEFSEC	-21267
Asthma	asthma	rs11712798	3	127894294	T	C	0.048724	0.007665	0.882486	9.67143	2.13e-10	38	FALSE	EEFSEC	-21997
Asthma	asthma	rs2687729	3	127895226	A	G	0.040208	0.006654	0.707288	8.80601	1.56e-09	38	FALSE	EEFSEC	-22929
Asthma	asthma	rs1554535	3	127895986	G	A	0.038708	0.005427	0.693319	11.9894	1.02e-12	38	FALSE	EEFSEC	-23689
Asthma	asthma	rs2811476	3	127898501	A	C	0.039595	0.006238	0.709476	9.64524	2.26e-10	38	FALSE	EEFSEC	-26204
Asthma	asthma	rs2811477	3	127898783	C	T	0.052082	0.008404	0.900028	9.22762	5.92e-10	38	FALSE	EEFSEC	-26486
Asthma	asthma	rs2811478	3	127899624	C	T	0.048205	0.007721	0.884603	9.35385	4.43e-10	38	FALSE	EEFSEC	-27327
Asthma	asthma	rs2811479	3	127901786	G	A	0.040218	0.006596	0.708049	8.95349	1.11e-09	38	FALSE	EEFSEC	-29489
Asthma	asthma	rs2811480	3	127902091	G	T	0.040342	0.006705	0.707163	8.73702	1.83e-09	38	FALSE	EEFSEC	-29794
Asthma	asthma	rs2811481	3	127904496	T	C	0.040358	0.006495	0.707188	9.27191	5.35e-10	38	FALSE	EEFSEC	-32199
Asthma	asthma	rs2811482	3	127904943	C	T	0.038705	0.005427	0.693317	11.9878	1.03e-12	38	FALSE	EEFSEC	-32646
Asthma	asthma	rs2811516	3	127905451	A	G	0.040358	0.006722	0.707308	8.70392	1.98e-09	38	FALSE	EEFSEC	-33154
Asthma	asthma	rs2811515	3	127905518	G	A	0.04036	0.006722	0.707308	8.70417	1.98e-09	38	FALSE	EEFSEC	-33221
Asthma	asthma	rs2811514	3	127907929	A	G	0.038764	0.005426	0.693324	12.0258	9.42e-13	38	FALSE	EEFSEC	-35632
Asthma	asthma	rs2811513	3	127909564	G	A	0.040356	0.006722	0.707308	8.70306	1.98e-09	38	FALSE	EEFSEC	-37267
Asthma	asthma	rs2811512	3	127911820	G	A	0.038821	0.005424	0.693324	12.0654	8.6e-13	38	FALSE	EEFSEC	-39523
Asthma	asthma	rs2811511	3	127912988	G	A	0.048547	0.007662	0.882493	9.61299	2.44e-10	38	FALSE	EEFSEC	-40691
Asthma	asthma	rs883238	3	127913263	A	G	0.038719	0.005424	0.693324	12.0087	9.8e-13	38	FALSE	EEFSEC	-40966
Asthma	asthma	rs2687730	3	127915457	C	T	0.048445	0.007665	0.882493	9.57027	2.69e-10	38	FALSE	EEFSEC	-43160
Asthma	asthma	rs2811509	3	127916551	G	A	0.040355	0.006677	0.707322	8.80994	1.55e-09	38	FALSE	EEFSEC	-44254
Asthma	asthma	rs2492285	3	127918000	G	A	0.040341	0.006737	0.707308	8.6601	2.19e-09	38	FALSE	EEFSEC	-45703
Asthma	asthma	rs2687720	3	127918955	C	T	0.038789	0.005426	0.693327	12.039	9.14e-13	38	FALSE	EEFSEC	-46658
Asthma	asthma	rs2811508	3	127920023	T	C	0.040347	0.006738	0.707308	8.66087	2.18e-09	38	FALSE	EEFSEC	-47726
Asthma	asthma	rs2811486	3	127920075	A	G	0.048396	0.007659	0.882499	9.56627	2.71e-10	38	FALSE	EEFSEC	-47778
Asthma	asthma	rs6439119	3	127923187	T	C	-0.040385	0.006686	0.292692	8.79931	1.59e-09	38	FALSE	EEFSEC	-50890
Asthma	asthma	rs2955126	3	127926254	A	G	-0.048438	0.007659	0.117519	9.58055	2.63e-10	38	FALSE	EEFSEC	-53957
Asthma	asthma	rs2955129	3	127929207	T	G	-0.048396	0.007661	0.117507	9.56124	2.75e-10	38	FALSE	EEFSEC	-56910
Asthma	asthma	rs9838120	3	127930459	A	G	-0.040304	0.006785	0.292693	8.53321	2.93e-09	38	FALSE	EEFSEC	-58162
Asthma	asthma	rs7374072	3	127930866	C	A	-0.040342	0.006735	0.292692	8.66607	2.16e-09	38	FALSE	EEFSEC	-58569
Asthma	asthma	rs2999090	3	127931340	G	A	-0.048525	0.007666	0.117502	9.59549	2.54e-10	38	FALSE	EEFSEC	-59043
Asthma	asthma	rs7372439	3	127931402	A	G	-0.040289	0.006794	0.292692	8.5076	3.11e-09	38	FALSE	EEFSEC	-59105
Asthma	asthma	rs11707297	3	127933203	G	C	-0.038834	0.005425	0.306675	12.0706	8.5e-13	38	FALSE	EEFSEC	-60906
Asthma	asthma	rs4857871	3	127933786	C	T	-0.040348	0.006671	0.292615	8.82211	1.51e-09	38	FALSE	EEFSEC	-61489
Asthma	asthma	rs4857872	3	127933822	T	G	-0.040372	0.0067	0.292692	8.76046	1.74e-09	38	FALSE	EEFSEC	-61525
Asthma	asthma	rs4857873	3	127934218	A	G	-0.040336	0.00674	0.292692	8.65258	2.23e-09	38	FALSE	EEFSEC	-61921
Asthma	asthma	rs4857874	3	127934269	A	T	-0.040337	0.00674	0.292692	8.6527	2.22e-09	38	FALSE	EEFSEC	-61972
Asthma	asthma	rs4857875	3	127934276	C	T	-0.040379	0.006696	0.292692	8.77433	1.68e-09	38	FALSE	EEFSEC	-61979
Asthma	asthma	rs6770140	3	127934329	T	C	-0.040371	0.006696	0.29269	8.77116	1.69e-09	38	FALSE	EEFSEC	-62032
Asthma	asthma	rs4384971	3	127934774	C	A	-0.040412	0.006662	0.292692	8.87083	1.35e-09	38	FALSE	EEFSEC	-62477
Asthma	asthma	rs2999089	3	127935159	C	G	-0.048864	0.007668	0.117646	9.71746	1.92e-10	38	FALSE	EEFSEC	-62862
Asthma	asthma	rs6439121	3	127935461	G	C	-0.040377	0.006701	0.292692	8.76112	1.73e-09	38	FALSE	EEFSEC	-63164
Asthma	asthma	rs9879865	3	127936527	C	T	-0.040418	0.006657	0.292692	8.88389	1.31e-09	38	FALSE	EEFSEC	-64230
Asthma	asthma	rs9879866	3	127936532	C	T	-0.040418	0.006657	0.292692	8.88389	1.31e-09	38	FALSE	EEFSEC	-64235
Asthma	asthma	rs9847576	3	127937645	A	G	-0.040412	0.006662	0.292692	8.86977	1.35e-09	38	FALSE	EEFSEC	-65348
Asthma	asthma	rs2955130	3	127937814	G	A	-0.048596	0.007663	0.117506	9.62848	2.35e-10	38	FALSE	EEFSEC	-65517
Asthma	asthma	rs9814834	3	127938137	G	A	-0.040381	0.006709	0.292694	8.7443	1.8e-09	38	FALSE	EEFSEC	-65840
Asthma	asthma	rs2811549	3	127938708	T	C	-0.048598	0.007658	0.117452	9.64102	2.29e-10	38	FALSE	EEFSEC	-66411
Asthma	asthma	rs9857235	3	127939034	A	T	-0.040361	0.006682	0.292666	8.80103	1.58e-09	38	FALSE	EEFSEC	-66737
Asthma	asthma	rs4323023	3	127939357	T	A	-0.040413	0.006664	0.292709	8.86531	1.36e-09	38	FALSE	EEFSEC	-67060
Asthma	asthma	rs9845651	3	127940353	T	G	-0.040385	0.006704	0.292694	8.75773	1.75e-09	38	FALSE	EEFSEC	-68056
Asthma	asthma	rs7372902	3	127940440	G	C	-0.040397	0.006648	0.292666	8.89828	1.26e-09	38	FALSE	EEFSEC	-68143
Asthma	asthma	rs6439122	3	127940534	A	G	-0.040397	0.006648	0.292666	8.89828	1.26e-09	38	FALSE	EEFSEC	-68237
Asthma	asthma	rs6439123	3	127941439	T	C	-0.040417	0.006657	0.292692	8.88376	1.31e-09	38	FALSE	EEFSEC	-69142
Asthma	asthma	rs9873786	3	127942379	A	G	-0.038891	0.005429	0.306677	12.0885	8.16e-13	38	FALSE	EEFSEC	-70082
Asthma	asthma	rs4857838	3	127943328	A	G	-0.040413	0.006662	0.292692	8.86991	1.35e-09	38	FALSE	EEFSEC	-71031
Asthma	asthma	rs6775988	3	127944477	C	G	-0.040309	0.006635	0.292588	8.89389	1.28e-09	38	FALSE	EEFSEC	-72180
Asthma	asthma	rs2955133	3	127945322	T	C	-0.048574	0.007662	0.117506	9.62389	2.38e-10	38	FALSE	EEFSEC	-73025
Asthma	asthma	rs6777054	3	127945349	G	A	-0.040293	0.006771	0.292776	8.56273	2.74e-09	38	FALSE	EEFSEC	-73052
Asthma	asthma	rs9830294	3	127946788	G	A	-0.038885	0.005424	0.306685	12.1064	7.83e-13	38	FALSE	EEFSEC	-74491
Asthma	asthma	rs4857877	3	127948060	A	G	-0.040426	0.006665	0.292694	8.86868	1.35e-09	38	FALSE	EEFSEC	-75763
Asthma	asthma	rs2999086	3	127951248	C	T	-0.048123	0.007656	0.117567	9.47161	3.38e-10	38	FALSE	EEFSEC	-78951
Asthma	asthma	rs2999085	3	127951559	G	A	-0.048305	0.007662	0.117515	9.52644	2.98e-10	38	FALSE	EEFSEC	-79262
Asthma	asthma	rs2999084	3	127952488	A	G	-0.048195	0.007659	0.117476	9.49115	3.23e-10	38	FALSE	EEFSEC	-80191
Asthma	asthma	rs6809833	3	127952919	A	G	-0.048279	0.007659	0.117515	9.52211	3.01e-10	38	FALSE	EEFSEC	-80622
Asthma	asthma	rs2999083	3	127954434	C	T	-0.048515	0.00766	0.117515	9.60678	2.47e-10	38	FALSE	EEFSEC	-82137
Asthma	asthma	rs2999081	3	127956272	A	G	-0.04828	0.007656	0.117509	9.53041	2.95e-10	38	FALSE	EEFSEC	-83975
Asthma	asthma	rs2999080	3	127956708	G	A	-0.048513	0.007663	0.117506	9.59978	2.51e-10	38	FALSE	EEFSEC	-84411
Asthma	asthma	rs2999079	3	127957232	T	C	-0.048274	0.007657	0.117463	9.52617	2.98e-10	38	FALSE	EEFSEC	-84935
Asthma	asthma	rs4074440	3	127958013	G	A	-0.038783	0.00543	0.306634	12.0184	9.59e-13	38	FALSE	EEFSEC	-85716
Asthma	asthma	rs2999077	3	127958414	A	G	-0.048469	0.007661	0.117506	9.58642	2.59e-10	38	FALSE	EEFSEC	-86117
Asthma	asthma	rs2999076	3	127958692	T	C	-0.048143	0.007658	0.117861	9.47452	3.35e-10	38	FALSE	EEFSEC	-86395
Asthma	asthma	rs2955077	3	127958869	A	G	-0.048514	0.007663	0.117506	9.60002	2.51e-10	38	FALSE	EEFSEC	-86572
Asthma	asthma	rs2955078	3	127959186	A	G	-0.048513	0.007663	0.117506	9.59858	2.52e-10	38	FALSE	EEFSEC	-86889
Asthma	asthma	rs2955079	3	127959824	T	G	-0.048271	0.007655	0.117506	9.5291	2.96e-10	38	FALSE	EEFSEC	-87527
Asthma	asthma	rs2955080	3	127959865	C	T	-0.048271	0.007655	0.117506	9.5291	2.96e-10	38	FALSE	EEFSEC	-87568
Asthma	asthma	rs2999074	3	127960209	T	C	-0.048204	0.007657	0.117687	9.49967	3.16e-10	38	FALSE	EEFSEC	-87912
Asthma	asthma	rs2955081	3	127960299	A	C	-0.048453	0.007663	0.117538	9.57712	2.65e-10	38	FALSE	EEFSEC	-88002
Asthma	asthma	rs2955082	3	127960334	G	A	-0.048209	0.007659	0.117538	9.49698	3.18e-10	38	FALSE	EEFSEC	-88037
Asthma	asthma	rs2955084	3	127961305	T	A	-0.051099	0.008371	0.100009	8.97272	1.06e-09	38	FALSE	EEFSEC	-89008
Asthma	asthma	rs9843281	3	127961396	A	T	-0.03878	0.005428	0.306637	12.0256	9.43e-13	38	FALSE	EEFSEC	-89099
Asthma	asthma	rs2999073	3	127962329	G	C	-0.048269	0.007659	0.117506	9.51952	3.02e-10	38	FALSE	EEFSEC	-90032
Asthma	asthma	rs2955085	3	127962757	G	A	-0.048514	0.007663	0.117506	9.60002	2.51e-10	38	FALSE	EEFSEC	-90460
Asthma	asthma	rs2999072	3	127962876	G	C	-0.048471	0.007659	0.117506	9.59226	2.56e-10	38	FALSE	EEFSEC	-90579
Asthma	asthma	rs56011843	3	127963192	A	G	-0.041732	0.007422	0.122054	7.71503	1.93e-08	38	FALSE	EEFSEC	-90895
Asthma	asthma	rs13434079	3	127963448	A	G	-0.038797	0.005428	0.306653	12.0352	9.22e-13	38	FALSE	EEFSEC	-91151
Asthma	asthma	rs2955088	3	127963710	C	T	-0.048521	0.007661	0.117506	9.60721	2.47e-10	38	FALSE	EEFSEC	-91413
Asthma	asthma	rs2999070	3	127964651	G	A	-0.048276	0.007656	0.117506	9.52901	2.96e-10	38	FALSE	EEFSEC	-92354
Asthma	asthma	rs2955089	3	127969330	G	A	-0.049338	0.007706	0.117506	9.80246	1.58e-10	38	FALSE	EEFSEC	-97033
Asthma	asthma	rs2955090	3	127969371	T	C	-0.049343	0.007707	0.117506	9.80234	1.58e-10	38	FALSE	EEFSEC	-97074
Asthma	asthma	rs2955091	3	127971361	G	A	-0.049402	0.00771	0.117488	9.81641	1.53e-10	38	FALSE	EEFSEC	-99064
Asthma	asthma	rs2999069	3	127971609	C	T	-0.049386	0.007705	0.117467	9.82152	1.51e-10	38	FALSE	EEFSEC	-99312
Asthma	asthma	rs2955092	3	127972528	C	G	-0.049303	0.007708	0.117506	9.78431	1.64e-10	38	FALSE	EEFSEC	-100231
Asthma	asthma	rs2955094	3	127976923	A	G	-0.049349	0.007706	0.117506	9.80707	1.56e-10	38	FALSE	EEFSEC	-104626
Asthma	asthma	rs2955095	3	127977665	A	T	-0.049344	0.007706	0.117506	9.80476	1.57e-10	38	FALSE	EEFSEC	-105368
Asthma	asthma	rs2955096	3	127977866	A	G	-0.049557	0.00771	0.117501	9.8743	1.34e-10	38	FALSE	EEFSEC	-105569
Asthma	asthma	rs2999068	3	127977978	T	C	-0.049337	0.007706	0.117507	9.80017	1.58e-10	38	FALSE	EEFSEC	-105681
Asthma	asthma	rs2955097	3	127978505	G	C	-0.049285	0.007709	0.117506	9.77554	1.68e-10	38	FALSE	EEFSEC	-106208
Asthma	asthma	rs2999067	3	127978531	C	A	-0.049285	0.007709	0.117506	9.77554	1.68e-10	38	FALSE	EEFSEC	-106234
Asthma	asthma	rs4555544	3	127978795	G	A	-0.039088	0.005435	0.306638	12.179	6.62e-13	38	FALSE	EEFSEC	-106498
Asthma	asthma	rs2955098	3	127979501	T	G	-0.049498	0.007707	0.117506	9.85829	1.39e-10	38	FALSE	EEFSEC	-107204
Asthma	asthma	rs2955099	3	127979654	G	C	-0.049348	0.007707	0.117506	9.80221	1.58e-10	38	FALSE	EEFSEC	-107357
Asthma	asthma	rs2999066	3	127980286	T	C	-0.049339	0.007705	0.117506	9.80488	1.57e-10	38	FALSE	EEFSEC	-107989
Asthma	asthma	rs2999065	3	127981438	A	C	-0.049432	0.007706	0.117506	9.83555	1.46e-10	38	FALSE	EEFSEC	-109141
Asthma	asthma	rs2811545	3	127983148	C	G	-0.049354	0.007706	0.117506	9.80695	1.56e-10	38	FALSE	EEFSEC	-110851
Asthma	asthma	rs2811544	3	127983495	T	C	-0.049372	0.007704	0.117507	9.8192	1.52e-10	38	FALSE	EEFSEC	-111198
Asthma	asthma	rs2811543	3	127983796	T	G	-0.049384	0.007705	0.117506	9.82137	1.51e-10	38	FALSE	EEFSEC	-111499
Asthma	asthma	rs2811542	3	127983800	A	C	-0.049384	0.007705	0.117506	9.82137	1.51e-10	38	FALSE	EEFSEC	-111503
Asthma	asthma	rs2811541	3	127984794	C	T	-0.049791	0.007711	0.11694	9.95847	1.1e-10	38	FALSE	EEFSEC	-112497
Asthma	asthma	rs2811540	3	127985569	T	C	-0.049419	0.00771	0.117506	9.82302	1.5e-10	38	FALSE	EEFSEC	-113272
Asthma	asthma	rs2811539	3	127986473	C	G	-0.049382	0.007707	0.117506	9.81634	1.53e-10	38	FALSE	EEFSEC	-114176
Asthma	asthma	rs2811538	3	127986631	A	G	-0.049423	0.007711	0.117506	9.82036	1.51e-10	38	FALSE	EEFSEC	-114334
Asthma	asthma	rs2811396	3	127987356	A	G	-0.048523	0.007681	0.119556	9.56063	2.75e-10	38	FALSE	EEFSEC	-115059
Asthma	asthma	rs2811400	3	127987867	G	A	-0.049588	0.007714	0.11749	9.87637	1.33e-10	38	FALSE	EEFSEC	-115570
Asthma	asthma	rs2811537	3	127987924	A	C	-0.049355	0.007707	0.11749	9.80551	1.56e-10	38	FALSE	EEFSEC	-115627
Asthma	asthma	rs2811536	3	127988919	A	C	-0.049732	0.007715	0.11749	9.92696	1.18e-10	38	FALSE	EEFSEC	-116622
Asthma	asthma	rs2811534	3	127991108	A	G	-0.049333	0.007706	0.117506	9.80032	1.58e-10	38	FALSE	EEFSEC	-118811
Asthma	asthma	rs2811414	3	127991177	G	C	-0.049573	0.007711	0.117506	9.87652	1.33e-10	38	FALSE	EEFSEC	-118880
Asthma	asthma	rs2811533	3	127991729	G	A	-0.049457	0.007711	0.117506	9.83466	1.46e-10	38	FALSE	EEFSEC	-119432
Asthma	asthma	rs2811416	3	127991938	T	C	-0.049731	0.007725	0.1175	9.9023	1.25e-10	38	FALSE	EEFSEC	-119641
Asthma	asthma	rs2811532	3	127992170	G	T	-0.049505	0.007711	0.117506	9.85158	1.41e-10	38	FALSE	EEFSEC	-119873
Asthma	asthma	rs2811531	3	127992495	G	C	-0.049505	0.007711	0.117506	9.85158	1.41e-10	38	FALSE	EEFSEC	-120198
Asthma	asthma	rs2811530	3	127993166	A	G	-0.04971	0.007712	0.117506	9.92411	1.19e-10	38	FALSE	EEFSEC	-120869
Asthma	asthma	rs2955100	3	127993325	G	A	-0.049332	0.007712	0.117506	9.78535	1.64e-10	38	FALSE	EEFSEC	-121028
Asthma	asthma	rs2999062	3	127993606	A	G	-0.049455	0.007711	0.117506	9.83409	1.47e-10	38	FALSE	EEFSEC	-121309
Asthma	asthma	rs2999061	3	127993623	A	G	-0.049456	0.007712	0.117506	9.83206	1.47e-10	38	FALSE	EEFSEC	-121326
Asthma	asthma	rs2811529	3	127994160	G	A	-0.039255	0.005442	0.306637	12.2458	5.68e-13	38	TRUE	EEFSEC	-121863
Asthma	asthma	rs2811528	3	127994436	A	G	-0.049572	0.007711	0.117455	9.87675	1.33e-10	38	FALSE	EEFSEC	-122139
Asthma	asthma	rs2811527	3	127994604	A	G	-0.049446	0.007708	0.117506	9.83696	1.46e-10	38	FALSE	EEFSEC	-122307
Asthma	asthma	rs2811526	3	127995718	A	C	-0.049603	0.007707	0.117506	9.89836	1.26e-10	38	FALSE	EEFSEC	-123421
Asthma	asthma	rs2811373	3	127997429	T	A	-0.049554	0.007706	0.117506	9.88166	1.31e-10	38	FALSE	EEFSEC	-125132
Asthma	asthma	rs2811381	3	127997912	A	G	-0.049931	0.007712	0.117481	10.0063	9.86e-11	38	FALSE	EEFSEC	-125615
Asthma	asthma	rs2811525	3	127999430	T	C	-0.049615	0.007706	0.117506	9.90431	1.25e-10	38	FALSE	EEFSEC	-127133
Asthma	asthma	rs2811524	3	127999955	G	A	-0.049515	0.007706	0.117506	9.86817	1.35e-10	38	FALSE	EEFSEC	-127658
Asthma	asthma	rs2811386	3	128000015	A	C	-0.048749	0.007678	0.119888	9.65072	2.24e-10	38	FALSE	EEFSEC	-127718
Asthma	asthma	rs7374952	3	128001367	T	C	-0.049531	0.007707	0.117506	9.87062	1.35e-10	38	FALSE	EEFSEC	-129070
Asthma	asthma	rs7374227	3	128001515	G	C	-0.049555	0.007706	0.117521	9.88087	1.32e-10	38	FALSE	EEFSEC	-129218
Asthma	asthma	rs6765233	3	128002850	T	C	-0.04976	0.007712	0.117506	9.943	1.14e-10	38	FALSE	EEFSEC	-130553
Asthma	asthma	rs4593050	3	128004531	T	C	-0.04952	0.007706	0.117506	9.86804	1.36e-10	38	FALSE	EEFSEC	-132234
Asthma	asthma	rs6439124	3	128007466	A	G	-0.049525	0.007707	0.117506	9.8679	1.36e-10	38	FALSE	EEFSEC	-135169
Asthma	asthma	rs7373998	3	128008223	A	G	-0.049525	0.007707	0.117506	9.8679	1.36e-10	38	FALSE	EEFSEC	-135926
Asthma	asthma	rs2955101	3	128009612	A	G	-0.049519	0.007707	0.117536	9.86725	1.36e-10	38	FALSE	EEFSEC	-137315
Asthma	asthma	rs2811523	3	128011397	A	G	-0.049554	0.007706	0.117506	9.88245	1.31e-10	38	FALSE	EEFSEC	-139100
Asthma	asthma	rs2811522	3	128011423	T	C	-0.049551	0.007707	0.117505	9.87872	1.32e-10	38	FALSE	EEFSEC	-139126
Asthma	asthma	rs2811520	3	128012277	G	T	-0.049596	0.007712	0.117513	9.88193	1.31e-10	38	FALSE	EEFSEC	-139980
Asthma	asthma	rs2811519	3	128012876	T	G	-0.049506	0.007708	0.117506	9.85883	1.38e-10	38	FALSE	EEFSEC	-140579
Asthma	asthma	rs2811518	3	128013645	G	A	-0.049643	0.007708	0.117506	9.91087	1.23e-10	38	FALSE	EEFSEC	-141348
Asthma	asthma	rs2811387	3	128015178	C	T	-0.04981	0.007709	0.117506	9.97019	1.07e-10	38	FALSE	EEFSEC	-142881
Asthma	asthma	rs2955103	3	128015236	C	T	-0.030618	0.005015	0.385147	8.97425	1.06e-09	38	FALSE	EEFSEC	-142939
Asthma	asthma	rs2811388	3	128018447	A	G	-0.048737	0.007765	0.115184	9.44647	3.58e-10	38	FALSE	EEFSEC	-146150
Asthma	asthma	rs2999036	3	128020701	G	C	-0.048574	0.00777	0.115185	9.3776	4.19e-10	38	FALSE	EEFSEC	-148404
Asthma	asthma	rs2811389	3	128021362	A	T	-0.047715	0.007755	0.116441	9.10564	7.84e-10	38	FALSE	EEFSEC	-149065
Asthma	asthma	rs2811390	3	128021481	T	C	-0.048609	0.007768	0.115185	9.39514	4.03e-10	38	FALSE	EEFSEC	-149184
Asthma	asthma	rs2811391	3	128022368	A	G	-0.048546	0.007769	0.115185	9.36993	4.27e-10	38	FALSE	EEFSEC	-150071
Asthma	asthma	rs2811393	3	128023999	T	C	-0.048182	0.007761	0.11575	9.25777	5.52e-10	38	FALSE	EEFSEC	-151702
Asthma	asthma	rs2037965	3	128025044	C	T	-0.048187	0.007761	0.11575	9.25889	5.51e-10	38	FALSE	EEFSEC	-152747
Asthma	asthma	rs2811397	3	128027237	C	T	-0.048614	0.007769	0.115185	9.39297	4.05e-10	38	FALSE	EEFSEC	-154940
Asthma	asthma	rs6805582	3	128029008	G	A	0.048719	0.007771	0.884816	9.42648	3.75e-10	38	FALSE	EEFSEC	-156711
Asthma	asthma	rs6805621	3	128029204	C	T	0.048259	0.00776	0.884251	9.28832	5.15e-10	38	FALSE	EEFSEC	-156907
Asthma	asthma	rs56287882	3	128030343	G	A	0.048328	0.007765	0.884259	9.30033	5.01e-10	38	FALSE	EEFSEC	-158046
Asthma	asthma	rs73197383	3	128030474	C	T	0.048326	0.007766	0.884259	9.29752	5.04e-10	38	FALSE	EEFSEC	-158177
Asthma	asthma	rs6794591	3	128031219	C	T	0.048237	0.007763	0.884259	9.27279	5.34e-10	38	FALSE	EEFSEC	-158922
Asthma	asthma	rs16843876	3	128032540	A	G	0.048229	0.007761	0.884258	9.27437	5.32e-10	38	FALSE	EEFSEC	-160243
Asthma	asthma	rs11706852	3	128032887	G	A	0.048226	0.007761	0.884259	9.27305	5.33e-10	38	FALSE	EEFSEC	-160590
Asthma	asthma	rs11706826	3	128032991	C	T	0.048226	0.007761	0.884259	9.27305	5.33e-10	38	FALSE	EEFSEC	-160694
Asthma	asthma	rs11706908	3	128033048	G	A	0.048226	0.007761	0.884258	9.2731	5.33e-10	38	FALSE	EEFSEC	-160751
Asthma	asthma	rs6771646	3	128034535	T	G	0.048594	0.007758	0.884263	9.41096	3.88e-10	38	FALSE	EEFSEC	-162238
Asthma	asthma	rs10934853	3	128038373	C	A	0.038629	0.005406	0.687378	12.0321	9.29e-13	38	FALSE	EEFSEC	-166076
Asthma	asthma	rs56328893	3	128041830	A	G	0.048494	0.007757	0.884263	9.37717	4.2e-10	38	FALSE	EEFSEC	-169533
Asthma	asthma	rs55925538	3	128042877	G	A	0.048398	0.007753	0.884263	9.35137	4.45e-10	38	FALSE	EEFSEC	-170580
Asthma	asthma	rs55989768	3	128043004	G	C	0.048398	0.007753	0.884263	9.35137	4.45e-10	38	FALSE	EEFSEC	-170707
Asthma	asthma	rs55675294	3	128043050	C	A	0.048555	0.007751	0.884263	9.41287	3.86e-10	38	FALSE	EEFSEC	-170753
Asthma	asthma	rs73197388	3	128043920	G	T	0.048553	0.007752	0.884263	9.40923	3.9e-10	38	FALSE	EEFSEC	-171623
Asthma	asthma	rs6772407	3	128044372	C	T	0.048576	0.007755	0.884263	9.41212	3.87e-10	38	FALSE	EEFSEC	-172075
Asthma	asthma	rs4857841	3	128046643	G	A	0.038569	0.005404	0.687221	12.0018	9.96e-13	38	FALSE	EEFSEC	-174346
Asthma	asthma	rs11710627	3	128047009	G	C	0.048569	0.007755	0.884263	9.41016	3.89e-10	38	FALSE	EEFSEC	-174712
Asthma	asthma	rs11710704	3	128047236	G	A	0.048569	0.007755	0.884263	9.41016	3.89e-10	38	FALSE	EEFSEC	-174939
Asthma	asthma	rs11706304	3	128050614	A	G	0.048702	0.007758	0.884263	9.4511	3.54e-10	38	FALSE	EEFSEC	-178317
Asthma	asthma	rs16844002	3	128053487	G	T	0.0486	0.007754	0.884242	9.42366	3.77e-10	38	FALSE	EEFSEC	-181190
Asthma	asthma	rs6798749	3	128056897	G	A	0.048616	0.007756	0.884271	9.42372	3.77e-10	38	FALSE	EEFSEC	-184600
Asthma	asthma	rs3849531	3	128058617	A	T	0.038729	0.005406	0.687091	12.0888	8.15e-13	38	FALSE	EEFSEC	-186320
Asthma	asthma	rs73201462	3	128059293	A	C	0.048478	0.007759	0.884263	9.36733	4.29e-10	38	FALSE	EEFSEC	-186996
Asthma	asthma	rs58986862	3	128061689	C	T	0.048171	0.007772	0.885302	9.22911	5.9e-10	38	FALSE	EEFSEC	-189392
Asthma	asthma	rs56850662	3	128061922	G	T	0.048214	0.007773	0.885302	9.24141	5.74e-10	38	FALSE	EEFSEC	-189625
Asthma	asthma	rs60399786	3	128062070	G	A	0.048318	0.007774	0.885302	9.27665	5.29e-10	38	FALSE	EEFSEC	-189773
Asthma	asthma	rs57699322	3	128065313	C	T	0.048074	0.007776	0.885302	9.1856	6.52e-10	38	FALSE	EEFSEC	-193016
Asthma	asthma	rs61044849	3	128065466	C	T	0.048147	0.007778	0.885302	9.20812	6.19e-10	38	FALSE	EEFSEC	-193169
Asthma	asthma	rs57735707	3	128065815	T	C	0.04814	0.007779	0.885302	9.20274	6.27e-10	38	FALSE	EEFSEC	-193518
Asthma	asthma	rs11709611	3	128067275	T	C	0.047903	0.007774	0.885302	9.1309	7.4e-10	38	FALSE	EEFSEC	-194978
Asthma	asthma	rs11721213	3	128067441	G	T	0.047274	0.007781	0.885594	8.89558	1.27e-09	38	FALSE	EEFSEC	-195144
Asthma	asthma	rs11711096	3	128072502	G	A	0.045459	0.008295	0.886718	7.36158	4.35e-08	38	FALSE	EEFSEC	-200205
Asthma	asthma	rs1735546	3	128075398	T	G	0.039057	0.005572	0.727153	11.6048	2.48e-12	38	FALSE	EEFSEC	-203101
Asthma	asthma	rs1702122	3	128083332	A	G	0.038485	0.00558	0.726541	11.2566	5.54e-12	38	FALSE	EEFSEC	-211035
Asthma	asthma	rs1735538	3	128092102	A	G	0.038287	0.005912	0.726545	10.0118	9.73e-11	38	FALSE	EEFSEC	-219805
Asthma	asthma	rs1702119	3	128094493	T	C	0.038297	0.005896	0.726549	10.0686	8.54e-11	38	FALSE	EEFSEC	-222196
Asthma	asthma	rs2659685	3	128122396	G	A	0.033068	0.005797	0.746901	7.92132	1.2e-08	38	FALSE	EEFSEC	-250099
Asthma	asthma	rs62276616	3	156382492	G	A	-0.062951	0.01149	0.961281	7.35789	4.39e-08	39	TRUE	TIPARP	8532
Asthma	asthma	rs1420466	3	168718097	T	G	-0.028328	0.005185	0.675125	7.32047	4.78e-08	40	TRUE	MECOM	83190
Asthma	asthma	rs57253035	3	169268299	G	T	-0.041578	0.007228	0.855851	8.0451	9.01e-09	41	TRUE	MECOM	-467012
Asthma	asthma	rs115877989	3	169286315	G	A	-0.040703	0.007278	0.860473	7.63952	2.29e-08	41	FALSE	MECOM	-485028
Asthma	asthma	rs11717416	3	169312763	T	A	-0.040068	0.00705	0.847372	7.86735	1.36e-08	41	FALSE	MECOM	-511476
Asthma	asthma	rs10513678	3	169312833	G	C	-0.040333	0.007057	0.847438	7.95014	1.12e-08	41	FALSE	MECOM	-511546
Asthma	asthma	rs76456582	3	169324410	A	G	-0.037918	0.006919	0.836783	7.36191	4.35e-08	41	FALSE	MECOM	-523123
Asthma	asthma	rs80289984	3	169324427	C	T	-0.037967	0.006924	0.836783	7.36887	4.28e-08	41	FALSE	MECOM	-523140
Asthma	asthma	rs2032701	3	169325234	G	A	-0.037754	0.006913	0.836767	7.31461	4.85e-08	41	FALSE	MECOM	-523947
Asthma	asthma	rs6776656	3	169326566	T	A	-0.036153	0.006607	0.826036	7.3406	4.56e-08	41	FALSE	MECOM	-525279
Asthma	asthma	rs6762435	3	169327436	C	T	-0.036146	0.006609	0.826038	7.33526	4.62e-08	41	FALSE	MECOM	-526149
Asthma	asthma	rs145887704	3	173101923	C	A	0.055146	0.009906	0.960344	7.57583	2.66e-08	42	TRUE	NLGN1	12151
Asthma	asthma	rs10936926	3	176736993	C	T	0.039469	0.006933		7.89209	1.28e-08	43	FALSE	TBL1XR1	150
Asthma	asthma	rs1317039	3	176796211	A	T	0.041593	0.007097		8.32551	4.73e-09	43	TRUE	TBL1XR1	-59068
Asthma	asthma	rs6778937	3	176800501	T	C	0.03977	0.006993		7.87843	1.32e-08	43	FALSE	TBL1XR1	-63358
Asthma	asthma	rs6802392	3	187401981	T	C	-0.033513	0.006126	0.80914	7.33852	4.59e-08	44	FALSE	SST	13794
Asthma	asthma	rs5008195	3	187416026	C	T	0.030376	0.00517	0.300667	8.36328	4.33e-09	44	TRUE	RTP2	21
Asthma	asthma	rs7619337	3	187421567	C	T	-0.028585	0.005234	0.720898	7.31614	4.83e-08	44	FALSE	RTP2	1222
Asthma	asthma	rs12629247	3	187632584	G	C	-0.064671	0.011369	0.940488	7.88044	1.32e-08	45	FALSE	NA	NA
Asthma	asthma	rs12632743	3	187633827	T	C	-0.064748	0.011371	0.940486	7.89549	1.27e-08	45	FALSE	NA	NA
Asthma	asthma	rs78859589	3	187642409	T	C	-0.064735	0.011358	0.940504	7.90911	1.23e-08	45	FALSE	NA	NA
Asthma	asthma	rs507595	3	187642421	A	G	-0.064888	0.011342	0.940504	7.96446	1.09e-08	45	FALSE	NA	NA
Asthma	asthma	rs2679531	3	187645130	G	A	-0.064387	0.011341	0.940484	7.85353	1.4e-08	45	FALSE	NA	NA
Asthma	asthma	rs12631112	3	187645813	G	T	-0.064187	0.011345	0.940488	7.80274	1.57e-08	45	FALSE	NA	NA
Asthma	asthma	rs12632303	3	187647045	C	T	-0.063867	0.011345	0.940491	7.7319	1.85e-08	45	FALSE	NA	NA
Asthma	asthma	rs76348980	3	187647161	A	G	-0.063826	0.011342	0.940491	7.72724	1.87e-08	45	FALSE	NA	NA
Asthma	asthma	rs16862729	3	187652724	A	T	-0.062925	0.011336	0.940501	7.53625	2.91e-08	45	FALSE	NA	NA
Asthma	asthma	rs6774530	3	187683326	C	A	-0.053339	0.00907	0.919853	8.37718	4.2e-09	45	TRUE	NA	NA
Asthma	asthma	rs10937334	3	187754436	T	C	-0.03383	0.006169	0.209946	7.37063	4.26e-08	45	FALSE	NA	NA
Asthma	asthma	rs4686947	3	188011407	G	A	-0.036793	0.006505	0.803185	7.79846	1.59e-08	46	FALSE	LPP	-140335
Asthma	asthma	rs9832929	3	188012938	C	T	-0.036514	0.006473	0.800765	7.76097	1.73e-08	46	FALSE	LPP	-141866
Asthma	asthma	rs13061167	3	188021469	G	A	-0.040582	0.006675	0.79937	8.90748	1.24e-09	46	FALSE	LPP	-150397
Asthma	asthma	rs4686949	3	188027109	G	A	-0.041269	0.006697	0.799899	9.13058	7.4e-10	46	FALSE	LPP	-156037
Asthma	asthma	rs7649658	3	188031652	G	C	-0.038214	0.006491	0.798108	8.39329	4.04e-09	46	FALSE	LPP	-160580
Asthma	asthma	rs9818529	3	188031813	T	C	-0.039916	0.006622	0.799524	8.76647	1.71e-09	46	FALSE	LPP	-160741
Asthma	asthma	rs9823591	3	188032635	T	C	-0.039953	0.006619	0.799405	8.7903	1.62e-09	46	FALSE	LPP	-161563
Asthma	asthma	rs9813710	3	188034126	G	A	-0.039733	0.006622	0.799523	8.694	2.02e-09	46	FALSE	LPP	-163054
Asthma	asthma	rs13064337	3	188034438	A	G	-0.039347	0.006614	0.799483	8.55573	2.78e-09	46	FALSE	LPP	-163366
Asthma	asthma	rs9828858	3	188035619	A	G	-0.039602	0.00662	0.800002	8.64496	2.26e-09	46	FALSE	LPP	-164547
Asthma	asthma	rs9831426	3	188038842	T	C	-0.039929	0.006649	0.800106	8.70717	1.96e-09	46	FALSE	LPP	-167770
Asthma	asthma	rs12696582	3	188040739	G	A	-0.039909	0.006652	0.800079	8.69259	2.03e-09	46	FALSE	LPP	-169667
Asthma	asthma	rs12696583	3	188040854	T	G	-0.040012	0.00666	0.800079	8.71429	1.93e-09	46	FALSE	LPP	-169782
Asthma	asthma	rs13060460	3	188042220	T	G	-0.039866	0.006646	0.800071	8.68881	2.05e-09	46	FALSE	LPP	-171148
Asthma	asthma	rs9852988	3	188045016	A	G	-0.042035	0.006746	0.80053	9.31999	4.79e-10	46	FALSE	LPP	-173944
Asthma	asthma	rs12636190	3	188053661	G	A	-0.04177	0.006744	0.800539	9.21641	6.08e-10	46	FALSE	LPP	-182589
Asthma	asthma	rs4234605	3	188058054	A	G	-0.036639	0.006433	0.78684	7.89818	1.26e-08	46	FALSE	LPP	-186982
Asthma	asthma	rs12152347	3	188062058	A	G	-0.042478	0.006807	0.807604	9.3453	4.52e-10	46	FALSE	LPP	-190986
Asthma	asthma	rs12629468	3	188069360	C	T	-0.039551	0.007003	0.830958	7.77866	1.66e-08	46	FALSE	LPP	-198288
Asthma	asthma	rs9864554	3	188084682	G	T	-0.041209	0.006341		10.0781	8.35e-11	46	FALSE	LPP	-213610
Asthma	asthma	rs715199	3	188126536	C	A	0.040249	0.006361		9.59004	2.57e-10	46	FALSE	LPP	-255464
Asthma	asthma	rs13099273	3	188133518	A	T	0.047385	0.006378		12.944	1.14e-13	46	TRUE	LPP	-262446
Asthma	asthma	rs17670540	3	188406217	G	A	-0.03909	0.005791	0.807193	10.8154	1.53e-11	47	FALSE	LPP	-535145
Asthma	asthma	rs9846214	3	188412858	T	C	-0.039441	0.005757	0.806754	11.1176	7.63e-12	47	FALSE	LPP	-541786
Asthma	asthma	rs9846404	3	188412997	T	A	-0.039308	0.005756	0.806759	11.0514	8.88e-12	47	FALSE	LPP	-541925
Asthma	asthma	rs9864066	3	188413119	A	C	-0.039307	0.005759	0.806782	11.0415	9.09e-12	47	FALSE	LPP	-542047
Asthma	asthma	rs17670865	3	188413464	G	C	-0.040689	0.005938	0.817786	11.1239	7.52e-12	47	FALSE	LPP	-542392
Asthma	asthma	rs6789732	3	188414326	T	C	-0.039319	0.005419	0.763822	12.3792	4.18e-13	47	FALSE	LPP	-543254
Asthma	asthma	rs7631995	3	188416876	G	A	-0.039501	0.005745	0.807242	11.194	6.4e-12	47	FALSE	LPP	-545804
Asthma	asthma	rs9877192	3	188426256	A	G	-0.039513	0.005743	0.806876	11.2073	6.2e-12	47	FALSE	LPP	-555184
Asthma	asthma	rs9815758	3	188431954	T	C	-0.039096	0.005758	0.80806	10.9332	1.17e-11	47	FALSE	LPP	-560882
Asthma	asthma	rs55884274	3	188439379	A	G	-0.040509	0.005414	0.765049	13.1169	7.64e-14	47	FALSE	LPP	-568307
Asthma	asthma	rs9810196	3	188439936	C	G	-0.040398	0.005414	0.765049	13.0509	8.89e-14	47	FALSE	LPP	-568864
Asthma	asthma	rs9848114	3	188440176	A	G	-0.040415	0.005416	0.765064	13.0519	8.87e-14	47	FALSE	LPP	-569104
Asthma	asthma	rs62291267	3	188440196	A	G	-0.04036	0.005415	0.765064	13.0202	9.55e-14	47	FALSE	LPP	-569124
Asthma	asthma	rs9815874	3	188441161	C	T	-0.044966	0.005522	0.784053	15.392	4.06e-16	47	FALSE	LPP	-570089
Asthma	asthma	rs17671338	3	188441341	G	A	-0.039953	0.005424	0.766498	12.7343	1.84e-13	47	FALSE	LPP	-570269
Asthma	asthma	rs9290877	3	188442480	T	C	-0.04543	0.005505	0.782586	15.7877	1.63e-16	47	TRUE	LPP	-571408
Asthma	asthma	rs56146114	3	188444246	A	G	-0.040229	0.005415	0.765211	12.9423	1.14e-13	47	FALSE	LPP	-573174
Asthma	asthma	rs62291291	3	188444464	A	G	-0.040387	0.005414	0.765211	13.043	9.06e-14	47	FALSE	LPP	-573392
Asthma	asthma	rs17671434	3	188445439	G	T	-0.039995	0.005419	0.765637	12.7835	1.65e-13	47	FALSE	LPP	-574367
Asthma	asthma	rs9847345	3	188445676	A	G	-0.040042	0.005419	0.765638	12.813	1.54e-13	47	FALSE	LPP	-574604
Asthma	asthma	rs7650683	3	188445783	A	C	-0.044879	0.005517	0.783107	15.3646	4.32e-16	47	FALSE	LPP	-574711
Asthma	asthma	rs7640368	3	188445901	T	C	-0.040069	0.005422	0.765671	12.8151	1.53e-13	47	FALSE	LPP	-574829
Asthma	asthma	rs7628937	3	188446152	C	G	-0.040012	0.005425	0.765645	12.767	1.71e-13	47	FALSE	LPP	-575080
Asthma	asthma	rs62291294	3	188446827	A	G	-0.03992	0.005434	0.765551	12.6718	2.13e-13	47	FALSE	LPP	-575755
Asthma	asthma	rs9857993	3	188447704	A	G	-0.039588	0.005432	0.765537	12.4838	3.28e-13	47	FALSE	LPP	-576632
Asthma	asthma	rs9825149	3	188448086	G	A	-0.039551	0.005436	0.765707	12.4459	3.58e-13	47	FALSE	LPP	-577014
Asthma	asthma	rs9825301	3	188448199	G	T	-0.039486	0.005438	0.765709	12.4001	3.98e-13	47	FALSE	LPP	-577127
Asthma	asthma	rs9825482	3	188448320	G	A	-0.039295	0.005433	0.765639	12.3061	4.94e-13	47	FALSE	LPP	-577248
Asthma	asthma	rs9290878	3	188450118	G	A	-0.031556	0.005598	0.783785	7.75105	1.77e-08	47	FALSE	LPP	-579046
Asthma	asthma	rs9290880	3	188450298	C	A	-0.031395	0.005593	0.783954	7.6902	2.04e-08	47	FALSE	LPP	-579226
Asthma	asthma	rs17671666	3	188454664	T	C	-0.031253	0.005601	0.785794	7.60723	2.47e-08	47	FALSE	LPP	-583592
Asthma	asthma	rs9881900	3	188456990	A	G	-0.03128	0.005593	0.785772	7.64091	2.29e-08	47	FALSE	LPP	-585918
Asthma	asthma	rs9845169	3	188457255	G	T	-0.031231	0.005593	0.785773	7.61795	2.41e-08	47	FALSE	LPP	-586183
Asthma	asthma	rs6801161	3	188458169	T	A	-0.031182	0.005595	0.785772	7.5923	2.56e-08	47	FALSE	LPP	-587097
Asthma	asthma	rs9833602	3	188462284	A	G	-0.031281	0.005591	0.785879	7.64425	2.27e-08	47	FALSE	LPP	-591212
Asthma	asthma	rs9821679	3	188463443	T	C	-0.031203	0.005593	0.785793	7.60494	2.48e-08	47	FALSE	LPP	-592371
Asthma	asthma	rs9858643	3	188464910	C	T	-0.031103	0.005599	0.785686	7.54737	2.84e-08	47	FALSE	LPP	-593838
Asthma	asthma	rs2367856	3	193536382	T	C	-0.032441	0.005675	0.615236	7.95111	1.12e-08	48	FALSE	NA	NA
Asthma	asthma	rs997552	3	193536433	G	T	-0.03214	0.005584	0.615012	8.05433	8.82e-09	48	FALSE	NA	NA
Asthma	asthma	rs1165645	3	193536820	A	G	-0.032053	0.005526	0.610949	8.16892	6.78e-09	48	FALSE	NA	NA
Asthma	asthma	rs579813	3	193542616	C	T	-0.03428	0.006168	0.636747	7.55213	2.8e-08	48	FALSE	NA	NA
Asthma	asthma	rs580606	3	193542675	A	G	-0.03428	0.006167	0.636748	7.55471	2.79e-08	48	FALSE	NA	NA
Asthma	asthma	rs1797853	3	193543717	C	T	-0.034706	0.006266	0.636898	7.50532	3.12e-08	48	FALSE	NA	NA
Asthma	asthma	rs555925	3	193544359	G	T	-0.034635	0.006237	0.637071	7.54117	2.88e-08	48	FALSE	NA	NA
Asthma	asthma	rs6444749	3	193546238	T	C	-0.034725	0.006192	0.637052	7.67762	2.1e-08	48	FALSE	NA	NA
Asthma	asthma	rs2030581	3	193546594	A	G	-0.034823	0.006132	0.636901	7.8579	1.39e-08	48	FALSE	NA	NA
Asthma	asthma	rs2030580	3	193546874	G	A	-0.034739	0.006053	0.636897	8.01017	9.77e-09	48	FALSE	NA	NA
Asthma	asthma	rs2630246	3	193547631	G	A	-0.03474	0.005973	0.63699	8.20957	6.17e-09	48	FALSE	NA	NA
Asthma	asthma	rs640265	3	193548465	C	T	-0.034648	0.005827	0.637023	8.54999	2.82e-09	48	FALSE	NA	NA
Asthma	asthma	rs1146045	3	193549408	T	C	-0.036194	0.005841	0.638393	9.22615	5.94e-10	48	FALSE	NA	NA
Asthma	asthma	rs655045	3	193549449	C	T	-0.035862	0.005737	0.638151	9.37719	4.2e-10	48	TRUE	NA	NA
Asthma	asthma	rs2086892	3	196325516	T	C	0.032122	0.005858	0.772465	7.37055	4.26e-08	49	FALSE	FBXO45	9586
Asthma	asthma	rs6583330	3	196329468	C	A	0.032322	0.005827	0.782087	7.52669	2.97e-08	49	FALSE	FBXO45	13538
Asthma	asthma	rs4916526	3	196330156	T	C	0.032181	0.00583	0.78213	7.45887	3.48e-08	49	FALSE	FBXO45	14226
Asthma	asthma	rs113814771	3	196340521	A	C	0.05136	0.009394	0.931675	7.33078	4.67e-08	49	FALSE	FBXO45	24591
Asthma	asthma	rs113048054	3	196343817	A	G	0.067056	0.010302	0.947209	10.1074	7.81e-11	49	FALSE	NRROS	22740
Asthma	asthma	rs7426670	3	196345215	A	T	0.031263	0.00538	0.287046	8.1955	6.38e-09	49	FALSE	NRROS	21342
Asthma	asthma	rs2054745	3	196345987	G	A	0.031343	0.005383	0.286948	8.22509	5.96e-09	49	FALSE	NRROS	20570
Asthma	asthma	rs4591526	3	196346273	T	G	0.031332	0.005386	0.286963	8.21296	6.12e-09	49	FALSE	NRROS	20284
Asthma	asthma	rs4346577	3	196348378	T	C	0.030227	0.005398	0.286198	7.65857	2.19e-08	49	FALSE	NRROS	18179
Asthma	asthma	rs112336433	3	196349004	C	T	0.066907	0.010306	0.947592	10.0575	8.76e-11	49	FALSE	NRROS	17553
Asthma	asthma	rs7349483	3	196350876	T	C	0.066725	0.010303	0.947605	10.0121	9.72e-11	49	FALSE	NRROS	15681
Asthma	asthma	rs1825471	3	196350910	G	A	0.031719	0.005383	0.286896	8.40828	3.91e-09	49	FALSE	NRROS	15647
Asthma	asthma	rs4916514	3	196352726	G	A	0.069463	0.010517	0.952171	10.3854	4.12e-11	49	TRUE	NRROS	13831
Asthma	asthma	rs112904080	3	196354501	C	T	0.066868	0.010305	0.947602	10.0486	8.94e-11	49	FALSE	NRROS	12056
Asthma	asthma	rs112823631	3	196354623	C	T	0.066907	0.010311	0.947603	10.0482	8.95e-11	49	FALSE	NRROS	11934
Asthma	asthma	rs1552321	3	196355360	T	C	0.03149	0.005353	0.289681	8.38287	4.14e-09	49	FALSE	NRROS	11197
Asthma	asthma	rs75366683	3	196358636	G	T	0.066466	0.010325	0.947604	9.90174	1.25e-10	49	FALSE	NRROS	7921
Asthma	asthma	rs112565872	3	196359973	C	T	0.058963	0.010099	0.942521	8.26713	5.41e-09	49	FALSE	NRROS	6584
Asthma	asthma	rs1684468	3	196360830	A	T	0.034018	0.005743	0.209074	8.49052	3.23e-09	49	FALSE	NRROS	5727
Asthma	asthma	rs112243434	3	196361847	C	T	0.060074	0.010184	0.94415	8.42491	3.76e-09	49	FALSE	NRROS	4710
Asthma	asthma	rs113727629	3	196361884	G	T	0.059994	0.010185	0.944135	8.40301	3.95e-09	49	FALSE	NRROS	4673
Asthma	asthma	rs74652669	3	196363589	C	T	0.059862	0.010197	0.944181	8.34982	4.47e-09	49	FALSE	NRROS	2968
Asthma	asthma	rs111452281	3	196363857	G	C	0.059761	0.010193	0.944188	8.32991	4.68e-09	49	FALSE	NRROS	2700
Asthma	asthma	rs1242228	4	2882007	C	T	0.029702	0.004898	0.480927	8.86552	1.36e-09	50	TRUE	ADD1	-36423
Asthma	asthma	rs762847	4	2912063	A	G	0.027585	0.00488	0.453479	7.7897	1.62e-08	50	FALSE	ADD1	-66479
Asthma	asthma	rs1263341	4	2921937	G	A	-0.027744	0.004881	0.547188	7.87164	1.34e-08	50	FALSE	ADD1	-76353
Asthma	asthma	rs1263343	4	2923816	T	G	-0.027321	0.004889	0.549762	7.62985	2.35e-08	50	FALSE	ADD1	-78232
Asthma	asthma	rs2798303	4	3040587	T	C	-0.026804	0.004896	0.527642	7.34676	4.5e-08	50	FALSE	GRK4	-75252
Asthma	asthma	rs2798304	4	3041938	T	C	-0.026823	0.004899	0.528893	7.35045	4.46e-08	50	FALSE	GRK4	-76603
Asthma	asthma	rs2857850	4	3043513	A	C	-0.030505	0.005155	0.709911	8.4726	3.37e-09	50	FALSE	GRK4	1039
Asthma	asthma	rs1313771	4	3057908	T	C	-0.027259	0.004886	0.515606	7.60618	2.48e-08	50	FALSE	GRK4	15434
Asthma	asthma	rs2890620	4	38736550	T	C	0.034535	0.005784	0.829063	8.61561	2.42e-09	51	FALSE	KLF3	33887
Asthma	asthma	rs4072590	4	38744489	A	T	0.03544	0.005897	0.842012	8.7198	1.91e-09	51	FALSE	TLR10	29371
Asthma	asthma	rs11729638	4	38744882	G	A	0.038159	0.006881	0.900219	7.52277	3e-08	51	FALSE	TLR10	28978
Asthma	asthma	rs6827784	4	38746416	T	C	0.035351	0.005896	0.842015	8.68183	2.08e-09	51	FALSE	TLR10	27444
Asthma	asthma	rs11731815	4	38746461	G	A	0.040796	0.007259	0.911015	7.70829	1.96e-08	51	FALSE	TLR10	27399
Asthma	asthma	rs6847640	4	38747088	C	T	0.035737	0.005931	0.847153	8.76115	1.73e-09	51	FALSE	TLR10	26772
Asthma	asthma	rs73234986	4	38749432	G	T	0.041276	0.007282	0.910923	7.8305	1.48e-08	51	FALSE	TLR10	24428
Asthma	asthma	rs12508673	4	38750063	T	A	0.038949	0.006912	0.900095	7.74675	1.79e-08	51	FALSE	TLR10	23797
Asthma	asthma	rs68115994	4	38750200	G	T	0.038948	0.006903	0.900095	7.76348	1.72e-08	51	FALSE	TLR10	23660
Asthma	asthma	rs4426787	4	38751597	A	C	0.035821	0.005912	0.841934	8.85004	1.41e-09	51	FALSE	TLR10	22263
Asthma	asthma	rs73234988	4	38751673	T	C	0.038862	0.006907	0.900062	7.72473	1.88e-08	51	FALSE	TLR10	22187
Asthma	asthma	rs4540058	4	38751694	G	A	0.035569	0.005919	0.841928	8.71618	1.92e-09	51	FALSE	TLR10	22166
Asthma	asthma	rs4540059	4	38751752	G	A	0.040687	0.007293	0.911293	7.60653	2.47e-08	51	FALSE	TLR10	22108
Asthma	asthma	rs73234989	4	38754888	G	A	0.051989	0.007418	0.923382	11.5999	2.51e-12	51	FALSE	TLR10	18972
Asthma	asthma	rs11723816	4	38757166	C	T	0.038398	0.006802	0.90539	7.77188	1.69e-08	51	FALSE	TLR10	16694
Asthma	asthma	rs11728049	4	38757168	A	G	0.038495	0.006803	0.905451	7.80422	1.57e-08	51	FALSE	TLR10	16692
Asthma	asthma	rs11724689	4	38757400	C	G	0.038665	0.006789	0.905379	7.89791	1.27e-08	51	FALSE	TLR10	16460
Asthma	asthma	rs55649498	4	38757525	C	T	0.038864	0.006785	0.905373	7.982	1.04e-08	51	FALSE	TLR10	16335
Asthma	asthma	rs6853255	4	38758241	C	T	0.038118	0.006759	0.905333	7.75765	1.75e-08	51	FALSE	TLR10	15619
Asthma	asthma	rs73234992	4	38758622	G	A	0.038477	0.006776	0.90526	7.85623	1.39e-08	51	FALSE	TLR10	15238
Asthma	asthma	rs111677487	4	38758913	T	C	0.051937	0.007395	0.923115	11.6474	2.25e-12	51	FALSE	TLR10	14947
Asthma	asthma	rs73234995	4	38760338	G	T	0.052318	0.007415	0.923005	11.7486	1.78e-12	51	FALSE	TLR10	13522
Asthma	asthma	rs5016212	4	38761271	C	A	0.055608	0.007338	0.918861	13.4349	3.67e-14	51	FALSE	TLR10	12589
Asthma	asthma	rs10023850	4	38763693	G	A	0.055615	0.00724	0.910267	13.7849	1.64e-14	51	FALSE	TLR10	10167
Asthma	asthma	rs112133277	4	38765046	A	G	0.056013	0.007259	0.910365	13.9024	1.25e-14	51	FALSE	TLR10	8814
Asthma	asthma	rs112924608	4	38765051	G	A	0.055963	0.007257	0.910364	13.8847	1.3e-14	51	FALSE	TLR10	8809
Asthma	asthma	rs11736207	4	38766285	G	A	0.056114	0.007226	0.910309	14.0715	8.48e-15	51	FALSE	TLR10	7575
Asthma	asthma	rs11721824	4	38767749	G	A	0.056043	0.007222	0.910218	14.0504	8.9e-15	51	FALSE	TLR10	6111
Asthma	asthma	rs73235002	4	38769018	A	G	0.055979	0.007218	0.910218	14.0355	9.21e-15	51	FALSE	TLR10	4842
Asthma	asthma	rs28532329	4	38771368	C	T	0.055309	0.006734	0.884196	15.6442	2.27e-16	51	FALSE	TLR10	2492
Asthma	asthma	rs10010930	4	38771945	C	T	0.055435	0.006735	0.884376	15.7072	1.96e-16	51	FALSE	TLR10	1915
Asthma	asthma	rs11735251	4	38773057	T	A	0.055177	0.006736	0.88432	15.5649	2.72e-16	51	FALSE	TLR10	803
Asthma	asthma	rs11734342	4	38773109	A	G	0.055398	0.00673	0.884195	15.71	1.95e-16	51	FALSE	TLR10	751
Asthma	asthma	rs4504266	4	38773754	G	A	0.05521	0.006733	0.884195	15.5981	2.52e-16	51	FALSE	TLR10	106
Asthma	asthma	rs4513579	4	38773816	T	C	0.055157	0.006734	0.884195	15.5634	2.73e-16	51	FALSE	TLR10	44
Asthma	asthma	rs4504265	4	38773865	G	T	0.055219	0.006734	0.884193	15.5994	2.52e-16	51	FALSE	TLR10	-5
Asthma	asthma	rs66735315	4	38774180	G	T	0.05499	0.006738	0.884195	15.4562	3.5e-16	51	FALSE	TLR10	-320
Asthma	asthma	rs111437368	4	38774337	G	A	0.055275	0.006735	0.883925	15.6228	2.38e-16	51	FALSE	TLR10	-477
Asthma	asthma	rs9715769	4	38774489	A	C	0.055884	0.007238	0.910218	13.9159	1.21e-14	51	FALSE	TLR10	-629
Asthma	asthma	rs9715841	4	38774503	T	C	0.055313	0.006747	0.884195	15.5889	2.58e-16	51	FALSE	TLR10	-643
Asthma	asthma	rs10776482	4	38774785	A	G	0.055122	0.006738	0.884135	15.5264	2.98e-16	51	FALSE	TLR10	-925
Asthma	asthma	rs4129009	4	38774889	T	C	0.055628	0.007219	0.910191	13.8668	1.36e-14	51	FALSE	TLR10	-1029
Asthma	asthma	rs10776483	4	38775040	A	G	0.054585	0.006731	0.884186	15.271	5.36e-16	51	FALSE	TLR10	-1180
Asthma	asthma	rs11096956	4	38776180	C	A	0.055016	0.006738	0.884188	15.4702	3.39e-16	51	FALSE	TLR10	-2320
Asthma	asthma	rs4274855	4	38777471	C	T	0.055777	0.00723	0.910217	13.8975	1.27e-14	51	FALSE	TLR10	-3611
Asthma	asthma	rs11466645	4	38778203	A	T	0.055856	0.007227	0.910261	13.9439	1.14e-14	51	FALSE	TLR10	-4343
Asthma	asthma	rs11466640	4	38778903	G	A	0.055813	0.007223	0.910223	13.9382	1.15e-14	51	FALSE	TLR10	-5043
Asthma	asthma	rs112855872	4	38779512	C	T	0.055858	0.007225	0.910244	13.9525	1.12e-14	51	FALSE	TLR10	-5652
Asthma	asthma	rs11466617	4	38780471	T	C	0.056601	0.007227	0.910225	14.2978	5.04e-15	51	FALSE	TLR10	-6611
Asthma	asthma	rs7653908	4	38782221	G	C	0.054274	0.006782	0.893133	14.894	1.28e-15	51	FALSE	TLR10	-8361
Asthma	asthma	rs7658893	4	38782420	G	A	0.053523	0.006584	0.865859	15.3447	4.52e-16	51	FALSE	TLR10	-8560
Asthma	asthma	rs11725309	4	38783848	T	C	0.057578	0.007146	0.906673	15.0878	8.17e-16	51	FALSE	TLR10	-9988
Asthma	asthma	rs55903115	4	38786474	C	A	0.057672	0.007142	0.906658	15.1499	7.08e-16	51	FALSE	TLR10	1863
Asthma	asthma	rs73236615	4	38786869	G	T	0.057698	0.007142	0.906704	15.1639	6.86e-16	51	FALSE	TLR10	2258
Asthma	asthma	rs67719080	4	38787252	A	G	0.056675	0.006701	0.889493	16.5419	2.87e-17	51	TRUE	TLR10	2641
Asthma	asthma	rs73236616	4	38789675	G	A	0.057815	0.00714	0.906709	15.2299	5.89e-16	51	FALSE	TLR1	2623
Asthma	asthma	rs73236617	4	38793860	C	G	0.057794	0.007139	0.907065	15.2204	6.02e-16	51	FALSE	TLR1	-1562
Asthma	asthma	rs73236618	4	38794041	T	C	0.057573	0.007141	0.907013	15.1026	7.9e-16	51	FALSE	TLR1	-1743
Asthma	asthma	rs3924112	4	38795810	C	T	0.057679	0.007137	0.906713	15.1735	6.71e-16	51	FALSE	TLR1	-3512
Asthma	asthma	rs3924113	4	38796255	G	T	0.058721	0.008437		11.4507	3.54e-12	51	FALSE	TLR1	-3957
Asthma	asthma	rs5743596	4	38802528	G	A	0.05714	0.0076	0.920007	13.237	5.79e-14	51	FALSE	TLR1	-10230
Asthma	asthma	rs5743595	4	38802644	A	G	0.057833	0.007104	0.901799	15.3855	4.12e-16	51	FALSE	TLR1	-10346
Asthma	asthma	rs5743593	4	38802913	A	G	0.056839	0.007081	0.900096	14.9787	1.05e-15	51	FALSE	TLR1	-10615
Asthma	asthma	rs5743592	4	38803063	A	G	0.056637	0.007084	0.900217	14.8663	1.36e-15	51	FALSE	TLR1	-10765
Asthma	asthma	rs5743585	4	38803646	T	C	0.056673	0.007081	0.900206	14.8977	1.27e-15	51	FALSE	TLR1	-11348
Asthma	asthma	rs5743584	4	38803784	C	T	0.056665	0.007086	0.900204	14.8742	1.34e-15	51	FALSE	TLR1	-11486
Asthma	asthma	rs5743580	4	38804405	C	T	0.056492	0.00708	0.900194	14.81	1.55e-15	51	FALSE	TLR1	-12107
Asthma	asthma	rs5743571	4	38805489	C	T	0.056287	0.00708	0.90017	14.7072	1.96e-15	51	FALSE	TLR1	-13191
Asthma	asthma	rs5743566	4	38805942	G	C	0.056396	0.007078	0.899974	14.7691	1.7e-15	51	FALSE	TLR1	-13644
Asthma	asthma	rs5743565	4	38805983	T	C	0.056385	0.007079	0.899972	14.7614	1.73e-15	51	FALSE	TLR1	-13685
Asthma	asthma	rs5743563	4	38806019	A	G	0.056386	0.007079	0.899972	14.7615	1.73e-15	51	FALSE	TLR1	-13721
Asthma	asthma	rs5743562	4	38806096	T	C	0.056384	0.007079	0.89997	14.7607	1.73e-15	51	FALSE	TLR1	-13798
Asthma	asthma	rs5743560	4	38806200	G	T	0.056533	0.007081	0.900033	14.8267	1.49e-15	51	FALSE	TLR1	-13902
Asthma	asthma	rs56357984	4	38806462	G	A	0.057503	0.007118	0.901822	15.1633	6.87e-16	51	FALSE	TLR1	-14164
Asthma	asthma	rs5743557	4	38806827	G	A	0.057051	0.007089	0.899953	15.0517	8.88e-16	51	FALSE	TLR1	-14529
Asthma	asthma	rs5743556	4	38806851	A	G	0.056994	0.007086	0.899952	15.0362	9.2e-16	51	FALSE	TLR1	-14553
Asthma	asthma	rs45588337	4	38807328	A	G	0.057139	0.007088	0.899945	15.0991	7.96e-16	51	FALSE	TLR1	-15030
Asthma	asthma	rs67206233	4	38807853	T	C	0.056762	0.007095	0.900029	14.8847	1.3e-15	51	FALSE	TLR1	-15555
Asthma	asthma	rs9306967	4	38807911	G	C	0.052468	0.006548	0.873134	14.9272	1.18e-15	51	FALSE	TLR1	-15613
Asthma	asthma	rs113465719	4	38808045	A	T	0.056623	0.007093	0.900062	14.8227	1.5e-15	51	FALSE	TLR1	-15747
Asthma	asthma	rs112318878	4	38808089	C	T	0.057319	0.007111	0.901861	15.0966	8e-16	51	FALSE	TLR1	-15791
Asthma	asthma	rs67837551	4	38810444	C	T	0.056725	0.007098	0.899985	14.8548	1.4e-15	51	FALSE	TLR1	-18146
Asthma	asthma	rs11722788	4	38810738	C	G	0.056839	0.007099	0.899915	14.9089	1.23e-15	51	FALSE	TLR1	-18440
Asthma	asthma	rs11722813	4	38810769	C	T	0.056702	0.007093	0.89988	14.8638	1.37e-15	51	FALSE	TLR1	-18471
Asthma	asthma	rs11722889	4	38810975	C	T	0.056756	0.007093	0.899959	14.8885	1.29e-15	51	FALSE	TLR1	-18677
Asthma	asthma	rs11727978	4	38811051	T	A	0.056747	0.007094	0.899959	14.8811	1.31e-15	51	FALSE	TLR1	-18753
Asthma	asthma	rs11722836	4	38811529	T	A	0.056767	0.007104	0.899906	14.8512	1.41e-15	51	FALSE	TLR1	-19231
Asthma	asthma	rs2101521	4	38811551	G	A	0.052755	0.006559	0.873012	15.038	9.16e-16	51	FALSE	TLR1	-19253
Asthma	asthma	rs11725779	4	38811668	G	A	0.056603	0.007095	0.899945	14.808	1.56e-15	51	FALSE	TLR1	-19370
Asthma	asthma	rs56289835	4	38811845	G	C	0.056587	0.007096	0.89994	14.7942	1.61e-15	51	FALSE	TLR1	-19547
Asthma	asthma	rs56408159	4	38812116	T	A	0.056601	0.007101	0.899954	14.7814	1.65e-15	51	FALSE	TLR1	-19818
Asthma	asthma	rs66922907	4	38812537	A	G	0.056608	0.007101	0.899911	14.7851	1.64e-15	51	FALSE	TLR1	-20239
Asthma	asthma	rs66979032	4	38814700	A	G	0.056294	0.007056	0.89836	14.807	1.56e-15	51	FALSE	TLR1	-22402
Asthma	asthma	rs66819621	4	38819403	A	G	0.056438	0.007054	0.898476	14.886	1.3e-15	51	FALSE	TLR1	-27105
Asthma	asthma	rs67712706	4	38820616	A	G	0.05509	0.006978	0.894355	14.5166	3.04e-15	51	FALSE	TLR1	-28318
Asthma	asthma	rs73236628	4	38825443	C	T	0.056473	0.007056	0.901004	14.8983	1.26e-15	51	FALSE	TLR1	-33145
Asthma	asthma	rs73236629	4	38825449	G	T	0.057095	0.007079	0.902869	15.1134	7.7e-16	51	FALSE	TLR1	-33151
Asthma	asthma	rs5743795	4	38832495	C	T	0.05588	0.007022	0.900938	14.7369	1.83e-15	51	FALSE	TLR1	-40197
Asthma	asthma	rs5743794	4	38832727	C	T	0.055934	0.007023	0.900938	14.7576	1.75e-15	51	FALSE	TLR1	-40429
Asthma	asthma	rs5743789	4	38833173	A	T	0.055896	0.007026	0.900955	14.7278	1.87e-15	51	FALSE	TLR1	-40875
Asthma	asthma	rs73236632	4	38836071	G	A	0.055911	0.007026	0.900948	14.7354	1.84e-15	51	FALSE	TLR1	-43773
Asthma	asthma	rs73236633	4	38839319	T	C	0.056373	0.007046	0.902913	14.8867	1.3e-15	51	FALSE	TLR1	-47021
Asthma	asthma	rs6843043	4	38843136	A	G	0.048594	0.006652	0.885043	12.5404	2.88e-13	51	FALSE	TLR1	-50838
Asthma	asthma	rs7673348	4	38845198	G	A	0.048715	0.006658	0.885038	12.5777	2.64e-13	51	FALSE	TLR1	-52900
Asthma	asthma	rs56245262	4	38845609	T	A	0.04909	0.006711	0.889641	12.5713	2.68e-13	51	FALSE	TLR1	-53311
Asthma	asthma	rs56083757	4	38846345	C	G	0.049296	0.006709	0.889636	12.6786	2.1e-13	51	FALSE	TLR1	-54047
Asthma	asthma	rs7669329	4	38846719	T	C	0.049561	0.006713	0.889636	12.7927	1.61e-13	51	FALSE	TLR1	-54421
Asthma	asthma	rs7687447	4	38846979	C	G	0.048941	0.006675	0.886896	12.6278	2.36e-13	51	FALSE	TLR1	-54681
Asthma	asthma	rs55998066	4	38851585	A	C	0.055743	0.007034	0.902567	14.6197	2.4e-15	51	FALSE	TLR1	-59287
Asthma	asthma	rs145273408	4	38852145	G	A	0.055692	0.007034	0.902564	14.5943	2.54e-15	51	FALSE	TLR1	-59847
Asthma	asthma	rs55930442	4	38856690	G	A	0.055542	0.007042	0.902575	14.4884	3.25e-15	51	FALSE	TLR1	-64392
Asthma	asthma	rs2174284	4	38859339	C	T	0.055841	0.007034	0.902601	14.6706	2.14e-15	51	FALSE	TLR1	901
Asthma	asthma	rs3860069	4	38862121	A	C	0.048964	0.006714	0.889681	12.4989	3.17e-13	51	FALSE	TLR1	3683
Asthma	asthma	rs73236644	4	38863193	A	G	0.055391	0.007038	0.902437	14.4303	3.71e-15	51	FALSE	TLR1	4755
Asthma	asthma	rs112889978	4	38864090	C	T	0.054348	0.00693	0.899722	14.336	4.61e-15	51	FALSE	FAM114A1	5208
Asthma	asthma	rs17582830	4	38867427	A	G	0.054225	0.006929	0.899669	14.2752	5.31e-15	51	FALSE	FAM114A1	1871
Asthma	asthma	rs73236646	4	38871385	T	C	0.053814	0.007007	0.900539	13.7801	1.66e-14	51	FALSE	FAM114A1	-2087
Asthma	asthma	rs73236649	4	38873332	C	T	0.054269	0.007048	0.902759	13.8475	1.42e-14	51	FALSE	FAM114A1	-4034
Asthma	asthma	rs11730390	4	38881414	T	C	0.054736	0.007057	0.902902	14.0376	9.17e-15	51	FALSE	FAM114A1	-12116
Asthma	asthma	rs17582893	4	38886420	G	A	0.055096	0.007038	0.900717	14.2871	5.16e-15	51	FALSE	FAM114A1	-17122
Asthma	asthma	rs6848423	4	38887933	C	T	0.04928	0.006833	0.87975	12.2398	5.76e-13	51	FALSE	FAM114A1	-18635
Asthma	asthma	rs6830230	4	38887994	T	G	0.049248	0.006837	0.879743	12.2139	6.11e-13	51	FALSE	FAM114A1	-18696
Asthma	asthma	rs1106956	4	38889811	A	G	0.047628	0.007647	0.877656	9.31252	4.87e-10	51	FALSE	FAM114A1	-20513
Asthma	asthma	rs1873195	4	38891173	C	T	0.054079	0.006974	0.898595	14.0331	9.27e-15	51	FALSE	FAM114A1	-21875
Asthma	asthma	rs2013740	4	38891737	A	G	0.044393	0.007231	0.852604	9.06917	8.53e-10	51	FALSE	FAM114A1	-22439
Asthma	asthma	rs17582921	4	38892649	T	C	0.055119	0.006978	0.89856	14.5317	2.94e-15	51	FALSE	FAM114A1	-23351
Asthma	asthma	rs6851685	4	38893843	G	T	0.045368	0.006787	0.854521	10.6211	2.39e-11	51	FALSE	FAM114A1	-24545
Asthma	asthma	rs55938245	4	38905731	T	G	0.054903	0.006952	0.896503	14.5251	2.98e-15	51	FALSE	FAM114A1	-36433
Asthma	asthma	rs11725783	4	38906951	C	T	0.056192	0.006989	0.898461	15.0235	9.47e-16	51	FALSE	FAM114A1	-37653
Asthma	asthma	rs72669961	4	106513974	A	G	0.05935	0.010886	0.962998	7.29311	5.09e-08	52	TRUE	ARHGEF38	-40197
Asthma	asthma	rs11730354	4	106773435	T	C	0.058077	0.010555	0.958423	7.41569	3.84e-08	53	FALSE	INTS12	-169651
Asthma	asthma	rs72673873	4	106780301	G	A	0.057725	0.010544	0.958418	7.34868	4.48e-08	53	FALSE	INTS12	-176517
Asthma	asthma	rs113881526	4	106781636	T	G	0.058517	0.01064	0.960524	7.40909	3.9e-08	53	FALSE	INTS12	-177852
Asthma	asthma	rs11730365	4	106782447	G	A	0.058808	0.010557	0.958417	7.58543	2.6e-08	53	FALSE	INTS12	-178663
Asthma	asthma	rs34712979	4	106819053	G	A	-0.045975	0.005561	0.743174	15.8437	1.43e-16	53	TRUE	NPNT	-3121
Asthma	asthma	rs6823809	4	106828795	T	C	-0.041866	0.00599	0.722175	11.544	2.86e-12	53	FALSE	NPNT	-12863
Asthma	asthma	rs6854531	4	123038763	T	A	0.044558	0.006853		10.0862	8.2e-11	54	FALSE	KIAA1109	34725
Asthma	asthma	rs79402978	4	123061401	G	A	-0.082989	0.011897		11.4991	3.17e-12	54	TRUE	KIAA1109	12087
Asthma	asthma	rs138148985	4	123212035	A	T	-0.083376	0.011914		11.57	2.69e-12	55	FALSE	KIAA1109	-138547
Asthma	asthma	rs6854230	4	123348402	G	A	0.046861	0.006956		10.7749	1.68e-11	55	FALSE	ADAD1	-48281
Asthma	asthma	rs56267605	4	123363109	A	C	-0.047675	0.006685		11.9866	1.03e-12	55	TRUE	IL2	9516
Asthma	asthma	rs4833827	4	123391678	A	G	0.045437	0.007052		9.91754	1.21e-10	55	FALSE	IL2	13798
Asthma	asthma	rs79855058	4	123407599	A	G	0.04683	0.006955		10.7643	1.72e-11	55	FALSE	IL2	29719
Asthma	asthma	rs6846348	4	123411888	G	A	0.041541	0.006935		8.66549	2.16e-09	55	FALSE	IL2	34008
Asthma	asthma	rs59488637	4	123443424	T	C	-0.068154	0.011344		8.71348	1.93e-09	55	FALSE	IL2	65544
Asthma	asthma	rs45522038	4	123446963	G	A	-0.079467	0.011901		10.5991	2.52e-11	55	FALSE	IL2	69083
Asthma	asthma	rs769657	4	140877659	A	G	0.029152	0.005176	0.665305	7.73851	1.83e-08	56	FALSE	MAML3	-239752
Asthma	asthma	rs769656	4	140878643	T	C	0.029074	0.00518	0.665305	7.69041	2.04e-08	56	FALSE	MAML3	-240736
Asthma	asthma	rs2604918	4	140879929	G	T	0.029078	0.005178	0.665226	7.69694	2.01e-08	56	FALSE	MAML3	-242022
Asthma	asthma	rs769675	4	140880109	T	C	0.029195	0.005178	0.665334	7.75509	1.76e-08	56	TRUE	MAML3	-242202
Asthma	asthma	rs813979	4	140880322	T	C	0.02919	0.005179	0.665339	7.74802	1.79e-08	56	FALSE	MAML3	-242415
Asthma	asthma	rs769674	4	140881964	A	T	0.02907	0.005185	0.665452	7.67576	2.11e-08	56	FALSE	MAML3	-244057
Asthma	asthma	rs769673	4	140882750	G	A	0.029169	0.005179	0.665294	7.73986	1.82e-08	56	FALSE	MAML3	-244843
Asthma	asthma	rs769672	4	140883254	G	C	0.029046	0.005184	0.665396	7.66498	2.16e-08	56	FALSE	MAML3	-245347
Asthma	asthma	rs769671	4	140883618	C	T	0.029017	0.005186	0.665403	7.6461	2.26e-08	56	FALSE	MAML3	-245711
Asthma	asthma	rs769670	4	140884105	C	T	0.028984	0.005177	0.661294	7.65342	2.22e-08	56	FALSE	MAML3	-246198
Asthma	asthma	rs769669	4	140884193	C	A	0.028976	0.005174	0.66139	7.65936	2.19e-08	56	FALSE	MAML3	-246286
Asthma	asthma	rs3106209	4	140884723	A	C	-0.028975	0.005179	0.338614	7.64395	2.27e-08	56	FALSE	MAML3	-246816
Asthma	asthma	rs6841661	4	140885521	C	A	-0.028953	0.005174	0.338611	7.64801	2.25e-08	56	FALSE	MAML3	-247614
Asthma	asthma	rs6536603	4	140886506	A	G	-0.028907	0.005176	0.338647	7.62005	2.4e-08	56	FALSE	MAML3	-248599
Asthma	asthma	rs13109980	4	140886963	G	A	0.028915	0.005172	0.661394	7.63504	2.32e-08	56	FALSE	MAML3	-249056
Asthma	asthma	rs1355334	4	140887493	T	A	-0.028867	0.005171	0.338603	7.61479	2.43e-08	56	FALSE	MAML3	-249586
Asthma	asthma	rs1397440	4	140892872	T	C	-0.028659	0.005176	0.339731	7.50091	3.16e-08	56	FALSE	MAML3	-254965
Asthma	asthma	rs56218782	4	140893287	T	C	0.028544	0.005173	0.660259	7.45304	3.52e-08	56	FALSE	MAML3	-255380
Asthma	asthma	rs1032296	4	145434688	T	C	0.030818	0.005021	0.336924	9.06422	8.63e-10	57	FALSE	NA	NA
Asthma	asthma	rs1032297	4	145434744	A	G	0.033546	0.004932	0.471805	10.9693	1.07e-11	57	FALSE	NA	NA
Asthma	asthma	rs1512281	4	145434901	A	G	0.033162	0.004931	0.47008	10.7395	1.82e-11	57	FALSE	NA	NA
Asthma	asthma	rs12504628	4	145436324	T	C	0.03313	0.004938	0.481943	10.6921	2.03e-11	57	FALSE	NA	NA
Asthma	asthma	rs7697189	4	145436894	G	C	0.033118	0.004941	0.482025	10.6733	2.12e-11	57	FALSE	NA	NA
Asthma	asthma	rs7681384	4	145437014	T	C	0.030084	0.004923	0.386505	8.99166	1.02e-09	57	FALSE	NA	NA
Asthma	asthma	rs7698984	4	145437081	C	A	0.03019	0.00493	0.385368	9.02713	9.39e-10	57	FALSE	NA	NA
Asthma	asthma	rs7677035	4	145437319	A	G	0.030215	0.004928	0.385471	9.04552	9e-10	57	FALSE	NA	NA
Asthma	asthma	rs4835637	4	145439027	A	G	0.030028	0.004928	0.385333	8.94402	1.14e-09	57	FALSE	NA	NA
Asthma	asthma	rs6829956	4	145440288	C	T	0.030051	0.004921	0.384801	8.97933	1.05e-09	57	FALSE	NA	NA
Asthma	asthma	rs13116999	4	145442364	G	A	0.030115	0.004931	0.384566	8.98178	1.04e-09	57	FALSE	NA	NA
Asthma	asthma	rs13107186	4	145444039	A	C	0.030279	0.004924	0.384483	9.09664	8e-10	57	FALSE	NA	NA
Asthma	asthma	rs1512285	4	145450959	A	G	0.030142	0.004922	0.384575	9.02537	9.43e-10	57	FALSE	NA	NA
Asthma	asthma	rs6821114	4	145452389	A	G	0.030987	0.004925	0.383928	9.48892	3.24e-10	57	FALSE	NA	NA
Asthma	asthma	rs6821716	4	145452703	A	C	0.031045	0.004921	0.384227	9.53775	2.9e-10	57	FALSE	NA	NA
Asthma	asthma	rs6843820	4	145452704	G	C	0.031109	0.004931	0.384227	9.53807	2.9e-10	57	FALSE	NA	NA
Asthma	asthma	rs6845536	4	145452783	C	T	0.0311	0.004925	0.385711	9.55386	2.79e-10	57	FALSE	NA	NA
Asthma	asthma	rs1489764	4	145454228	T	C	0.031155	0.004933	0.386459	9.55754	2.77e-10	57	FALSE	NA	NA
Asthma	asthma	rs1489763	4	145454232	C	T	0.033717	0.004938	0.483895	11.0475	8.96e-12	57	FALSE	NA	NA
Asthma	asthma	rs13129662	4	145454374	C	T	0.033708	0.004932	0.483895	11.0693	8.52e-12	57	FALSE	NA	NA
Asthma	asthma	rs1489762	4	145454964	T	C	0.03364	0.004934	0.48389	11.0206	9.54e-12	57	FALSE	NA	NA
Asthma	asthma	rs1489761	4	145455491	G	A	0.031133	0.004924	0.386596	9.57765	2.64e-10	57	FALSE	NA	NA
Asthma	asthma	rs7435469	4	145455550	C	T	0.033703	0.004933	0.483893	11.0633	8.64e-12	57	FALSE	NA	NA
Asthma	asthma	rs7692102	4	145457141	A	G	0.0312	0.004931	0.386463	9.58993	2.57e-10	57	FALSE	NA	NA
Asthma	asthma	rs7674469	4	145458001	C	A	0.03114	0.004931	0.387114	9.55594	2.78e-10	57	FALSE	NA	NA
Asthma	asthma	rs11936476	4	145458484	T	C	0.033664	0.004933	0.483629	11.0374	9.18e-12	57	FALSE	NA	NA
Asthma	asthma	rs13147758	4	145460230	A	G	0.033927	0.004934	0.483539	11.196	6.37e-12	57	TRUE	NA	NA
Asthma	asthma	rs13148031	4	145460338	A	G	0.033909	0.004934	0.483702	11.1846	6.54e-12	57	FALSE	NA	NA
Asthma	asthma	rs720484	4	145462364	G	A	0.033748	0.004935	0.4837	11.0808	8.3e-12	57	FALSE	NA	NA
Asthma	asthma	rs720485	4	145462588	A	C	0.033863	0.004935	0.483776	11.1532	7.03e-12	57	FALSE	NA	NA
Asthma	asthma	rs6828540	4	145463231	G	A	0.03361	0.004936	0.483662	10.9913	1.02e-11	57	FALSE	NA	NA
Asthma	asthma	rs6537291	4	145464074	T	A	0.033542	0.004931	0.483624	10.9716	1.07e-11	57	FALSE	NA	NA
Asthma	asthma	rs2130339	4	145464885	A	G	0.033584	0.004929	0.483643	11.0034	9.92e-12	57	FALSE	NA	NA
Asthma	asthma	rs36023701	4	145465461	C	G	0.033695	0.004933	0.483623	11.0565	8.78e-12	57	FALSE	NA	NA
Asthma	asthma	rs6830832	4	145465491	T	G	0.033575	0.004928	0.483623	11.0046	9.9e-12	57	FALSE	NA	NA
Asthma	asthma	rs11938745	4	145465768	T	C	0.03365	0.004935	0.483623	11.0215	9.52e-12	57	FALSE	NA	NA
Asthma	asthma	rs12506874	4	145467212	A	T	0.033697	0.004935	0.483623	11.0477	8.96e-12	57	FALSE	HHIP	99961
Asthma	asthma	rs7663578	4	145468791	G	A	0.031318	0.004927	0.387949	9.6696	2.14e-10	57	FALSE	HHIP	98382
Asthma	asthma	rs7663740	4	145468845	G	T	0.031264	0.004933	0.386487	9.61676	2.42e-10	57	FALSE	HHIP	98328
Asthma	asthma	rs6537292	4	145469968	G	T	0.033562	0.00493	0.483555	10.9867	1.03e-11	57	FALSE	HHIP	97205
Asthma	asthma	rs6828982	4	145470604	T	C	0.03124	0.004973	0.353823	9.46281	3.44e-10	57	FALSE	HHIP	96569
Asthma	asthma	rs6829184	4	145470657	T	A	0.033617	0.004928	0.483619	11.0286	9.36e-12	57	FALSE	HHIP	96516
Asthma	asthma	rs6831503	4	145471945	A	G	0.033549	0.00493	0.483616	10.9819	1.04e-11	57	FALSE	HHIP	95228
Asthma	asthma	rs13113445	4	145472766	T	G	0.031211	0.004975	0.353848	9.43789	3.65e-10	57	FALSE	HHIP	94407
Asthma	asthma	rs1818444	4	145472951	G	A	0.033629	0.004933	0.483609	11.0153	9.65e-12	57	FALSE	HHIP	94222
Asthma	asthma	rs1828590	4	145473196	G	A	0.033815	0.004935	0.483615	11.1225	7.54e-12	57	FALSE	HHIP	93977
Asthma	asthma	rs1489760	4	145474297	G	A	0.033376	0.004927	0.483694	10.8851	1.3e-11	57	FALSE	HHIP	92876
Asthma	asthma	rs1489759	4	145474473	A	G	0.033447	0.00493	0.483631	10.9185	1.21e-11	57	FALSE	HHIP	92700
Asthma	asthma	rs1813903	4	145478049	C	G	0.033564	0.00493	0.483622	10.9899	1.02e-11	57	FALSE	HHIP	89124
Asthma	asthma	rs995758	4	145478201	C	T	0.03357	0.004934	0.483621	10.9747	1.06e-11	57	FALSE	HHIP	88972
Asthma	asthma	rs12509311	4	145478662	C	T	0.033515	0.004932	0.483425	10.9497	1.12e-11	57	FALSE	HHIP	88511
Asthma	asthma	rs4834988	4	145478777	C	A	0.03107	0.004964	0.353853	9.39963	3.98e-10	57	FALSE	HHIP	88396
Asthma	asthma	rs11100860	4	145479139	A	G	0.033537	0.004929	0.483652	10.9752	1.06e-11	57	FALSE	HHIP	88034
Asthma	asthma	rs6537293	4	145479761	A	G	0.03357	0.004936	0.483621	10.9681	1.08e-11	57	FALSE	HHIP	87412
Asthma	asthma	rs6537294	4	145479763	C	A	0.033537	0.004936	0.483603	10.949	1.12e-11	57	FALSE	HHIP	87410
Asthma	asthma	rs6842889	4	145479880	T	C	0.033578	0.004932	0.483652	10.9896	1.02e-11	57	FALSE	HHIP	87293
Asthma	asthma	rs1828591	4	145480780	A	G	0.033422	0.004927	0.483631	10.9148	1.22e-11	57	FALSE	HHIP	86393
Asthma	asthma	rs28626624	4	145482243	C	T	0.033509	0.00493	0.483496	10.9554	1.11e-11	57	FALSE	HHIP	84930
Asthma	asthma	rs1565330	4	145482547	C	T	0.033504	0.00493	0.483621	10.951	1.12e-11	57	FALSE	HHIP	84626
Asthma	asthma	rs12510044	4	145484638	C	G	0.031075	0.00496	0.353853	9.41441	3.85e-10	57	FALSE	HHIP	82535
Asthma	asthma	rs1980056	4	145484923	C	A	0.033527	0.004933	0.483603	10.9551	1.11e-11	57	FALSE	HHIP	82250
Asthma	asthma	rs1980057	4	145485738	C	T	0.033546	0.004931	0.483614	10.973	1.06e-11	57	FALSE	HHIP	81435
Asthma	asthma	rs7655625	4	145485915	T	C	0.033622	0.004934	0.483615	11.0082	9.81e-12	57	FALSE	HHIP	81258
Asthma	asthma	rs13118928	4	145486389	A	G	0.033544	0.004932	0.483615	10.9665	1.08e-11	57	FALSE	HHIP	80784
Asthma	asthma	rs6537296	4	145487934	A	G	0.033533	0.004929	0.483621	10.9729	1.06e-11	57	FALSE	HHIP	79239
Asthma	asthma	rs1542725	4	145488334	C	T	0.033554	0.004934	0.483603	10.9663	1.08e-11	57	FALSE	HHIP	78839
Asthma	asthma	rs13113591	4	145489097	C	T	0.033728	0.004935	0.48362	11.0689	8.53e-12	57	FALSE	HHIP	78076
Asthma	asthma	rs13140176	4	145489098	A	G	0.03378	0.00494	0.48362	11.0789	8.34e-12	57	FALSE	HHIP	78075
Asthma	asthma	rs11940733	4	145489328	G	A	0.033576	0.004932	0.48362	10.9901	1.02e-11	57	FALSE	HHIP	77845
Asthma	asthma	rs12501071	4	145490359	C	T	0.033087	0.004925	0.482128	10.7186	1.91e-11	57	FALSE	HHIP	76814
Asthma	asthma	rs1512288	4	145491281	G	A	0.033144	0.004921	0.482137	10.7716	1.69e-11	57	FALSE	HHIP	75892
Asthma	asthma	rs6817273	4	145492003	T	C	0.033362	0.004925	0.482153	10.8849	1.3e-11	57	FALSE	HHIP	75170
Asthma	asthma	rs10029430	4	145498412	G	A	0.030856	0.004969	0.353896	9.26028	5.49e-10	57	FALSE	HHIP	68761
Asthma	asthma	rs6537297	4	145502029	C	T	0.030808	0.004978	0.350511	9.20416	6.25e-10	57	FALSE	HHIP	65144
Asthma	asthma	rs6537298	4	145506871	C	T	0.030092	0.005007	0.327148	8.71792	1.91e-09	57	FALSE	HHIP	60302
Asthma	asthma	rs7670758	4	145511875	A	G	0.030128	0.005013	0.327159	8.7207	1.9e-09	57	FALSE	HHIP	55298
Asthma	asthma	rs1542726	4	145515769	A	C	0.030474	0.005029	0.327636	8.85368	1.4e-09	57	FALSE	HHIP	51404
Asthma	asthma	rs1489765	4	145516378	C	T	0.02888	0.005025	0.332828	8.03018	9.33e-09	57	FALSE	HHIP	50795
Asthma	asthma	rs931555	5	35803577	C	T	0.04003	0.005074	0.604034	14.4946	3.2e-15	58	FALSE	SPEF2	-185631
Asthma	asthma	rs991570	5	35805208	G	A	-0.027934	0.00501	0.620989	7.59662	2.53e-08	58	FALSE	SPEF2	-187262
Asthma	asthma	rs1494574	5	35806110	C	A	-0.027948	0.005015	0.620992	7.58977	2.57e-08	58	FALSE	SPEF2	-188164
Asthma	asthma	rs7736291	5	35807455	T	G	-0.027913	0.005012	0.621004	7.58228	2.62e-08	58	FALSE	SPEF2	-189509
Asthma	asthma	rs716302	5	35810268	G	A	-0.028179	0.005012	0.622211	7.71345	1.93e-08	58	FALSE	SPEF2	-192322
Asthma	asthma	rs1494572	5	35811768	T	C	-0.027622	0.005008	0.621591	7.44756	3.57e-08	58	FALSE	SPEF2	-193822
Asthma	asthma	rs13436632	5	35812414	T	C	-0.028597	0.005008	0.621073	7.93631	1.16e-08	58	FALSE	SPEF2	-194468
Asthma	asthma	rs12521860	5	35814105	T	C	-0.028545	0.005011	0.621076	7.90027	1.26e-08	58	FALSE	SPEF2	-196159
Asthma	asthma	rs13436926	5	35825173	C	T	0.037768	0.004962	0.581807	13.5467	2.84e-14	58	FALSE	SPEF2	10460
Asthma	asthma	rs4869426	5	35825573	A	G	0.037761	0.004963	0.581765	13.5392	2.89e-14	58	FALSE	SPEF2	10860
Asthma	asthma	rs11953434	5	35833268	T	C	0.030316	0.004929	0.401393	9.09959	7.95e-10	58	FALSE	SPEF2	18555
Asthma	asthma	rs11746643	5	35833717	A	G	0.037696	0.004968	0.583777	13.4695	3.39e-14	58	FALSE	SPEF2	19004
Asthma	asthma	rs12697352	5	35837234	G	A	0.042216	0.005066	0.605147	16.081	8.3e-17	58	FALSE	IL7R	15563
Asthma	asthma	rs10075764	5	35841449	A	G	0.042233	0.00507	0.604905	16.0705	8.5e-17	58	FALSE	IL7R	11348
Asthma	asthma	rs10472984	5	35843832	C	G	0.042207	0.005067	0.604909	16.0684	8.54e-17	58	FALSE	IL7R	8965
Asthma	asthma	rs1961220	5	35844125	G	A	0.042216	0.005067	0.604882	16.0783	8.35e-17	58	FALSE	IL7R	8672
Asthma	asthma	rs4594881	5	35846815	G	T	0.042359	0.005066	0.604798	16.1862	6.51e-17	58	TRUE	IL7R	5982
Asthma	asthma	rs7709291	5	35848563	G	C	0.032454	0.005006	0.354279	10.0326	9.28e-11	58	FALSE	IL7R	4234
Asthma	asthma	rs34463936	5	35850149	C	T	0.039305	0.00531	0.669871	12.8558	1.39e-13	58	FALSE	IL7R	2648
Asthma	asthma	rs6890853	5	35852311	G	A	0.040469	0.0053	0.666753	13.6293	2.35e-14	58	FALSE	IL7R	486
Asthma	asthma	rs13188960	5	35853319	G	T	0.040284	0.005299	0.66676	13.5166	3.04e-14	58	FALSE	IL7R	-522
Asthma	asthma	rs11567694	5	35857704	A	G	0.041736	0.005324	0.668669	14.3241	4.74e-15	58	FALSE	IL7R	-4907
Asthma	asthma	rs10213865	5	35857850	A	C	0.041774	0.005324	0.668753	14.3458	4.51e-15	58	FALSE	IL7R	-5053
Asthma	asthma	rs11567705	5	35861152	C	G	0.041863	0.005324	0.668506	14.404	3.94e-15	58	FALSE	IL7R	-8355
Asthma	asthma	rs7717955	5	35862841	C	T	0.041659	0.005322	0.66871	14.2809	5.24e-15	58	FALSE	IL7R	-10044
Asthma	asthma	rs6451229	5	35866218	A	G	-0.028019	0.004968	0.606256	7.75827	1.74e-08	58	FALSE	IL7R	-13421
Asthma	asthma	rs6897932	5	35874575	C	T	0.041478	0.005324	0.668683	14.1586	6.94e-15	58	FALSE	IL7R	-21778
Asthma	asthma	rs6881270	5	35879095	C	T	0.041758	0.00532	0.668673	14.357	4.4e-15	58	FALSE	IL7R	-26298
Asthma	asthma	rs6881706	5	35879156	G	T	0.04149	0.005321	0.668611	14.1785	6.63e-15	58	FALSE	IL7R	-26359
Asthma	asthma	rs11742240	5	35881376	G	T	0.042014	0.005324	0.668684	14.502	3.15e-15	58	FALSE	IL7R	1671
Asthma	asthma	rs11742270	5	35881443	G	A	0.041947	0.005327	0.668789	14.4433	3.6e-15	58	FALSE	IL7R	1738
Asthma	asthma	rs11957503	5	35883176	T	G	-0.029523	0.004977	0.60869	8.51022	3.09e-09	58	FALSE	IL7R	3471
Asthma	asthma	rs11954020	5	35883251	C	G	-0.029464	0.004977	0.608436	8.47957	3.31e-09	58	FALSE	IL7R	3546
Asthma	asthma	rs10214237	5	35883734	T	C	0.04169	0.005314	0.665093	14.3439	4.53e-15	58	FALSE	IL7R	4029
Asthma	asthma	rs2194226	5	35883757	C	A	-0.029505	0.004979	0.608509	8.49458	3.2e-09	58	FALSE	IL7R	4052
Asthma	asthma	rs2194225	5	35883804	T	C	-0.029492	0.004978	0.608512	8.49074	3.23e-09	58	FALSE	IL7R	4099
Asthma	asthma	rs10214273	5	35883986	T	G	0.041689	0.005313	0.66509	14.3497	4.47e-15	58	FALSE	IL7R	4281
Asthma	asthma	rs6871748	5	35885982	T	C	0.041606	0.005318	0.66519	14.2704	5.37e-15	58	FALSE	IL7R	6277
Asthma	asthma	rs62351974	5	35892037	C	T	0.03996	0.005265	0.66015	13.475	3.35e-14	58	FALSE	IL7R	12332
Asthma	asthma	rs62351975	5	35892290	T	C	0.040391	0.005266	0.659281	13.7462	1.79e-14	58	FALSE	CAPSL	12107
Asthma	asthma	rs12658443	5	35893423	C	G	0.039519	0.005271	0.660372	13.1671	6.81e-14	58	FALSE	CAPSL	10974
Asthma	asthma	rs12658494	5	35893499	G	T	0.039559	0.005275	0.660228	13.1741	6.7e-14	58	FALSE	CAPSL	10898
Asthma	asthma	rs2303137	5	35895725	A	T	0.026733	0.004887	0.525871	7.33817	4.59e-08	58	FALSE	CAPSL	8672
Asthma	asthma	rs696734	5	35928508	A	T	0.039655	0.005337	0.674249	12.947	1.13e-13	58	FALSE	CAPSL	-24111
Asthma	asthma	rs700176	5	35930703	C	T	-0.030415	0.00539	0.565701	7.76722	1.71e-08	58	FALSE	CAPSL	-26306
Asthma	asthma	rs700174	5	35933203	A	G	-0.033424	0.006086	0.471273	7.38981	4.08e-08	58	FALSE	CAPSL	-28806
Asthma	asthma	rs852241	5	35933355	T	A	-0.029916	0.005116	0.567345	8.29028	5.13e-09	58	FALSE	CAPSL	-28958
Asthma	asthma	rs1664847	5	35933410	T	A	0.038994	0.005344	0.671843	12.5135	3.07e-13	58	FALSE	CAPSL	-29013
Asthma	asthma	rs1645172	5	35933414	A	G	0.039057	0.005348	0.671843	12.5337	2.93e-13	58	FALSE	CAPSL	-29017
Asthma	asthma	rs700173	5	35934098	C	T	-0.029924	0.005125	0.567107	8.26634	5.42e-09	58	FALSE	CAPSL	-29701
Asthma	asthma	rs700172	5	35934157	T	C	0.038907	0.005328	0.671856	12.5316	2.94e-13	58	FALSE	CAPSL	-29760
Asthma	asthma	rs700170	5	35935638	T	C	0.038849	0.005327	0.671717	12.5008	3.16e-13	58	FALSE	CAPSL	-31241
Asthma	asthma	rs696732	5	35936030	C	T	0.038839	0.005327	0.671726	12.4924	3.22e-13	58	FALSE	CAPSL	-31633
Asthma	asthma	rs700169	5	35937725	T	A	-0.033497	0.00611	0.471262	7.36645	4.3e-08	58	FALSE	CAPSL	-33328
Asthma	asthma	rs860413	5	35943042	A	C	0.038944	0.00533	0.671716	12.5421	2.87e-13	58	FALSE	CAPSL	4161
Asthma	asthma	rs852239	5	35943709	G	A	0.038816	0.005328	0.671625	12.4754	3.35e-13	58	FALSE	CAPSL	4828
Asthma	asthma	rs860412	5	35945352	G	C	0.038191	0.005335	0.671877	12.0716	8.48e-13	58	FALSE	UGT3A1	5760
Asthma	asthma	rs59683927	5	35948563	G	A	-0.030335	0.00556	0.559349	7.30137	5e-08	58	FALSE	UGT3A1	2549
Asthma	asthma	rs35516938	5	35949025	A	G	-0.030303	0.005481	0.559256	7.48136	3.3e-08	58	FALSE	UGT3A1	2087
Asthma	asthma	rs66960023	5	35949056	G	C	-0.030343	0.005443	0.559256	7.5953	2.54e-08	58	FALSE	UGT3A1	2056
Asthma	asthma	rs1019504	5	35950184	A	G	-0.030364	0.005466	0.559253	7.54683	2.84e-08	58	FALSE	UGT3A1	928
Asthma	asthma	rs6451244	5	35951134	G	T	-0.030414	0.005415	0.55932	7.69871	2e-08	58	FALSE	UGT3A1	-22
Asthma	asthma	rs1993879	5	35952140	C	T	0.036543	0.005327	0.67266	11.1447	7.17e-12	58	FALSE	UGT3A1	-1028
Asthma	asthma	rs17313508	5	35953949	G	A	0.036759	0.005329	0.673174	11.2631	5.46e-12	58	FALSE	UGT3A1	-2837
Asthma	asthma	rs10472991	5	35964286	A	G	0.030491	0.005019	0.372508	8.89391	1.28e-09	58	FALSE	UGT3A1	-13174
Asthma	asthma	rs10040617	5	35966681	A	G	0.036717	0.005323	0.672139	11.2629	5.46e-12	58	FALSE	UGT3A1	-15569
Asthma	asthma	rs1122533	5	35969259	T	A	0.034055	0.00521	0.288863	10.1843	6.54e-11	58	FALSE	UGT3A1	-18147
Asthma	asthma	rs12189267	5	35970547	G	A	0.034146	0.005334	0.288782	9.80028	1.58e-10	58	FALSE	UGT3A1	-19435
Asthma	asthma	rs1348705	5	35971187	G	A	0.034015	0.00521	0.288863	10.1644	6.85e-11	58	FALSE	UGT3A1	-20075
Asthma	asthma	rs62352018	5	35972040	A	T	0.034012	0.005209	0.288863	10.1653	6.83e-11	58	FALSE	UGT3A1	-20928
Asthma	asthma	rs1374013	5	35973731	A	C	0.034013	0.005211	0.288862	10.1601	6.92e-11	58	FALSE	UGT3A1	-22619
Asthma	asthma	rs6895627	5	35974266	C	T	0.036725	0.005325	0.672858	11.2566	5.54e-12	58	FALSE	UGT3A1	-23154
Asthma	asthma	rs7702219	5	35975443	C	A	0.034086	0.005213	0.288862	10.191	6.44e-11	58	FALSE	UGT3A1	-24331
Asthma	asthma	rs7722218	5	35975468	T	C	0.034086	0.005213	0.288862	10.191	6.44e-11	58	FALSE	UGT3A1	-24356
Asthma	asthma	rs4024104	5	35975859	C	T	0.03402	0.005208	0.288862	10.1749	6.68e-11	58	FALSE	UGT3A1	-24747
Asthma	asthma	rs4585480	5	35975864	G	C	0.034067	0.005213	0.288862	10.1817	6.58e-11	58	FALSE	UGT3A1	-24752
Asthma	asthma	rs4024105	5	35975931	T	A	0.033971	0.005215	0.288646	10.1216	7.56e-11	58	FALSE	UGT3A1	-24819
Asthma	asthma	rs13183231	5	35977278	G	T	0.033994	0.00522	0.288808	10.117	7.64e-11	58	FALSE	UGT3A1	-26166
Asthma	asthma	rs4424017	5	35978718	G	C	0.036726	0.005326	0.672167	11.2529	5.59e-12	58	FALSE	UGT3A1	-27606
Asthma	asthma	rs62352020	5	35979530	T	C	0.036731	0.005327	0.67218	11.2537	5.58e-12	58	FALSE	UGT3A1	-28418
Asthma	asthma	rs10072204	5	35980020	A	G	0.036709	0.005325	0.672181	11.2465	5.67e-12	58	FALSE	UGT3A1	-28908
Asthma	asthma	rs1445895	5	35980139	A	G	0.033983	0.005256	0.288862	9.98282	1.04e-10	58	FALSE	UGT3A1	-29027
Asthma	asthma	rs2044416	5	35981184	C	T	0.034023	0.005214	0.288739	10.1525	7.04e-11	58	FALSE	UGT3A1	-30072
Asthma	asthma	rs1600184	5	35983581	C	T	0.034355	0.005594	0.288525	9.07457	8.42e-10	58	FALSE	UGT3A1	-32469
Asthma	asthma	rs10472993	5	35984439	T	C	0.03671	0.005324	0.672204	11.2537	5.58e-12	58	FALSE	UGT3A1	-33327
Asthma	asthma	rs7727279	5	35985395	C	T	0.036764	0.005323	0.671648	11.288	5.15e-12	58	FALSE	UGT3A1	-34283
Asthma	asthma	rs28415073	5	109703387	T	C	0.110079	0.018542	0.959637	8.52419	2.99e-09	59	TRUE	TMEM232	-78453
Asthma	asthma	rs10076964	5	109934447	T	G	-0.056739	0.010089		7.71745	1.92e-08	60	FALSE	TMEM232	-309513
Asthma	asthma	rs147474189	5	109956627	G	C	-0.060323	0.011029		7.33577	4.62e-08	60	FALSE	TMEM232	-331693
Asthma	asthma	rs72773148	5	110018095	A	C	-0.062017	0.010967		7.79603	1.6e-08	60	FALSE	TMEM232	-393161
Asthma	asthma	rs4389724	5	110061609	G	A	-0.056739	0.008497		10.5991	2.52e-11	60	TRUE	TMEM232	-436675
Asthma	asthma	rs138183931	5	110132345	G	A	0.126615	0.022999	0.974579	7.42299	3.78e-08	60	FALSE	SLC25A46	31488
Asthma	asthma	rs3853749	5	110144531	C	T	-0.053057	0.008247		9.88886	1.29e-10	60	FALSE	SLC25A46	43674
Asthma	asthma	rs456698	5	110161704	A	G	-0.045595	0.007725		8.433	3.69e-09	61	FALSE	SLC25A46	60847
Asthma	asthma	rs4099209	5	110162262	T	G	-0.075293	0.008648		17.4776	3.33e-18	61	FALSE	SLC25A46	61405
Asthma	asthma	rs72774832	5	110168334	C	G	-0.043123	0.00786	0.902871	7.37624	4.2e-08	61	FALSE	SLC25A46	67477
Asthma	asthma	rs12189101	5	110185815	T	A	-0.065572	0.010835		8.83211	1.47e-09	61	FALSE	SLC25A46	84958
Asthma	asthma	rs7712806	5	110189471	A	G	-0.065797	0.010821		8.90814	1.24e-09	61	FALSE	SLC25A46	88614
Asthma	asthma	rs181552069	5	110210428	G	A	0.140897	0.0241	0.974915	8.28728	5.16e-09	61	FALSE	NA	NA
Asthma	asthma	rs11956705	5	110211045	C	T	-0.052251	0.008124		9.88541	1.3e-10	61	FALSE	NA	NA
Asthma	asthma	rs77587804	5	110234885	G	C	-0.072165	0.013089	0.961704	7.44296	3.61e-08	61	FALSE	NA	NA
Asthma	asthma	rs10037959	5	110265787	C	T	-0.086113	0.013188		10.1671	6.81e-11	61	FALSE	NA	NA
Asthma	asthma	rs75810954	5	110302090	C	A	-0.078202	0.013907	0.963862	7.7163	1.92e-08	61	FALSE	NA	NA
Asthma	asthma	rs184938416	5	110302489	G	A	0.133444	0.02384	0.974385	7.65214	2.23e-08	61	FALSE	NA	NA
Asthma	asthma	rs7719734	5	110384499	T	C	-0.072004	0.012443		8.13307	7.36e-09	61	FALSE	TSLP	21261
Asthma	asthma	rs62375550	5	110387125	G	C	-0.093094	0.010787	0.928445	17.1901	6.45e-18	61	FALSE	TSLP	18635
Asthma	asthma	rs58743367	5	110387762	T	G	-0.051896	0.007967	0.716586	10.1211	7.57e-11	61	FALSE	TSLP	17998
Asthma	asthma	rs62375554	5	110392003	G	A	-0.092852	0.013574	0.935646	11.0866	8.19e-12	61	FALSE	TSLP	13757
Asthma	asthma	rs764917	5	110400507	C	A	-0.037138	0.004941	0.57759	13.2325	5.85e-14	61	FALSE	TSLP	5253
Asthma	asthma	rs1837253	5	110401872	T	C	-0.101281	0.005665	0.245242	70.7125	1.94e-71	61	TRUE	TSLP	3888
Asthma	asthma	rs12654933	5	110402755	C	A	0.097599	0.013249	0.965902	12.7384	1.83e-13	61	FALSE	TSLP	3005
Asthma	asthma	rs10061842	5	110402855	C	A	0.052991	0.007113	0.86379	13.0103	9.77e-14	61	FALSE	TSLP	2905
Asthma	asthma	rs4304115	5	110403346	C	G	0.051852	0.007147	0.86415	12.3789	4.18e-13	61	FALSE	TSLP	2414
Asthma	asthma	rs17551370	5	110404185	G	A	0.051679	0.007147	0.864217	12.3002	5.01e-13	61	FALSE	TSLP	1575
Asthma	asthma	rs10455025	5	110404999	A	C	-0.074567	0.005149	0.695988	46.7496	1.78e-47	61	FALSE	TSLP	761
Asthma	asthma	rs3806932	5	110405675	A	G	0.051144	0.004906	0.485853	24.6854	2.06e-25	61	FALSE	TSLP	85
Asthma	asthma	rs3806933	5	110406742	C	T	0.052224	0.004912	0.486036	25.6423	2.28e-26	61	FALSE	TSLP	-982
Asthma	asthma	rs2289276	5	110407507	C	T	0.030988	0.00524	0.622195	8.46309	3.44e-09	61	FALSE	TSLP	-1747
Asthma	asthma	rs1898671	5	110408002	C	T	-0.075059	0.005156	0.695984	47.2358	5.81e-48	61	FALSE	TSLP	-2242
Asthma	asthma	rs10062929	5	110408179	C	A	0.051568	0.007121	0.864111	12.3356	4.62e-13	61	FALSE	TSLP	-2419
Asthma	asthma	rs11466741	5	110408705	C	T	0.030617	0.005238	0.622182	8.28555	5.18e-09	61	FALSE	TSLP	-2945
Asthma	asthma	rs2289277	5	110409067	C	G	0.051617	0.004911	0.486126	25.083	8.26e-26	61	FALSE	TSLP	-3307
Asthma	asthma	rs2289278	5	110409148	C	G	0.095428	0.011723	0.96442	15.3816	4.15e-16	61	FALSE	TSLP	-3388
Asthma	asthma	rs11466749	5	110412585	A	G	0.040501	0.006584	0.826396	9.10096	7.93e-10	61	FALSE	TSLP	-6825
Asthma	asthma	rs11466750	5	110412894	G	A	0.050776	0.007117	0.864048	11.9956	1.01e-12	61	FALSE	TSLP	-7134
Asthma	asthma	rs10073816	5	110413489	G	A	0.051155	0.004913	0.486364	24.6282	2.35e-25	61	FALSE	TSLP	-7729
Asthma	asthma	rs11466754	5	110413731	C	G	0.049975	0.007129	0.865102	11.6056	2.48e-12	61	FALSE	TSLP	9
Asthma	asthma	rs56390548	5	110413927	A	C	0.051074	0.007124	0.86405	12.1062	7.83e-13	61	FALSE	TSLP	205
Asthma	asthma	rs13156086	5	110415469	A	C	0.030652	0.005241	0.621793	8.29373	5.08e-09	61	FALSE	TSLP	1747
Asthma	asthma	rs6594497	5	110415868	A	T	0.050983	0.004908	0.485884	24.5139	3.06e-25	61	FALSE	TSLP	2146
Asthma	asthma	rs7713025	5	110416223	T	C	0.050059	0.007114	0.864123	11.6884	2.05e-12	61	FALSE	TSLP	2501
Asthma	asthma	rs12110124	5	110416590	T	C	0.030466	0.005235	0.621948	8.21763	6.06e-09	61	FALSE	TSLP	2868
Asthma	asthma	rs17132762	5	110417875	G	A	0.095737	0.013076	0.966334	12.5918	2.56e-13	61	FALSE	TSLP	4153
Asthma	asthma	rs55887250	5	110418087	G	A	0.050763	0.007122	0.863948	11.9749	1.06e-12	61	FALSE	TSLP	4365
Asthma	asthma	rs150431495	5	110419326	G	A	0.099833	0.016218	0.98284	9.11301	7.71e-10	61	FALSE	TSLP	5604
Asthma	asthma	rs9751951	5	110425235	T	A	0.053139	0.007155	0.863694	12.9357	1.16e-13	61	FALSE	WDR36	2179
Asthma	asthma	rs11743867	5	110426926	A	T	0.034475	0.005187	0.612709	10.509	3.1e-11	61	FALSE	WDR36	488
Asthma	asthma	rs10050834	5	110427328	C	T	0.055481	0.004893	0.47644	29.0377	9.17e-30	61	FALSE	WDR36	86
Asthma	asthma	rs7723819	5	110427347	G	A	0.055591	0.004897	0.47644	29.1	7.94e-30	61	FALSE	WDR36	67
Asthma	asthma	rs72776797	5	110427752	A	G	0.065992	0.006445	0.836698	23.8516	1.41e-24	61	FALSE	WDR36	-338
Asthma	asthma	rs79881201	5	110427795	C	T	-0.075584	0.005129	0.689356	48.3758	4.21e-49	61	FALSE	WDR36	-381
Asthma	asthma	rs7729832	5	110428744	G	A	0.052038	0.007101	0.86365	12.6128	2.44e-13	61	FALSE	WDR36	-1330
Asthma	asthma	rs7712015	5	110428781	T	C	0.052031	0.007098	0.86365	12.6209	2.39e-13	61	FALSE	WDR36	-1367
Asthma	asthma	rs1370964	5	110429955	A	G	0.051579	0.007095	0.863653	12.4266	3.74e-13	61	FALSE	WDR36	-2541
Asthma	asthma	rs17623144	5	110430488	C	G	-0.075645	0.005131	0.689029	48.419	3.81e-49	61	FALSE	WDR36	-3074
Asthma	asthma	rs61278374	5	110431019	A	G	0.090326	0.013329	0.974127	10.8951	1.27e-11	61	FALSE	WDR36	-3605
Asthma	asthma	rs56167534	5	110431551	T	C	0.051293	0.007092	0.863473	12.3064	4.94e-13	61	FALSE	WDR36	-4137
Asthma	asthma	rs114442993	5	110431897	A	G	-0.067498	0.010721	0.961235	9.50109	3.15e-10	61	FALSE	WDR36	-4483
Asthma	asthma	rs62376782	5	110432218	A	G	0.035465	0.005173	0.611429	11.1322	7.37e-12	61	FALSE	WDR36	-4804
Asthma	asthma	rs13185610	5	110433086	A	G	0.035271	0.005173	0.611954	11.0187	9.58e-12	61	FALSE	WDR36	-5672
Asthma	asthma	rs1993465	5	110433098	A	G	0.056389	0.004894	0.47556	29.9556	1.11e-30	61	FALSE	WDR36	-5684
Asthma	asthma	rs13357724	5	110433323	C	T	0.087665	0.012225	0.965366	12.1109	7.75e-13	61	FALSE	WDR36	-5909
Asthma	asthma	rs13357747	5	110433391	C	A	0.050867	0.007091	0.863436	12.1196	7.59e-13	61	FALSE	WDR36	-5977
Asthma	asthma	rs59663729	5	110433789	G	T	0.051287	0.007093	0.863644	12.3012	5e-13	61	FALSE	WDR36	-6375
Asthma	asthma	rs7705304	5	110434261	T	G	0.051602	0.007083	0.863604	12.4741	3.36e-13	61	FALSE	WDR36	-6847
Asthma	asthma	rs13153937	5	110434307	G	A	0.035427	0.005177	0.611962	11.0953	8.03e-12	61	FALSE	WDR36	-6893
Asthma	asthma	rs6859041	5	110435231	G	A	0.054879	0.006341		17.2797	5.25e-18	61	FALSE	WDR36	-7817
Asthma	asthma	rs17623337	5	110435418	G	A	0.087333	0.012227	0.965365	12.0209	9.53e-13	61	FALSE	WDR36	-8004
Asthma	asthma	rs2416257	5	110435490	C	T	0.051579	0.007092	0.863609	12.4373	3.65e-13	61	FALSE	WDR36	-8076
Asthma	asthma	rs1379299	5	110435661	T	C	0.051483	0.007091	0.863603	12.3957	4.02e-13	61	FALSE	WDR36	-8247
Asthma	asthma	rs1379298	5	110435726	T	C	0.056438	0.004898	0.467697	29.9609	1.09e-30	61	FALSE	WDR36	-8312
Asthma	asthma	rs10038177	5	110436450	C	T	0.056365	0.004892	0.475616	29.9577	1.1e-30	61	FALSE	WDR36	-9036
Asthma	asthma	rs6865932	5	110436852	G	C	0.056238	0.004891	0.47554	29.8399	1.45e-30	61	FALSE	WDR36	-9438
Asthma	asthma	rs10045255	5	110438357	A	G	0.056418	0.004891	0.475245	30.0254	9.43e-31	61	FALSE	WDR36	-10943
Asthma	asthma	rs10065045	5	110439264	C	G	0.087443	0.012225	0.96537	12.0536	8.84e-13	61	FALSE	WDR36	-11850
Asthma	asthma	rs11241095	5	110439509	A	G	0.035317	0.005172	0.611815	11.0513	8.89e-12	61	FALSE	WDR36	-12095
Asthma	asthma	rs1379300	5	110441439	T	C	0.056427	0.004889	0.475565	30.0547	8.82e-31	61	FALSE	WDR36	-14025
Asthma	asthma	rs2034896	5	110441533	G	A	0.056184	0.004888	0.475539	29.8165	1.53e-30	61	FALSE	WDR36	-14119
Asthma	asthma	rs2034897	5	110441561	T	C	0.051733	0.007092	0.863594	12.5044	3.13e-13	61	FALSE	WDR36	-14147
Asthma	asthma	rs10056179	5	110442137	A	G	0.051686	0.007094	0.863593	12.4771	3.33e-13	61	FALSE	WDR36	-14723
Asthma	asthma	rs79411074	5	110442373	G	C	-0.089818	0.0154	0.938093	8.25076	5.61e-09	61	FALSE	WDR36	-14959
Asthma	asthma	rs10043631	5	110443228	C	T	0.056183	0.00489	0.475415	29.7914	1.62e-30	61	FALSE	WDR36	-15814
Asthma	asthma	rs10038058	5	110443281	A	G	0.056182	0.004889	0.475399	29.8023	1.58e-30	61	FALSE	WDR36	-15867
Asthma	asthma	rs1598729	5	110443685	A	G	0.035216	0.005168	0.611965	11.0071	9.84e-12	61	FALSE	WDR36	-16271
Asthma	asthma	rs13179305	5	110444474	G	A	0.035166	0.005173	0.611544	10.957	1.1e-11	61	FALSE	WDR36	-17060
Asthma	asthma	rs10039043	5	110444909	A	G	0.048935	0.007029	0.863523	11.4566	3.49e-12	61	FALSE	WDR36	-17495
Asthma	asthma	rs34962120	5	110446091	G	A	0.035118	0.005168	0.611902	10.9523	1.12e-11	61	FALSE	WDR36	-18677
Asthma	asthma	rs13161853	5	110446741	C	A	0.051164	0.004897	0.48804	24.7975	1.59e-25	61	FALSE	WDR36	-19327
Asthma	asthma	rs12515367	5	110447853	A	G	0.035945	0.005167	0.610975	11.4431	3.6e-12	61	FALSE	WDR36	-20439
Asthma	asthma	rs72778304	5	110448088	C	A	0.091152	0.013353	0.974174	11.0446	9.02e-12	61	FALSE	WDR36	-20674
Asthma	asthma	rs12521169	5	110448313	G	A	0.036092	0.005164	0.611122	11.5432	2.86e-12	61	FALSE	WDR36	-20899
Asthma	asthma	rs2112541	5	110449346	T	C	0.05147	0.004896	0.487887	25.0906	8.12e-26	61	FALSE	WDR36	-21932
Asthma	asthma	rs10060003	5	110449357	A	G	0.051409	0.004897	0.488039	25.0257	9.43e-26	61	FALSE	WDR36	-21943
Asthma	asthma	rs10055177	5	110450584	T	G	0.051303	0.004894	0.488018	24.9567	1.1e-25	61	FALSE	WDR36	-23170
Asthma	asthma	rs6880351	5	110451664	C	G	0.051515	0.004895	0.488216	25.1416	7.22e-26	61	FALSE	WDR36	-24250
Asthma	asthma	rs6881147	5	110451936	G	C	0.051474	0.004894	0.488137	25.1163	7.65e-26	61	FALSE	WDR36	-24522
Asthma	asthma	rs6884870	5	110452084	A	G	-0.0756	0.005152	0.696454	47.9769	1.05e-48	61	FALSE	WDR36	-24670
Asthma	asthma	rs12518884	5	110452223	A	G	0.047595	0.00503	0.57849	20.49	3.24e-21	61	FALSE	WDR36	-24809
Asthma	asthma	rs10059658	5	110452815	T	C	0.051566	0.004896	0.48814	25.179	6.62e-26	61	FALSE	WDR36	-25401
Asthma	asthma	rs10051830	5	110452845	G	A	0.051576	0.004896	0.488118	25.1858	6.52e-26	61	FALSE	WDR36	-25431
Asthma	asthma	rs77793850	5	110452944	G	A	-0.075862	0.00515	0.696779	48.3395	4.58e-49	61	FALSE	WDR36	-25530
Asthma	asthma	rs17624321	5	110453076	A	G	-0.07584	0.005149	0.696122	48.3286	4.69e-49	61	FALSE	WDR36	-25662
Asthma	asthma	rs10491424	5	110453806	T	C	0.047763	0.00503	0.578252	20.6307	2.34e-21	61	FALSE	WDR36	-26392
Asthma	asthma	rs10491423	5	110453977	C	A	0.035934	0.005172	0.611185	11.4153	3.84e-12	61	FALSE	WDR36	-26563
Asthma	asthma	rs13186410	5	110454390	T	G	0.036011	0.00517	0.611043	11.4681	3.4e-12	61	FALSE	WDR36	-26976
Asthma	asthma	rs17553936	5	110454681	A	G	0.035736	0.005163	0.610974	11.3329	4.65e-12	61	FALSE	WDR36	-27267
Asthma	asthma	rs12522383	5	110455266	G	A	0.035921	0.005168	0.610969	11.4248	3.76e-12	61	FALSE	WDR36	-27852
Asthma	asthma	rs12514810	5	110455357	T	A	0.03628	0.005169	0.61098	11.6346	2.32e-12	61	FALSE	WDR36	-27943
Asthma	asthma	rs7732974	5	110455381	T	C	0.051681	0.004895	0.487883	25.3039	4.97e-26	61	FALSE	WDR36	-27967
Asthma	asthma	rs13186912	5	110456704	A	T	0.03584	0.005164	0.610979	11.3904	4.07e-12	61	FALSE	WDR36	-29290
Asthma	asthma	rs17624673	5	110457158	C	T	-0.07577	0.00515	0.696816	48.2239	5.97e-49	61	FALSE	WDR36	-29744
Asthma	asthma	rs6594498	5	110458351	G	A	0.050981	0.004897	0.485182	24.6223	2.39e-25	61	FALSE	WDR36	-30937
Asthma	asthma	rs6889889	5	110458416	G	A	-0.075138	0.005155	0.699664	47.3464	4.5e-48	61	FALSE	WDR36	-31002
Asthma	asthma	rs113295611	5	110458605	C	G	-0.075074	0.005152	0.699569	47.3192	4.79e-48	61	FALSE	WDR36	-31191
Asthma	asthma	rs7722241	5	110460747	T	A	0.046764	0.00503	0.57556	19.8135	1.54e-20	61	FALSE	WDR36	-33333
Asthma	asthma	rs7702774	5	110460851	G	T	0.050659	0.004895	0.485176	24.3478	4.49e-25	61	FALSE	WDR36	-33437
Asthma	asthma	rs11241100	5	110460958	C	T	0.034828	0.005164	0.608267	10.7978	1.59e-11	61	FALSE	WDR36	-33544
Asthma	asthma	rs4530809	5	110462230	A	G	0.046857	0.005029	0.575376	19.8964	1.27e-20	61	FALSE	WDR36	-34816
Asthma	asthma	rs1043828	5	110464008	T	C	-0.074462	0.005129	0.691985	46.9834	1.04e-47	61	FALSE	WDR36	-36594
Asthma	asthma	rs11948089	5	110464393	A	T	0.043677	0.007384	0.876909	8.46668	3.41e-09	61	FALSE	WDR36	-36979
Asthma	asthma	rs1457113	5	110467074	A	G	0.090338	0.013336	0.974124	10.8867	1.3e-11	61	FALSE	WDR36	874
Asthma	asthma	rs6869774	5	110467086	A	G	0.051072	0.007116	0.864376	12.1309	7.4e-13	61	FALSE	WDR36	886
Asthma	asthma	rs13178810	5	110467194	A	T	0.035027	0.005169	0.608296	10.8941	1.28e-11	61	FALSE	WDR36	994
Asthma	asthma	rs6870356	5	110467237	G	A	0.051176	0.007111	0.864334	12.1932	6.41e-13	61	FALSE	WDR36	1037
Asthma	asthma	rs1438673	5	110467499	C	T	0.067745	0.00488	0.446821	43.0489	8.94e-44	61	FALSE	WDR36	1299
Asthma	asthma	rs1438672	5	110467753	G	A	0.055709	0.004891	0.472675	29.2952	5.07e-30	61	FALSE	WDR36	1553
Asthma	asthma	rs1438671	5	110467831	T	C	0.082641	0.012377	0.967303	10.5967	2.53e-11	61	FALSE	WDR36	1631
Asthma	asthma	rs7731821	5	110467918	T	A	0.05096	0.007122	0.864376	12.062	8.67e-13	61	FALSE	WDR36	1718
Asthma	asthma	rs79211821	5	110468493	G	A	0.082257	0.012378	0.967301	10.5045	3.13e-11	61	FALSE	WDR36	2293
Asthma	asthma	rs34962275	5	110468977	A	G	-0.073404	0.005117	0.687247	45.8914	1.28e-46	61	FALSE	WDR36	2777
Asthma	asthma	rs6877350	5	110468979	G	C	0.082333	0.01238	0.967301	10.5197	3.02e-11	61	FALSE	WDR36	2779
Asthma	asthma	rs11957838	5	110469626	T	A	0.051282	0.007117	0.864329	12.2203	6.02e-13	61	FALSE	WDR36	3426
Asthma	asthma	rs114081163	5	110469632	G	C	0.083404	0.012416	0.967297	10.7167	1.92e-11	61	FALSE	WDR36	3432
Asthma	asthma	rs78730246	5	110469639	C	A	0.082524	0.01238	0.967056	10.5646	2.73e-11	61	FALSE	WDR36	3439
Asthma	asthma	rs6594499	5	110470137	C	A	0.067867	0.004882	0.446041	43.1618	6.89e-44	61	FALSE	WDR36	3937
Asthma	asthma	rs13354287	5	110470230	A	G	0.085348	0.012342	0.966115	11.3148	4.84e-12	61	FALSE	WDR36	4030
Asthma	asthma	rs6594500	5	110470994	G	A	-0.055405	0.005062	0.67684	27.122	7.55e-28	61	FALSE	WDR36	4794
Asthma	asthma	rs12186767	5	110471218	A	G	-0.071984	0.005176	0.702591	43.1935	6.41e-44	61	FALSE	WDR36	5018
Asthma	asthma	rs72784258	5	110471615	G	C	-0.050216	0.005064	0.67033	22.4227	3.78e-23	61	FALSE	WDR36	5415
Asthma	asthma	rs7714869	5	110471635	T	C	0.044912	0.007188	0.873469	9.36749	4.29e-10	61	FALSE	WDR36	5435
Asthma	asthma	rs11746289	5	110471796	C	T	0.094988	0.012508	0.962276	13.4898	3.24e-14	61	FALSE	WDR36	5596
Asthma	asthma	rs1862291	5	110472179	A	G	0.062552	0.00648	0.836179	21.2916	5.11e-22	61	FALSE	WDR36	5979
Asthma	asthma	rs13360071	5	110472604	C	T	0.045703	0.007158	0.872576	9.75154	1.77e-10	61	FALSE	WDR36	6404
Asthma	asthma	rs11241101	5	110473054	C	T	0.045704	0.007155	0.872573	9.7598	1.74e-10	61	FALSE	WDR36	6854
Asthma	asthma	rs6898145	5	110477702	G	T	0.04861	0.007397	0.881727	10.2871	5.16e-11	61	FALSE	WDR36	11502
Asthma	asthma	rs11958561	5	110479178	C	G	0.044913	0.00724	0.874485	9.24523	5.69e-10	61	FALSE	WDR36	12978
Asthma	asthma	rs153258	5	110484879	G	C	-0.030099	0.005516	0.417618	7.30442	4.96e-08	61	FALSE	WDR36	18679
Asthma	asthma	rs17132825	5	110485449	C	T	0.088361	0.012403	0.955207	11.9622	1.09e-12	61	FALSE	WDR36	19249
Asthma	asthma	rs91068	5	110485574	T	C	0.029836	0.005278	0.582397	7.78984	1.62e-08	61	FALSE	WDR36	19374
Asthma	asthma	rs10052548	5	110489493	T	G	0.116106	0.016856	0.979356	11.2309	5.88e-12	61	FALSE	WDR36	23293
Asthma	asthma	rs252874	5	110492078	C	A	0.028008	0.005089	0.624088	7.419	3.81e-08	61	FALSE	WDR36	25878
Asthma	asthma	rs10478038	5	110492165	G	A	0.048396	0.006651	0.831509	12.4458	3.58e-13	61	FALSE	WDR36	25965
Asthma	asthma	rs9326826	5	110494246	G	A	0.030033	0.005431	0.724538	7.48475	3.28e-08	61	FALSE	WDR36	28046
Asthma	asthma	rs151800	5	110494282	C	A	0.042364	0.007464	0.271704	7.84836	1.42e-08	61	FALSE	WDR36	28082
Asthma	asthma	rs460501	5	110494709	A	G	0.041705	0.007604	0.27069	7.37314	4.24e-08	61	FALSE	WDR36	28509
Asthma	asthma	rs10058142	5	110497293	T	C	0.030378	0.005418	0.724372	7.67561	2.11e-08	61	FALSE	WDR36	31093
Asthma	asthma	rs165939	5	110497565	T	C	0.042122	0.007406	0.270989	7.8796	1.32e-08	61	FALSE	WDR36	31365
Asthma	asthma	rs10035919	5	110498651	G	A	0.115148	0.016847	0.97933	11.0698	8.52e-12	61	FALSE	WDR36	32451
Asthma	asthma	rs244513	5	110500987	T	C	0.041836	0.007644	0.271227	7.34351	4.53e-08	61	FALSE	WDR36	34787
Asthma	asthma	rs244514	5	110501261	T	C	0.041898	0.007499	0.271184	7.62641	2.36e-08	61	FALSE	WDR36	35061
Asthma	asthma	rs1821907	5	110501606	A	G	0.030195	0.005418	0.724532	7.5903	2.57e-08	61	FALSE	WDR36	35406
Asthma	asthma	rs11959067	5	110502705	A	T	0.031017	0.005669	0.723232	7.33896	4.58e-08	61	FALSE	WDR36	36505
Asthma	asthma	rs654354	5	110503301	A	T	0.049703	0.005026	0.360287	22.309	4.91e-23	61	FALSE	WDR36	37101
Asthma	asthma	rs464779	5	110506386	C	T	0.041847	0.007369	0.271181	7.8559	1.39e-08	61	FALSE	WDR36	40186
Asthma	asthma	rs244508	5	110508660	C	T	0.041563	0.007361	0.271097	7.77434	1.68e-08	61	FALSE	WDR36	42460
Asthma	asthma	rs244511	5	110510536	C	T	0.041437	0.00735	0.271102	7.7523	1.77e-08	61	FALSE	WDR36	44336
Asthma	asthma	rs10214391	5	110512911	T	C	0.062395	0.00899	0.909941	11.3912	4.06e-12	61	FALSE	CAMK4	46440
Asthma	asthma	rs244509	5	110513127	C	T	0.041226	0.007454	0.271012	7.4867	3.26e-08	61	FALSE	CAMK4	46224
Asthma	asthma	rs466351	5	110515384	C	G	0.041381	0.007276	0.271011	7.87809	1.32e-08	61	FALSE	CAMK4	43967
Asthma	asthma	rs455831	5	110515510	T	G	0.041274	0.007558	0.271096	7.31558	4.84e-08	61	FALSE	CAMK4	43841
Asthma	asthma	rs10037006	5	110517981	A	C	0.041401	0.007402	0.271096	7.64164	2.28e-08	61	FALSE	CAMK4	41370
Asthma	asthma	rs10037582	5	110518158	A	C	0.04147	0.007396	0.271128	7.67689	2.1e-08	61	FALSE	CAMK4	41193
Asthma	asthma	rs72793526	5	110521139	C	T	0.034786	0.005369	0.717664	10.0207	9.53e-11	61	FALSE	CAMK4	38212
Asthma	asthma	rs17132905	5	110521614	T	C	0.061595	0.008972	0.909536	11.1623	6.88e-12	61	FALSE	CAMK4	37737
Asthma	asthma	rs28362033	5	110521767	C	T	0.034364	0.005344	0.717642	9.88057	1.32e-10	61	FALSE	CAMK4	37584
Asthma	asthma	rs32702	5	110523293	G	C	0.049131	0.005024	0.361104	21.8315	1.47e-22	61	FALSE	CAMK4	36058
Asthma	asthma	rs32701	5	110523471	A	C	0.0494	0.005029	0.36086	22.0176	9.6e-23	61	FALSE	CAMK4	35880
Asthma	asthma	rs17460372	5	110523787	C	G	0.042967	0.006459	0.813987	10.5255	2.98e-11	61	FALSE	CAMK4	35564
Asthma	asthma	rs465076	5	110523858	G	A	0.049209	0.005026	0.361103	21.8777	1.33e-22	61	FALSE	CAMK4	35493
Asthma	asthma	rs10477463	5	110526310	C	T	0.061823	0.008986	0.909682	11.2062	6.22e-12	61	FALSE	CAMK4	33041
Asthma	asthma	rs10515424	5	110527505	G	T	0.062291	0.008996	0.909941	11.3426	4.54e-12	61	FALSE	CAMK4	31846
Asthma	asthma	rs457734	5	110527665	C	A	0.027795	0.00492	0.541366	7.78291	1.65e-08	61	FALSE	CAMK4	31686
Asthma	asthma	rs73786803	5	110527980	T	C	0.062359	0.008997	0.90994	11.3625	4.34e-12	61	FALSE	CAMK4	31371
Asthma	asthma	rs13359426	5	110529229	A	T	0.062317	0.008992	0.90994	11.3593	4.37e-12	61	FALSE	CAMK4	30122
Asthma	asthma	rs10058509	5	110531101	C	T	0.051122	0.008327	0.882277	9.06939	8.52e-10	61	FALSE	CAMK4	28250
Asthma	asthma	rs10039056	5	110532708	C	T	0.062092	0.008999	0.910138	11.2663	5.42e-12	61	FALSE	CAMK4	26643
Asthma	asthma	rs11956918	5	110535646	A	C	0.043136	0.006463	0.814191	10.5882	2.58e-11	61	FALSE	CAMK4	23705
Asthma	asthma	rs11950415	5	110535648	C	T	0.042905	0.006465	0.814191	10.4767	3.34e-11	61	FALSE	CAMK4	23703
Asthma	asthma	rs10477464	5	110536512	A	G	0.042876	0.006464	0.814194	10.4693	3.39e-11	61	FALSE	CAMK4	22839
Asthma	asthma	rs244518	5	110538615	G	A	0.040868	0.007485	0.271478	7.31154	4.88e-08	61	FALSE	CAMK4	20736
Asthma	asthma	rs9326831	5	110538969	A	G	0.061892	0.009014	0.910111	11.1653	6.83e-12	61	FALSE	CAMK4	20382
Asthma	asthma	rs184941	5	110539892	C	T	0.032509	0.005571	0.707891	8.25943	5.5e-09	61	FALSE	CAMK4	19459
Asthma	asthma	rs75198326	5	110541252	T	A	0.096642	0.015016	0.977428	9.89642	1.27e-10	61	FALSE	CAMK4	18099
Asthma	asthma	rs10055333	5	110547876	A	C	0.041213	0.007547	0.270805	7.31477	4.84e-08	61	FALSE	CAMK4	11475
Asthma	asthma	rs12515905	5	110548973	A	T	0.047082	0.00787	0.805468	8.6448	2.27e-09	61	FALSE	CAMK4	10378
Asthma	asthma	rs10054191	5	110550083	T	C	0.068071	0.008852	0.901292	13.8123	1.54e-14	61	FALSE	CAMK4	9268
Asthma	asthma	rs77751155	5	110554889	T	C	0.097308	0.01503	0.977199	10.006	9.86e-11	61	FALSE	CAMK4	4462
Asthma	asthma	rs2162893	5	110558064	A	G	0.049444	0.00503	0.360434	22.0437	9.04e-23	61	FALSE	CAMK4	1287
Asthma	asthma	rs1457114	5	110558882	A	G	0.045549	0.004997	0.372549	19.0761	8.39e-20	61	FALSE	CAMK4	469
Asthma	asthma	rs10077974	5	110563865	A	G	0.068777	0.008931	0.900765	13.8495	1.41e-14	61	FALSE	CAMK4	-4514
Asthma	asthma	rs10057913	5	110566175	G	A	-0.076556	0.007323	0.147668	24.824	1.5e-25	61	FALSE	CAMK4	-6824
Asthma	asthma	rs75772970	5	110566397	A	G	0.112823	0.017216	0.98038	10.2349	5.82e-11	61	FALSE	CAMK4	-7046
Asthma	asthma	rs10073038	5	110566521	A	T	-0.039882	0.004948	0.599345	15.0994	7.95e-16	61	FALSE	CAMK4	-7170
Asthma	asthma	rs1457115	5	110567598	C	T	-0.041574	0.004911	0.576601	16.5724	2.68e-17	61	FALSE	CAMK4	-8247
Asthma	asthma	rs6875225	5	110568929	C	T	-0.041369	0.004901	0.470544	16.4811	3.3e-17	61	FALSE	CAMK4	-9578
Asthma	asthma	rs1469442	5	110576081	C	T	-0.040549	0.004895	0.469878	15.904	1.25e-16	61	FALSE	CAMK4	-16730
Asthma	asthma	rs4957604	5	110580416	G	A	-0.030539	0.00492	0.452391	9.25569	5.55e-10	61	FALSE	CAMK4	-21065
Asthma	asthma	rs4957605	5	110580455	G	A	-0.030409	0.004915	0.452398	9.19832	6.33e-10	61	FALSE	CAMK4	-21104
Asthma	asthma	rs75503445	5	110580862	C	A	0.066027	0.008578	0.890715	13.8382	1.45e-14	61	FALSE	CAMK4	-21511
Asthma	asthma	rs3898862	5	110581640	A	T	-0.030273	0.004877	0.558682	9.25589	5.55e-10	61	FALSE	CAMK4	-22289
Asthma	asthma	rs712645	5	110585627	C	T	-0.039596	0.004896	0.471915	15.1955	6.38e-16	61	FALSE	CAMK4	-26276
Asthma	asthma	rs10478040	5	110590399	C	T	0.067345	0.010104	0.912494	10.5617	2.74e-11	61	FALSE	CAMK4	-31048
Asthma	asthma	rs432145	5	110593303	G	A	-0.029268	0.004885	0.566893	8.66924	2.14e-09	61	FALSE	CAMK4	-33952
Asthma	asthma	rs433306	5	110593702	C	G	-0.029444	0.004883	0.566334	8.77289	1.69e-09	61	FALSE	CAMK4	-34351
Asthma	asthma	rs17132983	5	110594641	G	A	0.083192	0.01157	0.958661	12.1721	6.73e-13	61	FALSE	CAMK4	-35290
Asthma	asthma	rs11742977	5	110596492	C	G	0.030375	0.004905	0.548213	9.21467	6.1e-10	61	FALSE	CAMK4	-37141
Asthma	asthma	rs79908234	5	110601349	C	G	0.067223	0.010035	0.912465	10.6624	2.18e-11	61	FALSE	CAMK4	-41998
Asthma	asthma	rs1644496	5	110601723	T	A	0.029698	0.004871	0.45192	8.95444	1.11e-09	61	FALSE	CAMK4	-42372
Asthma	asthma	rs1650789	5	110604319	A	T	0.030103	0.004875	0.454166	9.16697	6.81e-10	61	FALSE	CAMK4	-44968
Asthma	asthma	rs402420	5	110610960	C	G	0.028606	0.005078	0.650489	7.74066	1.82e-08	61	FALSE	CAMK4	-51609
Asthma	asthma	rs10040398	5	110615500	A	C	0.10719	0.01716	0.980533	9.36347	4.33e-10	61	FALSE	CAMK4	-56149
Asthma	asthma	rs366982	5	110622991	A	T	0.052518	0.008045	0.122676	10.1619	6.89e-11	61	FALSE	CAMK4	-63640
Asthma	asthma	rs76686470	5	110697777	A	G	0.102204	0.018427	0.980709	7.52521	2.98e-08	62	FALSE	CAMK4	-138426
Asthma	asthma	rs28617183	5	110702085	A	C	0.104158	0.018353	0.980709	7.8473	1.42e-08	62	FALSE	CAMK4	-142734
Asthma	asthma	rs79309427	5	110716382	G	T	0.105167	0.018467	0.981068	7.89738	1.27e-08	62	FALSE	CAMK4	-157031
Asthma	asthma	rs1366178	5	110729445	C	A	0.028567	0.004932	0.564611	8.14608	7.14e-09	62	TRUE	CAMK4	-170094
Asthma	asthma	rs10054710	5	110760709	A	G	0.106849	0.018766	0.981194	7.89502	1.27e-08	62	FALSE	CAMK4	-201358
Asthma	asthma	rs1876736	5	118665393	C	T	0.030594	0.0052	0.666163	8.38563	4.11e-09	63	FALSE	TNFAIP8	-61006
Asthma	asthma	rs1876738	5	118665502	A	G	0.033525	0.006087	0.784829	7.42982	3.72e-08	63	FALSE	TNFAIP8	-61115
Asthma	asthma	rs1355123	5	118675585	T	C	0.030974	0.005294	0.264844	8.29745	5.04e-09	63	FALSE	TNFAIP8	-71198
Asthma	asthma	rs250304	5	118676921	A	G	0.028942	0.005029	0.583318	8.05155	8.88e-09	63	FALSE	TNFAIP8	-72534
Asthma	asthma	rs250299	5	118680027	C	A	0.03625	0.005017	0.319109	12.2861	5.17e-13	63	FALSE	TNFAIP8	-75640
Asthma	asthma	rs250298	5	118680047	G	A	0.03646	0.00502	0.319103	12.4036	3.95e-13	63	TRUE	TNFAIP8	-75660
Asthma	asthma	rs408095	5	118681650	C	T	0.033988	0.005682	0.284602	8.64341	2.27e-09	63	FALSE	TNFAIP8	-77263
Asthma	asthma	rs1112247	5	118683502	G	T	0.036996	0.005189	0.318857	11.9802	1.05e-12	63	FALSE	TNFAIP8	-79115
Asthma	asthma	rs3920174	5	118690483	A	G	-0.036841	0.005405	0.681237	11.0135	9.69e-12	63	FALSE	TNFAIP8	-86096
Asthma	asthma	rs3813308	5	118690781	C	G	-0.037196	0.005952	0.682136	9.37211	4.25e-10	63	FALSE	TNFAIP8	-86394
Asthma	asthma	rs3797339	5	118691693	C	A	-0.037065	0.005706	0.682275	10.0687	8.54e-11	63	FALSE	TNFAIP8	-87306
Asthma	asthma	rs10477585	5	118692455	A	T	-0.039855	0.006317		9.53916	2.89e-10	63	FALSE	TNFAIP8	-88068
Asthma	asthma	rs996934	5	118695836	C	T	-0.034164	0.006223	0.67947	7.38482	4.12e-08	63	FALSE	TNFAIP8	-91449
Asthma	asthma	rs6595186	5	118697849	A	G	-0.030141	0.005254	0.325765	8.00541	9.88e-09	63	FALSE	TNFAIP8	-93462
Asthma	asthma	rs13155880	5	118699108	A	C	-0.034746	0.005154	0.680811	10.7898	1.62e-11	63	FALSE	TNFAIP8	-94721
Asthma	asthma	rs4895369	5	118699951	A	G	-0.029967	0.005244	0.330714	7.94693	1.13e-08	63	FALSE	TNFAIP8	-95564
Asthma	asthma	rs32658	5	118703662	G	T	-0.034412	0.006058	0.682538	7.86059	1.38e-08	63	FALSE	TNFAIP8	-99275
Asthma	asthma	rs32657	5	118703861	C	T	-0.034888	0.005654	0.681815	9.15266	7.04e-10	63	FALSE	TNFAIP8	-99474
Asthma	asthma	rs32655	5	118704346	G	A	-0.034782	0.005576	0.681784	9.33984	4.57e-10	63	FALSE	TNFAIP8	-99959
Asthma	asthma	rs32654	5	118704610	C	G	-0.029221	0.005255	0.325699	7.55992	2.75e-08	63	FALSE	TNFAIP8	-100223
Asthma	asthma	rs32653	5	118704643	A	T	-0.034867	0.005467	0.681965	9.73243	1.85e-10	63	FALSE	TNFAIP8	-100256
Asthma	asthma	rs32652	5	118705545	T	G	-0.030248	0.005266	0.324388	8.02409	9.46e-09	63	FALSE	TNFAIP8	-101158
Asthma	asthma	rs17386541	5	118740848	C	A	-0.031783	0.005678	0.773134	7.65186	2.23e-08	63	FALSE	TNFAIP8	5465
Asthma	asthma	rs1029750	5	129866030	A	T	-0.040484	0.007168	0.642879	7.77756	1.67e-08	64	FALSE	NA	NA
Asthma	asthma	rs10077003	5	129873800	G	T	-0.030869	0.005511	0.559777	7.66272	2.17e-08	64	FALSE	NA	NA
Asthma	asthma	rs113264677	5	129917070	A	C	0.045332	0.005468	0.778693	15.9238	1.19e-16	64	FALSE	NA	NA
Asthma	asthma	rs72797733	5	129926042	C	T	0.045533	0.005473	0.778859	16.0288	9.36e-17	64	TRUE	NA	NA
Asthma	asthma	rs4260703	5	129944993	T	A	-0.032301	0.005749	0.624091	7.70482	1.97e-08	64	FALSE	NA	NA
Asthma	asthma	rs7720425	5	129949992	G	A	-0.030898	0.00516	0.63699	8.66163	2.18e-09	64	FALSE	NA	NA
Asthma	asthma	rs72799807	5	129998117	G	A	-0.077854	0.013979	0.941128	7.58158	2.62e-08	64	FALSE	NA	NA
Asthma	asthma	rs7701967	5	130059750	G	A	0.049013	0.008761	0.765926	7.64417	2.27e-08	64	FALSE	NA	NA
Asthma	asthma	rs6862237	5	130068459	T	C	-0.04336	0.007159	0.63639	8.84574	1.43e-09	64	FALSE	NA	NA
Asthma	asthma	rs12519814	5	130070243	G	A	-0.048042	0.007287	0.656312	10.3489	4.48e-11	64	FALSE	NA	NA
Asthma	asthma	rs112408000	5	130088956	G	C	-0.043872	0.007164	0.637676	9.02657	9.41e-10	64	FALSE	NA	NA
Asthma	asthma	rs7718046	5	130090593	C	T	-0.043666	0.007162	0.63728	8.95309	1.11e-09	64	FALSE	NA	NA
Asthma	asthma	rs7716487	5	130093747	T	C	-0.043695	0.00716	0.637181	8.96808	1.08e-09	64	FALSE	NA	NA
Asthma	asthma	rs1895476	5	130109720	T	C	-0.079577	0.014165	0.942409	7.70311	1.98e-08	64	FALSE	NA	NA
Asthma	asthma	rs72799886	5	130110790	C	T	-0.079443	0.014137	0.942293	7.70668	1.96e-08	64	FALSE	NA	NA
Asthma	asthma	rs12521173	5	130112689	G	C	-0.081716	0.013898	0.942085	8.37418	4.22e-09	64	FALSE	NA	NA
Asthma	asthma	rs11952601	5	130119123	A	G	-0.079179	0.014132	0.942271	7.66562	2.16e-08	64	FALSE	NA	NA
Asthma	asthma	rs12658975	5	130119428	G	T	-0.079414	0.014136	0.942291	7.70297	1.98e-08	64	FALSE	NA	NA
Asthma	asthma	rs181871226	5	130120362	G	C	-0.079423	0.014136	0.94229	7.70478	1.97e-08	64	FALSE	NA	NA
Asthma	asthma	rs6877493	5	130120458	A	G	-0.045798	0.007224	0.645032	9.62519	2.37e-10	64	FALSE	NA	NA
Asthma	asthma	rs111683190	5	130120547	T	G	-0.079831	0.013751	0.941303	8.18145	6.58e-09	64	FALSE	NA	NA
Asthma	asthma	rs10051020	5	130121904	G	A	-0.044924	0.007192	0.635966	9.36382	4.33e-10	64	FALSE	NA	NA
Asthma	asthma	rs112927277	5	130122450	G	A	-0.045474	0.007222	0.645151	9.50248	3.14e-10	64	FALSE	NA	NA
Asthma	asthma	rs11489163	5	130122657	G	T	-0.045989	0.00721	0.644883	9.73274	1.85e-10	64	FALSE	NA	NA
Asthma	asthma	rs148060704	5	130122809	T	C	-0.079406	0.014135	0.942291	7.7029	1.98e-08	64	FALSE	NA	NA
Asthma	asthma	rs6595961	5	130123372	C	G	-0.045662	0.007206	0.643996	9.61469	2.43e-10	64	FALSE	NA	NA
Asthma	asthma	rs10463882	5	130124467	A	G	-0.0794	0.014136	0.942291	7.70076	1.99e-08	64	FALSE	NA	NA
Asthma	asthma	rs6860862	5	130124908	C	T	-0.078624	0.013673	0.941418	8.03938	9.13e-09	64	FALSE	NA	NA
Asthma	asthma	rs10463511	5	130125721	C	T	-0.079846	0.014157	0.942352	7.75903	1.74e-08	64	FALSE	NA	NA
Asthma	asthma	rs11242038	5	130127903	T	A	-0.078258	0.013647	0.941303	7.9981	1e-08	64	FALSE	NA	NA
Asthma	asthma	rs11242039	5	130128173	G	A	-0.081389	0.013901	0.942125	8.31008	4.9e-09	64	FALSE	NA	NA
Asthma	asthma	rs73788326	5	130130937	T	C	-0.079767	0.013747	0.941302	8.17324	6.71e-09	64	FALSE	NA	NA
Asthma	asthma	rs72801705	5	130132767	G	A	-0.079351	0.014133	0.942288	7.69441	2.02e-08	64	FALSE	NA	NA
Asthma	asthma	rs11955165	5	130134523	C	T	-0.079359	0.014133	0.942288	7.69592	2.01e-08	64	FALSE	NA	NA
Asthma	asthma	rs17640296	5	130140655	C	T	-0.079476	0.014134	0.942285	7.716	1.92e-08	64	FALSE	NA	NA
Asthma	asthma	rs56336593	5	130144281	A	G	-0.079552	0.014133	0.942284	7.73081	1.86e-08	64	FALSE	NA	NA
Asthma	asthma	rs72801713	5	130150814	A	G	-0.07988	0.01414	0.942254	7.78168	1.65e-08	64	FALSE	NA	NA
Asthma	asthma	rs72801714	5	130151066	C	T	-0.079932	0.014133	0.942254	7.79774	1.59e-08	64	FALSE	NA	NA
Asthma	asthma	rs34330594	5	130151602	A	C	-0.031267	0.005373	0.681164	8.21555	6.09e-09	64	FALSE	NA	NA
Asthma	asthma	rs11242043	5	130159918	G	A	-0.079995	0.014132	0.942267	7.81086	1.55e-08	64	FALSE	NA	NA
Asthma	asthma	rs11242044	5	130160263	T	C	-0.079917	0.014124	0.942265	7.80446	1.57e-08	64	FALSE	NA	NA
Asthma	asthma	rs117154134	5	130161827	G	T	-0.079931	0.014138	0.942265	7.79298	1.61e-08	64	FALSE	NA	NA
Asthma	asthma	rs72801716	5	130161932	C	T	-0.079495	0.014126	0.942265	7.72719	1.87e-08	64	FALSE	NA	NA
Asthma	asthma	rs11954282	5	130163819	C	T	-0.079513	0.014124	0.942264	7.73247	1.85e-08	64	FALSE	NA	NA
Asthma	asthma	rs11242045	5	130165136	G	A	-0.079988	0.014131	0.942264	7.81001	1.55e-08	64	FALSE	NA	NA
Asthma	asthma	rs11242046	5	130169418	G	A	-0.079427	0.014125	0.942261	7.71651	1.92e-08	64	FALSE	NA	NA
Asthma	asthma	rs72801725	5	130173725	G	C	-0.079893	0.014132	0.942256	7.79199	1.61e-08	64	FALSE	NA	NA
Asthma	asthma	rs11949921	5	130174752	T	G	-0.080062	0.01412	0.942232	7.83505	1.46e-08	64	FALSE	NA	NA
Asthma	asthma	rs17714406	5	130185221	A	G	-0.080315	0.014127	0.942231	7.87251	1.34e-08	65	FALSE	NA	NA
Asthma	asthma	rs17771182	5	130188959	T	C	-0.080624	0.014147	0.942344	7.90747	1.24e-08	65	FALSE	NA	NA
Asthma	asthma	rs56211479	5	130193775	A	T	-0.080684	0.014148	0.942341	7.91758	1.21e-08	65	TRUE	NA	NA
Asthma	asthma	rs11242047	5	130197554	C	T	-0.080482	0.014126	0.942225	7.90416	1.25e-08	65	FALSE	NA	NA
Asthma	asthma	rs11948761	5	130370970	A	T	0.050084	0.008938	0.763217	7.6667	2.15e-08	66	FALSE	NA	NA
Asthma	asthma	rs4705885	5	130423559	G	A	0.051652	0.009126	0.737026	7.80933	1.55e-08	66	FALSE	HINT1	71161
Asthma	asthma	rs4706006	5	130461830	G	T	0.051893	0.008857	0.737015	8.32041	4.78e-09	66	TRUE	HINT1	32890
Asthma	asthma	rs139746351	5	130469087	G	A	0.051264	0.008902	0.736364	8.06064	8.7e-09	66	FALSE	HINT1	25633
Asthma	asthma	rs11743851	5	130613600	T	C	0.051493	0.008934	0.728335	8.07379	8.44e-09	66	FALSE	CDC42SE2	-32414
Asthma	asthma	rs1030271	5	130632655	C	G	0.051704	0.009066	0.727585	7.91798	1.21e-08	66	FALSE	CDC42SE2	-51469
Asthma	asthma	rs11738827	5	130717090	C	T	0.052386	0.009142	0.727568	7.98817	1.03e-08	67	TRUE	CDC42SE2	-135904
Asthma	asthma	rs11950815	5	130955487	G	A	0.053486	0.008002	0.720395	10.6193	2.4e-11	68	FALSE	RAPGEF6	-195873
Asthma	asthma	rs152815	5	131026218	G	A	0.053161	0.008293	0.720262	9.82421	1.5e-10	68	FALSE	CTC-432M15.3	-264634
Asthma	asthma	rs12523195	5	131062407	T	C	0.053267	0.007303	0.719174	12.5044	3.13e-13	68	TRUE	CTC-432M15.3	-300823
Asthma	asthma	rs4706034	5	131063353	G	A	0.035547	0.006378	0.854097	7.59211	2.56e-08	68	FALSE	CTC-432M15.3	-301769
Asthma	asthma	rs35403253	5	131080960	C	T	0.052876	0.007675	0.719212	11.2343	5.83e-12	68	FALSE	CTC-432M15.3	-319376
Asthma	asthma	rs61256039	5	131207358	C	T	-0.047162	0.007952	0.759286	8.50836	3.1e-09	69	FALSE	ACSL6	-64675
Asthma	asthma	rs35149731	5	131247790	G	A	0.052609	0.007032	0.722084	13.1154	7.67e-14	69	FALSE	ACSL6	-105107
Asthma	asthma	rs11743803	5	131312238	A	G	0.045594	0.006693		11.0018	9.96e-12	69	FALSE	ACSL6	-169555
Asthma	asthma	rs13153324	5	131318297	C	T	0.036442	0.00634	0.854062	8.03369	9.25e-09	69	FALSE	ACSL6	-175614
Asthma	asthma	rs11740791	5	131321159	G	C	0.038429	0.006354	0.850837	8.81987	1.51e-09	69	FALSE	ACSL6	-178476
Asthma	asthma	rs17132288	5	131336105	C	T	0.053319	0.005335	0.702089	22.76	1.74e-23	69	FALSE	ACSL6	-193422
Asthma	asthma	rs440970	5	131336287	T	G	-0.034572	0.005291	0.521062	10.1805	6.6e-11	69	FALSE	ACSL6	-193604
Asthma	asthma	rs10074490	5	131340032	C	T	0.05431	0.00512	0.705175	25.5295	2.95e-26	69	FALSE	ACSL6	-197349
Asthma	asthma	rs7714191	5	131341541	G	C	0.054515	0.005119	0.705424	25.7203	1.9e-26	69	TRUE	ACSL6	-198858
Asthma	asthma	rs10040809	5	131343017	A	C	0.053544	0.005106	0.702165	24.9682	1.08e-25	69	FALSE	ACSL6	-200334
Asthma	asthma	rs4705908	5	131347520	G	A	0.055071	0.005552	0.704789	22.4353	3.67e-23	69	FALSE	ACSL6	-204837
Asthma	asthma	rs247011	5	131359614	G	A	-0.033527	0.005872	0.751908	7.93623	1.16e-08	69	FALSE	ACSL6	11678
Asthma	asthma	rs17674015	5	131361778	C	A	0.049101	0.005318	0.761155	19.5506	2.81e-20	69	FALSE	ACSL6	13842
Asthma	asthma	rs3916443	5	131369079	T	C	0.048622	0.005314	0.761002	19.2149	6.1e-20	69	FALSE	ACSL6	21143
Asthma	asthma	rs1858074	5	131371999	A	G	0.051223	0.005409	0.773913	20.5253	2.98e-21	69	FALSE	ACSL6	24063
Asthma	asthma	rs11739935	5	131380658	C	T	0.05131	0.005408	0.77135	20.6023	2.5e-21	69	FALSE	IL3	15564
Asthma	asthma	rs7716474	5	131383983	G	C	0.050635	0.006457	0.764544	14.3313	4.66e-15	69	FALSE	IL3	12239
Asthma	asthma	rs5029422	5	131390614	G	C	0.054058	0.007751	0.777764	11.4947	3.2e-12	69	FALSE	IL3	5608
Asthma	asthma	rs4705915	5	131391458	A	T	0.050874	0.006129	0.766735	15.9601	1.1e-16	69	FALSE	IL3	4764
Asthma	asthma	rs2069803	5	131400433	T	C	0.055893	0.007637	0.71125	12.585	2.6e-13	69	FALSE	IL3	1536
Asthma	asthma	rs10900804	5	131401845	C	T	0.055571	0.008295	0.712358	10.6646	2.16e-11	69	FALSE	IL3	2948
Asthma	asthma	rs3091338	5	131402738	C	T	0.055748	0.007659	0.713058	12.4557	3.5e-13	69	FALSE	IL3	3841
Asthma	asthma	rs11242103	5	131404093	C	G	0.058178	0.0083	0.726569	11.6036	2.49e-12	69	FALSE	IL3	5196
Asthma	asthma	rs721121	5	131406433	T	G	0.053275	0.006813	0.703751	14.2541	5.57e-15	69	FALSE	CSF2	3050
Asthma	asthma	rs4705916	5	131407493	C	A	0.055338	0.008247	0.71294	10.6955	2.02e-11	69	FALSE	CSF2	1990
Asthma	asthma	rs2069614	5	131407601	T	C	0.052664	0.006944	0.706817	13.4548	3.51e-14	69	FALSE	CSF2	1882
Asthma	asthma	rs2069616	5	131408077	A	G	0.05291	0.007222	0.703734	12.6075	2.47e-13	69	FALSE	CSF2	1406
Asthma	asthma	rs1469149	5	131408842	A	C	0.055469	0.007517	0.716806	12.7807	1.66e-13	69	FALSE	CSF2	641
Asthma	asthma	rs743564	5	131410879	T	C	0.059207	0.008732	0.724763	10.905	1.24e-11	69	FALSE	CSF2	-1396
Asthma	asthma	rs3852206	5	131415436	G	A	0.05942	0.008776	0.725166	10.8771	1.33e-11	69	FALSE	CSF2	3577
Asthma	asthma	rs7721882	5	131418948	A	G	0.05653	0.008153	0.711879	11.3698	4.27e-12	69	FALSE	CSF2	7089
Asthma	asthma	rs3864277	5	131420249	G	A	0.056225	0.007856	0.713772	12.0664	8.58e-13	69	FALSE	CSF2	8390
Asthma	asthma	rs6898270	5	131421190	C	T	0.056829	0.008146	0.711671	11.5027	3.14e-12	69	FALSE	CSF2	9331
Asthma	asthma	rs3843503	5	131466629	T	A	0.043075	0.006395		10.7723	1.69e-11	69	FALSE	CSF2	54770
Asthma	asthma	rs182691640	5	131523856	C	A	-0.082191	0.010211	0.882998	15.0584	8.74e-16	69	FALSE	P4HA2	3675
Asthma	asthma	rs12657965	5	131545387	C	G	0.040312	0.00635		9.64769	2.25e-10	70	FALSE	P4HA2	-17856
Asthma	asthma	rs4705849	5	131559199	T	A	0.063648	0.00994	0.665921	9.80361	1.57e-10	70	FALSE	P4HA2	-31668
Asthma	asthma	rs77940798	5	131560971	C	A	-0.072446	0.012966	0.921278	7.62692	2.36e-08	70	FALSE	P4HA2	-33440
Asthma	asthma	rs72793278	5	131561372	C	A	0.063563	0.010012	0.666228	9.64976	2.24e-10	70	FALSE	P4HA2	-33841
Asthma	asthma	rs4705926	5	131561758	C	T	0.063573	0.009919	0.666269	9.82026	1.51e-10	70	FALSE	P4HA2	-34227
Asthma	asthma	rs154487	5	131562015	C	T	0.045709	0.005962	0.230618	13.7325	1.85e-14	70	FALSE	P4HA2	-34484
Asthma	asthma	rs72793280	5	131562900	C	T	0.061732	0.007841	0.695307	14.4399	3.63e-15	70	FALSE	P4HA2	-35369
Asthma	asthma	rs113823725	5	131563501	C	G	0.062315	0.007153	0.695307	17.5008	3.16e-18	70	FALSE	P4HA2	-35970
Asthma	asthma	rs157577	5	131563571	G	C	0.040328	0.005286	0.342469	13.6095	2.46e-14	70	FALSE	P4HA2	-36040
Asthma	asthma	rs111547866	5	131564501	C	T	0.062144	0.006704	0.6952	19.7021	1.99e-20	70	FALSE	P4HA2	-36970
Asthma	asthma	rs112688207	5	131564636	C	T	0.062481	0.006987	0.695301	18.3932	4.04e-19	70	FALSE	P4HA2	-37105
Asthma	asthma	rs6875603	5	131565390	A	C	-0.038525	0.006218	0.810019	9.22335	5.98e-10	70	FALSE	P4HA2	-37859
Asthma	asthma	rs60168911	5	131565460	T	C	-0.038106	0.006211	0.810061	9.05667	8.78e-10	70	FALSE	P4HA2	-37929
Asthma	asthma	rs13190293	5	131566926	A	T	-0.038107	0.006194	0.809677	9.10355	7.88e-10	70	FALSE	P4HA2	-39395
Asthma	asthma	rs72793283	5	131566941	G	A	0.06234	0.007015	0.695757	18.1751	6.68e-19	70	FALSE	P4HA2	-39410
Asthma	asthma	rs11955347	5	131567924	G	A	0.062126	0.006992	0.695228	18.17	6.76e-19	70	FALSE	P4HA2	-40393
Asthma	asthma	rs28667882	5	131568113	C	G	-0.037972	0.006189	0.809676	9.05687	8.77e-10	70	FALSE	P4HA2	-40582
Asthma	asthma	rs2077380	5	131568617	T	C	-0.038068	0.006193	0.809633	9.08966	8.13e-10	70	FALSE	P4HA2	-41086
Asthma	asthma	rs743563	5	131569406	C	T	-0.037967	0.00619	0.809676	9.05269	8.86e-10	70	FALSE	P4HA2	-41875
Asthma	asthma	rs9791170	5	131569627	T	C	0.035356	0.005001	0.504929	11.7928	1.61e-12	70	FALSE	P4HA2	-42096
Asthma	asthma	rs11741341	5	131570218	A	G	0.035357	0.004999	0.504942	11.8004	1.58e-12	70	FALSE	P4HA2	-42687
Asthma	asthma	rs10058655	5	131570896	A	T	0.062399	0.007223	0.695269	17.2223	5.99e-18	70	FALSE	P4HA2	-43365
Asthma	asthma	rs10051679	5	131570931	T	A	0.035378	0.004997	0.504956	11.8241	1.5e-12	70	FALSE	P4HA2	-43400
Asthma	asthma	rs10036208	5	131571323	T	C	0.039118	0.005331	0.49057	12.6431	2.27e-13	70	FALSE	P4HA2	-43792
Asthma	asthma	rs733300	5	131572243	A	G	0.039068	0.005276	0.490572	12.8651	1.36e-13	70	FALSE	P4HA2	-44712
Asthma	asthma	rs4535443	5	131572561	A	G	0.039063	0.00528	0.490558	12.8425	1.44e-13	70	FALSE	P4HA2	-45030
Asthma	asthma	rs2089855	5	131573529	A	G	0.062601	0.007196	0.695499	17.4551	3.51e-18	70	FALSE	P4HA2	-45998
Asthma	asthma	rs907368	5	131573981	T	A	-0.035389	0.006407	0.808762	7.46759	3.41e-08	70	FALSE	P4HA2	-46450
Asthma	asthma	rs1473072	5	131574370	G	A	0.039053	0.005034	0.490703	14.0416	9.09e-15	70	FALSE	P4HA2	-46839
Asthma	asthma	rs10060025	5	131574748	T	C	-0.03556	0.006514	0.809034	7.31001	4.9e-08	70	FALSE	P4HA2	-47217
Asthma	asthma	rs12521097	5	131575338	G	A	0.062564	0.005725	0.681784	27.0376	9.17e-28	70	FALSE	P4HA2	-47807
Asthma	asthma	rs6863548	5	131575920	G	A	0.055831	0.004935	0.605188	28.9179	1.21e-29	70	FALSE	P4HA2	-48389
Asthma	asthma	rs6863213	5	131575932	C	T	0.062675	0.007234	0.695001	17.3183	4.8e-18	70	FALSE	P4HA2	-48401
Asthma	asthma	rs11949055	5	131576737	T	C	0.062807	0.00723	0.695164	17.4066	3.92e-18	70	FALSE	P4HA2	-49206
Asthma	asthma	rs11952099	5	131576772	A	G	0.055845	0.004934	0.605244	28.9373	1.16e-29	70	FALSE	P4HA2	-49241
Asthma	asthma	rs1588263	5	131577158	T	C	0.055857	0.004934	0.605244	28.9471	1.13e-29	70	FALSE	P4HA2	-49627
Asthma	asthma	rs2136188	5	131577514	C	T	0.055858	0.004934	0.605244	28.9506	1.12e-29	70	FALSE	P4HA2	-49983
Asthma	asthma	rs2136187	5	131577894	T	C	0.055794	0.004932	0.605268	28.9072	1.24e-29	70	FALSE	P4HA2	-50363
Asthma	asthma	rs2136186	5	131578265	G	A	0.05587	0.004932	0.605225	28.9853	1.03e-29	70	FALSE	P4HA2	-50734
Asthma	asthma	rs4705927	5	131578608	C	G	0.056696	0.004936	0.612471	29.7745	1.68e-30	70	FALSE	P4HA2	-51077
Asthma	asthma	rs4705928	5	131578637	C	T	0.062791	0.00734	0.695385	16.9044	1.25e-17	70	FALSE	P4HA2	-51106
Asthma	asthma	rs162908	5	131578955	T	A	0.05586	0.004931	0.605244	28.9848	1.04e-29	70	FALSE	P4HA2	-51424
Asthma	asthma	rs6890009	5	131580033	C	A	0.055764	0.004931	0.605244	28.8873	1.3e-29	70	FALSE	P4HA2	-52502
Asthma	asthma	rs162907	5	131580152	G	A	0.039121	0.005031	0.490517	14.1057	7.84e-15	70	FALSE	P4HA2	-52621
Asthma	asthma	rs6871350	5	131580220	T	C	0.055789	0.004933	0.605268	28.8924	1.28e-29	70	FALSE	P4HA2	-52689
Asthma	asthma	rs2171247	5	131580234	G	T	0.055881	0.004937	0.605244	28.9403	1.15e-29	70	FALSE	P4HA2	-52703
Asthma	asthma	rs10900805	5	131580851	G	A	-0.043597	0.007596	0.885407	8.01115	9.75e-09	70	FALSE	P4HA2	-53320
Asthma	asthma	rs28472559	5	131581611	G	A	0.055738	0.004931	0.605244	28.8638	1.37e-29	70	FALSE	P4HA2	-54080
Asthma	asthma	rs3844312	5	131582356	C	T	0.062801	0.007205	0.695252	17.5148	3.06e-18	70	FALSE	P4HA2	-54825
Asthma	asthma	rs6867282	5	131583120	G	C	0.055876	0.004935	0.605332	28.9605	1.1e-29	70	FALSE	P4HA2	-55589
Asthma	asthma	rs371709	5	131583240	A	G	0.039126	0.005103	0.490792	13.7354	1.84e-14	70	FALSE	P4HA2	-55709
Asthma	asthma	rs112300250	5	131583292	G	A	0.055878	0.004934	0.605332	28.9721	1.07e-29	70	FALSE	P4HA2	-55761
Asthma	asthma	rs6868229	5	131583799	C	T	-0.043829	0.007596	0.885405	8.08885	8.15e-09	70	FALSE	P4HA2	-56268
Asthma	asthma	rs4705929	5	131584178	G	T	0.055774	0.004933	0.60533	28.878	1.32e-29	70	FALSE	P4HA2	-56647
Asthma	asthma	rs7701414	5	131585958	A	G	0.062711	0.007432	0.694992	16.4663	3.42e-17	70	FALSE	P4HA2	-58427
Asthma	asthma	rs4330455	5	131586349	T	C	0.055632	0.004934	0.60531	28.7298	1.86e-29	70	FALSE	P4HA2	-58818
Asthma	asthma	rs3763112	5	131586480	A	G	0.0554	0.004936	0.6068	28.4695	3.39e-29	70	FALSE	P4HA2	-58949
Asthma	asthma	rs334902	5	131586559	C	G	0.055559	0.004938	0.606844	28.6075	2.47e-29	70	FALSE	P4HA2	-59028
Asthma	asthma	rs4594848	5	131586598	C	A	0.061961	0.006459	0.69657	21.0394	9.13e-22	70	FALSE	P4HA2	-59067
Asthma	asthma	rs4705930	5	131587686	G	C	0.055858	0.004933	0.605245	28.9588	1.1e-29	70	FALSE	P4HA2	-60155
Asthma	asthma	rs81598	5	131587960	C	G	0.038996	0.005032	0.490631	14.0137	9.69e-15	70	FALSE	P4HA2	-60429
Asthma	asthma	rs7736284	5	131588151	T	C	0.055826	0.004933	0.605236	28.9355	1.16e-29	70	FALSE	P4HA2	-60620
Asthma	asthma	rs4705931	5	131588345	T	C	0.05571	0.004933	0.60459	28.8133	1.54e-29	70	FALSE	P4HA2	-60814
Asthma	asthma	rs7722713	5	131589890	C	T	-0.04444	0.008152	0.909688	7.2922	5.1e-08	70	FALSE	P4HA2	-62359
Asthma	asthma	rs162902	5	131590114	C	G	0.038287	0.005029	0.491805	13.5553	2.78e-14	70	FALSE	P4HA2	-62583
Asthma	asthma	rs7727038	5	131590257	C	T	0.042527	0.004927	0.603483	17.1911	6.44e-18	70	FALSE	P4HA2	-62726
Asthma	asthma	rs17516457	5	131590387	T	C	0.064585	0.009668	0.717942	10.6061	2.48e-11	70	FALSE	P4HA2	-62856
Asthma	asthma	rs7727544	5	131590534	C	T	0.042624	0.004931	0.603487	17.2418	5.73e-18	70	FALSE	P4HA2	-63003
Asthma	asthma	rs77584624	5	131591719	T	G	-0.044517	0.008156	0.909686	7.3072	4.93e-08	70	FALSE	P4HA2	-64188
Asthma	asthma	rs112537099	5	131591725	C	G	0.062596	0.007165	0.694889	17.5936	2.55e-18	70	FALSE	P4HA2	-64194
Asthma	asthma	rs78418541	5	131591859	C	T	-0.044618	0.008157	0.909686	7.33699	4.6e-08	70	FALSE	P4HA2	-64328
Asthma	asthma	rs7720230	5	131592405	T	G	0.062602	0.007144	0.695087	17.6981	2e-18	70	FALSE	P4HA2	-64874
Asthma	asthma	rs3900945	5	131592870	T	C	0.041079	0.005004	0.51516	15.6318	2.33e-16	70	FALSE	P4HA2	-65339
Asthma	asthma	rs77486529	5	131594212	A	G	-0.044402	0.008124	0.908773	7.32642	4.72e-08	70	FALSE	P4HA2	-66681
Asthma	asthma	rs71583465	5	131594628	G	C	0.041261	0.005004	0.514724	15.7631	1.73e-16	70	FALSE	P4HA2	-67097
Asthma	asthma	rs162904	5	131595784	T	C	0.038452	0.005021	0.492504	13.7077	1.96e-14	70	FALSE	P4HA2	-68253
Asthma	asthma	rs10076701	5	131596419	T	C	0.042657	0.00493	0.604574	17.2711	5.36e-18	70	FALSE	P4HA2	-68888
Asthma	asthma	rs7735891	5	131597005	C	T	0.062758	0.006906	0.692641	18.9658	1.08e-19	70	FALSE	P4HA2	-69474
Asthma	asthma	rs10463891	5	131597392	A	G	0.04146	0.005007	0.513667	15.8882	1.29e-16	70	FALSE	P4HA2	-69861
Asthma	asthma	rs10463892	5	131598705	T	C	0.042542	0.004931	0.59701	17.176	6.67e-18	70	FALSE	P4HA2	-71174
Asthma	asthma	rs55633655	5	131598756	T	G	0.043175	0.006979	0.59701	9.1973	6.35e-10	70	FALSE	P4HA2	-71225
Asthma	asthma	rs932019	5	131599370	T	C	0.041707	0.005008	0.513822	16.0599	8.71e-17	70	FALSE	P4HA2	-71839
Asthma	asthma	rs4361510	5	131599647	C	T	0.041697	0.005007	0.513822	16.0587	8.74e-17	70	FALSE	P4HA2	-72116
Asthma	asthma	rs13357280	5	131600187	A	G	0.062869	0.00697	0.69396	18.7003	1.99e-19	70	FALSE	P4HA2	-72656
Asthma	asthma	rs58835386	5	131600559	A	G	0.042625	0.004932	0.59701	17.233	5.85e-18	70	FALSE	P4HA2	-73028
Asthma	asthma	rs61352298	5	131600589	G	C	0.041691	0.005009	0.51387	16.045	9.01e-17	70	FALSE	P4HA2	-73058
Asthma	asthma	rs1979981	5	131601720	G	A	0.041278	0.005073	0.514735	15.3684	4.28e-16	70	FALSE	P4HA2	-74189
Asthma	asthma	rs80171636	5	131601798	T	A	-0.044732	0.008157	0.909701	7.37144	4.25e-08	70	FALSE	P4HA2	-74267
Asthma	asthma	rs1007602	5	131602166	T	C	0.041631	0.005005	0.513823	16.0243	9.46e-17	70	FALSE	P4HA2	-74635
Asthma	asthma	rs7447266	5	131602533	C	T	-0.044921	0.008159	0.909733	7.42471	3.76e-08	70	FALSE	P4HA2	-75002
Asthma	asthma	rs4705852	5	131602807	A	G	0.041644	0.005004	0.513824	16.0424	9.07e-17	70	FALSE	P4HA2	-75276
Asthma	asthma	rs7736102	5	131604257	G	A	0.042643	0.004932	0.597019	17.252	5.6e-18	70	FALSE	P4HA2	-76726
Asthma	asthma	rs6897575	5	131604535	C	T	0.042512	0.004932	0.597327	17.1513	7.06e-18	70	FALSE	P4HA2	-77004
Asthma	asthma	rs61119904	5	131604901	G	A	-0.044821	0.008162	0.909737	7.38985	4.08e-08	70	FALSE	P4HA2	-77370
Asthma	asthma	rs57560761	5	131605699	A	G	-0.044766	0.008158	0.909741	7.37991	4.17e-08	70	FALSE	P4HA2	-78168
Asthma	asthma	rs57744805	5	131605706	G	C	-0.044767	0.008153	0.909741	7.38717	4.1e-08	70	FALSE	P4HA2	-78175
Asthma	asthma	rs270621	5	131605821	C	A	0.039008	0.005027	0.491601	14.0485	8.94e-15	70	FALSE	P4HA2	-78290
Asthma	asthma	rs55722650	5	131607300	C	T	0.065268	0.009659	0.71807	10.8367	1.46e-11	70	FALSE	P4HA2	-79769
Asthma	asthma	rs10479000	5	131607402	T	C	0.063074	0.006992	0.693954	18.7047	1.97e-19	70	FALSE	P4HA2	-79871
Asthma	asthma	rs156110	5	131610587	G	C	-0.045944	0.007685	0.88803	8.63569	2.31e-09	70	FALSE	P4HA2	-83056
Asthma	asthma	rs162894	5	131611872	T	G	0.038745	0.005029	0.492834	13.8624	1.37e-14	70	FALSE	P4HA2	-84341
Asthma	asthma	rs157573	5	131614438	A	C	0.051745	0.005651	0.333426	19.2481	5.65e-20	70	FALSE	P4HA2	-86907
Asthma	asthma	rs162901	5	131620366	A	G	-0.046235	0.007688	0.888	8.72941	1.86e-09	70	FALSE	P4HA2	-92835
Asthma	asthma	rs381870	5	131622301	A	T	-0.034077	0.006104	0.805064	7.61618	2.42e-08	70	FALSE	P4HA2	-94770
Asthma	asthma	rs667838	5	131622702	G	T	-0.046062	0.007716	0.888133	8.61156	2.45e-09	70	FALSE	P4HA2	-95171
Asthma	asthma	rs162892	5	131623250	A	G	0.037667	0.005059	0.479499	12.9946	1.01e-13	70	FALSE	P4HA2	-95719
Asthma	asthma	rs162891	5	131623268	T	C	0.039047	0.005036	0.492274	14.0283	9.37e-15	70	FALSE	P4HA2	-95737
Asthma	asthma	rs7705189	5	131623358	A	G	0.062184	0.005676	0.688377	27.1717	6.73e-28	70	FALSE	P4HA2	-95827
Asthma	asthma	rs162890	5	131623658	T	C	0.03828	0.005066	0.507789	13.3618	4.35e-14	70	FALSE	P4HA2	-96127
Asthma	asthma	rs2667736	5	131624076	A	G	0.042974	0.006346	0.230049	10.8799	1.32e-11	70	FALSE	P4HA2	-96545
Asthma	asthma	rs2662314	5	131625169	T	C	0.04237	0.006365	0.228033	10.5387	2.89e-11	70	FALSE	P4HA2	-97638
Asthma	asthma	rs2087096	5	131625369	C	T	-0.044792	0.008102	0.911973	7.48013	3.31e-08	70	FALSE	P4HA2	-97838
Asthma	asthma	rs2667735	5	131625376	A	G	0.042058	0.006278	0.232603	10.6625	2.18e-11	70	FALSE	P4HA2	-97845
Asthma	asthma	rs2087097	5	131625420	A	G	0.05087	0.005396	0.320626	20.3524	4.44e-21	70	FALSE	P4HA2	-97889
Asthma	asthma	rs157572	5	131626112	C	G	0.045906	0.005203	0.346672	17.9259	1.19e-18	70	FALSE	P4HA2	-98581
Asthma	asthma	rs156109	5	131626611	C	T	0.051265	0.005152	0.37538	22.5719	2.68e-23	70	FALSE	P4HA2	-99080
Asthma	asthma	rs3761660	5	131628565	A	G	-0.085497	0.012422	0.943561	11.2152	6.09e-12	70	FALSE	P4HA2	-101034
Asthma	asthma	rs162887	5	131629165	A	G	0.031037	0.005159	0.415361	8.7355	1.84e-09	70	FALSE	P4HA2	-101634
Asthma	asthma	rs460089	5	131629772	C	G	0.031016	0.005156	0.415506	8.73369	1.85e-09	70	FALSE	P4HA2	-102241
Asthma	asthma	rs460271	5	131630062	C	G	0.031016	0.005153	0.41548	8.74427	1.8e-09	70	FALSE	P4HA2	-102531
Asthma	asthma	rs35260072	5	131630852	A	C	0.071469	0.012787	0.684776	7.63112	2.34e-08	70	FALSE	P4HA2	-103321
Asthma	asthma	rs76030196	5	131631494	C	A	-0.048977	0.007928	0.90804	9.17334	6.71e-10	70	FALSE	SLC22A4	-1358
Asthma	asthma	rs419291	5	131633355	T	C	0.03567	0.004972	0.492805	12.1231	7.53e-13	70	FALSE	SLC22A4	-3219
Asthma	asthma	rs270612	5	131637338	G	A	0.030535	0.005154	0.415095	8.49237	3.22e-09	70	FALSE	SLC22A4	-7202
Asthma	asthma	rs72795121	5	131638324	T	A	0.069422	0.01038	0.660564	10.6295	2.35e-11	70	FALSE	SLC22A4	-8188
Asthma	asthma	rs60934439	5	131639843	A	G	-0.049367	0.00789	0.905409	9.39355	4.04e-10	70	FALSE	SLC22A4	-9707
Asthma	asthma	rs6860806	5	131640536	A	G	0.058769	0.004917	0.582775	32.1646	6.84e-33	70	FALSE	SLC22A4	-10400
Asthma	asthma	rs270613	5	131640583	A	G	0.03589	0.004959	0.49959	12.3204	4.78e-13	70	FALSE	SLC22A4	-10447
Asthma	asthma	rs270614	5	131640813	G	A	0.030313	0.00515	0.414794	8.39101	4.06e-09	70	FALSE	SLC22A4	-10677
Asthma	asthma	rs270615	5	131641573	G	C	0.030328	0.005149	0.414688	8.40037	3.98e-09	70	FALSE	SLC22A4	-11437
Asthma	asthma	rs78721012	5	131641726	A	G	-0.049292	0.007926	0.907863	9.28825	5.15e-10	70	FALSE	SLC22A4	-11590
Asthma	asthma	rs3792881	5	131645105	C	T	-0.048851	0.007929	0.908159	9.12795	7.45e-10	70	FALSE	SLC22A4	-14969
Asthma	asthma	rs3828671	5	131647475	G	A	-0.085795	0.01248	0.94423	11.1903	6.45e-12	70	FALSE	SLC22A4	-17339
Asthma	asthma	rs270608	5	131648406	C	T	0.029755	0.005117	0.430121	8.20545	6.23e-09	70	FALSE	SLC22A4	-18270
Asthma	asthma	rs75539158	5	131648592	C	T	-0.048807	0.007927	0.908157	9.11624	7.65e-10	70	FALSE	SLC22A4	-18456
Asthma	asthma	rs270607	5	131649186	A	G	0.02953	0.005109	0.423861	8.11654	7.65e-09	70	FALSE	SLC22A4	-19050
Asthma	asthma	rs270606	5	131650867	A	G	0.030683	0.00514	0.414737	8.60981	2.46e-09	70	FALSE	SLC22A4	-20731
Asthma	asthma	rs3792884	5	131651261	A	G	-0.048744	0.007927	0.908078	9.09564	8.02e-10	70	FALSE	SLC22A4	-21125
Asthma	asthma	rs270605	5	131651811	C	T	0.036334	0.004945	0.499635	12.6761	2.11e-13	70	FALSE	SLC22A4	-21675
Asthma	asthma	rs11950562	5	131652529	A	C	0.06991	0.010192	0.659966	11.1445	7.17e-12	70	FALSE	SLC22A4	-22393
Asthma	asthma	rs156322	5	131653925	C	T	0.030733	0.005141	0.414976	8.63456	2.32e-09	70	FALSE	SLC22A4	-23789
Asthma	asthma	rs270603	5	131655417	G	C	0.030615	0.005143	0.414845	8.56763	2.71e-09	70	FALSE	SLC22A4	-25281
Asthma	asthma	rs682821	5	131655540	T	C	0.030662	0.005137	0.414871	8.60849	2.46e-09	70	FALSE	SLC22A4	-25404
Asthma	asthma	rs272842	5	131656517	A	G	0.036288	0.004947	0.49976	12.6358	2.31e-13	70	FALSE	SLC22A4	-26381
Asthma	asthma	rs270602	5	131656700	T	C	0.035815	0.004959	0.492344	12.2718	5.35e-13	70	FALSE	SLC22A4	-26564
Asthma	asthma	rs270601	5	131656997	T	C	0.030634	0.005141	0.414845	8.58135	2.62e-09	70	FALSE	SLC22A4	-26861
Asthma	asthma	rs273917	5	131659618	A	G	0.030672	0.005144	0.414845	8.59483	2.54e-09	70	FALSE	SLC22A4	-29482
Asthma	asthma	rs273916	5	131659830	C	A	0.030583	0.00514	0.414845	8.55847	2.76e-09	70	FALSE	SLC22A4	-29694
Asthma	asthma	rs34376246	5	131659885	A	G	-0.085843	0.012413	0.944003	11.3148	4.84e-12	70	FALSE	SLC22A4	-29749
Asthma	asthma	rs273915	5	131660119	G	C	0.030555	0.00514	0.414847	8.54352	2.86e-09	70	FALSE	SLC22A4	-29983
Asthma	asthma	rs273914	5	131660431	A	T	0.036364	0.004948	0.499758	12.6814	2.08e-13	70	FALSE	SLC22A4	-30295
Asthma	asthma	rs273913	5	131661156	T	C	0.036256	0.00495	0.499815	12.6003	2.51e-13	70	FALSE	SLC22A4	-31020
Asthma	asthma	rs273912	5	131661349	G	T	0.030598	0.005141	0.414844	8.56378	2.73e-09	70	FALSE	SLC22A4	-31213
Asthma	asthma	rs273911	5	131661526	C	G	0.030638	0.005143	0.414845	8.57754	2.65e-09	70	FALSE	SLC22A4	-31390
Asthma	asthma	rs272894	5	131662460	C	T	0.036272	0.004949	0.499859	12.6161	2.42e-13	70	FALSE	SLC22A4	-32324
Asthma	asthma	rs272893	5	131663062	T	C	0.035488	0.004958	0.492369	12.0686	8.54e-13	70	FALSE	SLC22A4	-32926
Asthma	asthma	rs272892	5	131664349	C	T	0.030549	0.005141	0.414708	8.53737	2.9e-09	70	FALSE	SLC22A4	-34213
Asthma	asthma	rs272891	5	131664394	G	T	0.030597	0.005138	0.414767	8.57197	2.68e-09	70	FALSE	SLC22A4	-34258
Asthma	asthma	rs272889	5	131665378	A	G	0.035749	0.004962	0.492347	12.2188	6.04e-13	70	FALSE	SLC22A4	-35242
Asthma	asthma	rs272888	5	131665423	T	C	0.030589	0.005144	0.414846	8.55032	2.82e-09	70	FALSE	SLC22A4	-35287
Asthma	asthma	rs272887	5	131665713	A	G	0.030592	0.005141	0.414846	8.56075	2.75e-09	70	FALSE	SLC22A4	-35577
Asthma	asthma	rs272886	5	131665840	T	C	0.036329	0.004949	0.499604	12.6525	2.23e-13	70	FALSE	SLC22A4	-35704
Asthma	asthma	rs3792892	5	131665877	G	A	-0.085191	0.01247	0.944229	11.0595	8.72e-12	70	FALSE	SLC22A4	-35741
Asthma	asthma	rs273909	5	131667353	A	G	-0.057709	0.006674	0.793076	17.2535	5.58e-18	70	FALSE	SLC22A4	-37217
Asthma	asthma	rs272885	5	131667736	A	G	0.030569	0.005142	0.414846	8.54476	2.85e-09	70	FALSE	SLC22A4	-37600
Asthma	asthma	rs272884	5	131668654	G	C	0.036376	0.004949	0.499762	12.6855	2.06e-13	70	FALSE	SLC22A4	-38518
Asthma	asthma	rs272883	5	131668698	A	G	0.030522	0.005142	0.414845	8.5209	3.01e-09	70	FALSE	SLC22A4	-38562
Asthma	asthma	rs272882	5	131669161	G	T	0.030646	0.005145	0.414882	8.57744	2.65e-09	70	FALSE	SLC22A4	-39025
Asthma	asthma	rs272881	5	131669264	G	A	0.036395	0.00495	0.499763	12.6933	2.03e-13	70	FALSE	SLC22A4	-39128
Asthma	asthma	rs149218	5	131669690	C	T	0.035719	0.004959	0.492343	12.2132	6.12e-13	70	FALSE	SLC22A4	-39554
Asthma	asthma	rs272880	5	131670178	C	T	0.030602	0.005139	0.414791	8.57206	2.68e-09	70	FALSE	SLC22A4	-40042
Asthma	asthma	rs272879	5	131670546	C	G	0.036568	0.004943	0.499811	12.8412	1.44e-13	70	FALSE	SLC22A4	-40410
Asthma	asthma	rs272878	5	131671769	T	C	0.030498	0.005138	0.414845	8.52207	3.01e-09	70	FALSE	SLC22A4	-41633
Asthma	asthma	rs56399423	5	131672657	T	C	0.071459	0.013098	0.684335	7.30163	4.99e-08	70	FALSE	SLC22A4	-42521
Asthma	asthma	rs272877	5	131674260	A	G	0.030552	0.00514	0.41487	8.54454	2.85e-09	70	FALSE	SLC22A4	-44124
Asthma	asthma	rs272875	5	131674888	T	C	0.036372	0.004947	0.499891	12.6916	2.03e-13	70	FALSE	SLC22A4	-44752
Asthma	asthma	rs272874	5	131675046	C	T	0.035739	0.004962	0.492357	12.2128	6.13e-13	70	FALSE	SLC22A4	-44910
Asthma	asthma	rs272873	5	131675408	G	A	-0.084949	0.012403	0.943945	11.1131	7.71e-12	70	FALSE	SLC22A4	-45272
Asthma	asthma	rs1050152	5	131676320	C	T	0.071677	0.01295	0.684348	7.4963	3.19e-08	70	FALSE	SLC22A4	-46184
Asthma	asthma	rs272871	5	131676688	T	G	0.035812	0.00496	0.492227	12.2666	5.41e-13	70	FALSE	SLC22A4	-46552
Asthma	asthma	rs11242109	5	131677047	G	T	0.071121	0.010964	0.65642	10.0424	9.07e-11	70	FALSE	SLC22A4	-46911
Asthma	asthma	rs272870	5	131677073	C	T	0.030601	0.005141	0.414622	8.56477	2.72e-09	70	FALSE	SLC22A4	-46937
Asthma	asthma	rs272869	5	131677997	A	G	0.035794	0.00496	0.492243	12.2547	5.56e-13	70	FALSE	SLC22A4	-47861
Asthma	asthma	rs4705933	5	131678412	G	A	0.036413	0.004947	0.499571	12.7201	1.91e-13	70	FALSE	SLC22A4	-48276
Asthma	asthma	rs17165928	5	131679018	T	C	-0.085168	0.012399	0.94388	11.173	6.71e-12	70	FALSE	SLC22A4	-48882
Asthma	asthma	rs272868	5	131680751	C	G	0.030626	0.005143	0.414744	8.57132	2.68e-09	70	FALSE	SLC22A4	852
Asthma	asthma	rs272867	5	131681057	G	A	0.036411	0.004947	0.499664	12.7197	1.91e-13	70	FALSE	SLC22A4	1158
Asthma	asthma	rs4705934	5	131681600	G	A	0.056329	0.008863	0.822735	9.66806	2.15e-10	70	FALSE	SLC22A4	1701
Asthma	asthma	rs272865	5	131681926	T	A	0.036422	0.004946	0.499707	12.7301	1.86e-13	70	FALSE	SLC22A4	2027
Asthma	asthma	rs145721969	5	131683553	C	T	-0.047307	0.007684	0.90083	9.11493	7.67e-10	70	FALSE	SLC22A4	3654
Asthma	asthma	rs166635	5	131684042	G	A	0.030587	0.005142	0.414781	8.55613	2.78e-09	70	FALSE	SLC22A4	4143
Asthma	asthma	rs272860	5	131684175	C	G	0.036429	0.004949	0.499691	12.7183	1.91e-13	70	FALSE	SLC22A4	4276
Asthma	asthma	rs272859	5	131684256	T	C	0.030578	0.005145	0.414785	8.54066	2.88e-09	70	FALSE	SLC22A4	4357
Asthma	asthma	rs272857	5	131685297	G	A	0.035795	0.00496	0.49229	12.255	5.56e-13	70	FALSE	SLC22A4	5398
Asthma	asthma	rs10058074	5	131686146	G	A	0.069661	0.010301	0.660584	10.8521	1.41e-11	70	FALSE	SLC22A4	6247
Asthma	asthma	rs272856	5	131687081	G	C	0.03055	0.005138	0.414825	8.54888	2.83e-09	70	FALSE	SLC22A4	7182
Asthma	asthma	rs272855	5	131687175	C	T	0.030646	0.005141	0.414785	8.58961	2.57e-09	70	FALSE	SLC22A4	7276
Asthma	asthma	rs272854	5	131688017	C	T	0.030585	0.005139	0.414997	8.56452	2.73e-09	70	FALSE	SLC22A4	8118
Asthma	asthma	rs169256	5	131688533	T	C	0.030571	0.005143	0.414836	8.54291	2.86e-09	70	FALSE	SLC22A4	8634
Asthma	asthma	rs272853	5	131688561	A	G	0.030575	0.005139	0.414836	8.55698	2.77e-09	70	FALSE	SLC22A4	8662
Asthma	asthma	rs272852	5	131688767	G	A	0.036439	0.004947	0.499678	12.7364	1.83e-13	70	FALSE	SLC22A4	8868
Asthma	asthma	rs272851	5	131688964	A	G	0.030695	0.005143	0.414812	8.6083	2.46e-09	70	FALSE	SLC22A4	9065
Asthma	asthma	rs272850	5	131689123	A	G	0.03057	0.005143	0.414836	8.54242	2.87e-09	70	FALSE	SLC22A4	9224
Asthma	asthma	rs272849	5	131690241	A	G	0.035919	0.004956	0.492304	12.3556	4.41e-13	70	FALSE	SLC22A4	10342
Asthma	asthma	rs273903	5	131692462	A	G	0.030721	0.00514	0.414807	8.62977	2.35e-09	70	FALSE	SLC22A4	12563
Asthma	asthma	rs273902	5	131692966	G	A	0.035923	0.004955	0.492243	12.3625	4.34e-13	70	FALSE	SLC22A5	12478
Asthma	asthma	rs183894	5	131693057	T	C	0.035917	0.004955	0.492305	12.3578	4.39e-13	70	FALSE	SLC22A5	12387
Asthma	asthma	rs4705938	5	131694077	T	C	0.069814	0.010456	0.660132	10.5976	2.53e-11	70	FALSE	SLC22A5	11367
Asthma	asthma	rs273901	5	131694360	G	T	0.030563	0.005142	0.414835	8.54181	2.87e-09	70	FALSE	SLC22A5	11084
Asthma	asthma	rs273900	5	131694606	G	A	0.036429	0.004948	0.499713	12.7223	1.9e-13	70	FALSE	SLC22A5	10838
Asthma	asthma	rs273899	5	131695178	G	A	0.030554	0.005143	0.414839	8.53428	2.92e-09	70	FALSE	SLC22A5	10266
Asthma	asthma	rs77318058	5	131696983	T	C	-0.04855	0.007934	0.908202	9.01364	9.69e-10	70	FALSE	SLC22A5	8461
Asthma	asthma	rs10515456	5	131699669	G	A	-0.04895	0.007943	0.90888	9.13323	7.36e-10	70	FALSE	SLC22A5	5775
Asthma	asthma	rs274546	5	131699867	A	G	0.035967	0.004962	0.49229	12.3585	4.38e-13	70	FALSE	SLC22A5	5577
Asthma	asthma	rs200837	5	131699958	G	A	0.030664	0.00514	0.414821	8.60018	2.51e-09	70	FALSE	SLC22A5	5486
Asthma	asthma	rs388891	5	131700794	C	G	0.030703	0.005142	0.414843	8.61622	2.42e-09	70	FALSE	SLC22A5	4650
Asthma	asthma	rs367805	5	131701279	T	C	0.029395	0.005108	0.423953	8.04967	8.92e-09	70	FALSE	SLC22A5	4165
Asthma	asthma	rs1644283	5	131701595	A	G	0.030739	0.005143	0.414815	8.63006	2.34e-09	70	FALSE	SLC22A5	3849
Asthma	asthma	rs441969	5	131702120	G	A	0.036071	0.004959	0.489125	12.4374	3.65e-13	70	FALSE	SLC22A5	3324
Asthma	asthma	rs2631372	5	131703578	G	C	-0.030792	0.005138	0.585241	8.67525	2.11e-09	70	FALSE	SLC22A5	1866
Asthma	asthma	rs2631371	5	131703691	G	A	-0.030596	0.005143	0.585214	8.55688	2.77e-09	70	FALSE	SLC22A5	1753
Asthma	asthma	rs2631370	5	131703776	T	C	-0.036348	0.004946	0.500326	12.6814	2.08e-13	70	FALSE	SLC22A5	1668
Asthma	asthma	rs2569265	5	131704519	T	C	-0.030583	0.005141	0.585118	8.55595	2.78e-09	70	FALSE	SLC22A5	925
Asthma	asthma	rs2631369	5	131705266	G	C	-0.030836	0.005141	0.583991	8.68862	2.05e-09	70	FALSE	SLC22A5	178
Asthma	asthma	rs2631368	5	131705297	T	G	-0.030603	0.005139	0.585089	8.57365	2.67e-09	70	FALSE	SLC22A5	147
Asthma	asthma	rs2631367	5	131705458	C	G	-0.071233	0.010911	0.343113	10.1632	6.87e-11	70	FALSE	SLC22A5	-14
Asthma	asthma	rs2631365	5	131705949	T	C	-0.036409	0.004944	0.500197	12.7289	1.87e-13	70	FALSE	SLC22A5	-505
Asthma	asthma	rs2569266	5	131706791	T	C	-0.037122	0.004953	0.501205	13.1607	6.91e-14	70	FALSE	SLC22A5	-1347
Asthma	asthma	rs2631363	5	131707095	A	G	-0.036614	0.004962	0.50863	12.778	1.67e-13	70	FALSE	SLC22A5	-1651
Asthma	asthma	rs2631362	5	131707293	A	G	-0.030461	0.005141	0.586197	8.4946	3.2e-09	70	FALSE	SLC22A5	-1849
Asthma	asthma	rs75817769	5	131707365	A	G	-0.049195	0.007925	0.908152	9.25622	5.54e-10	70	FALSE	SLC22A5	-1921
Asthma	asthma	rs2631361	5	131707380	C	A	-0.03662	0.004963	0.50863	12.7757	1.68e-13	70	FALSE	SLC22A5	-1936
Asthma	asthma	rs2631360	5	131707429	G	A	-0.071655	0.010346	0.344237	11.3471	4.5e-12	70	FALSE	SLC22A5	-1985
Asthma	asthma	rs2631359	5	131707892	C	T	-0.030433	0.005141	0.586169	8.47958	3.31e-09	70	FALSE	SLC22A5	-2448
Asthma	asthma	rs671473	5	131708535	C	A	-0.030444	0.005144	0.586174	8.47588	3.34e-09	70	FALSE	SLC22A5	-3091
Asthma	asthma	rs10060615	5	131708877	T	C	0.070222	0.009765	0.659818	12.1752	6.68e-13	70	FALSE	SLC22A5	-3433
Asthma	asthma	rs611084	5	131709739	A	C	-0.036573	0.004959	0.508632	12.7648	1.72e-13	70	FALSE	SLC22A5	-4295
Asthma	asthma	rs610735	5	131709776	T	C	-0.036573	0.004959	0.508632	12.764	1.72e-13	70	FALSE	SLC22A5	-4332
Asthma	asthma	rs582490	5	131710095	G	A	-0.030445	0.005144	0.586171	8.476	3.34e-09	70	FALSE	SLC22A5	-4651
Asthma	asthma	rs581968	5	131710202	G	A	-0.030446	0.005144	0.586171	8.47771	3.33e-09	70	FALSE	SLC22A5	-4758
Asthma	asthma	rs200838	5	131710399	A	C	-0.07158	0.010275	0.343988	11.471	3.38e-12	70	FALSE	SLC22A5	-4955
Asthma	asthma	rs274572	5	131710917	T	G	-0.030445	0.005143	0.586165	8.48044	3.31e-09	70	FALSE	SLC22A5	-5473
Asthma	asthma	rs274571	5	131712125	A	G	-0.030437	0.005144	0.586109	8.4727	3.37e-09	70	FALSE	SLC22A5	-6681
Asthma	asthma	rs274570	5	131713226	C	T	-0.030405	0.005144	0.586096	8.45693	3.49e-09	70	FALSE	SLC22A5	-7782
Asthma	asthma	rs274568	5	131713578	C	T	-0.037106	0.00495	0.501078	13.1641	6.85e-14	70	FALSE	SLC22A5	-8134
Asthma	asthma	rs274567	5	131714409	C	T	-0.036567	0.004959	0.508627	12.7611	1.73e-13	70	FALSE	SLC22A5	-8965
Asthma	asthma	rs274566	5	131715011	A	G	-0.037059	0.004951	0.501205	13.127	7.46e-14	70	FALSE	SLC22A5	-9567
Asthma	asthma	rs274565	5	131715268	G	C	-0.037105	0.004951	0.501246	13.1574	6.96e-14	70	FALSE	SLC22A5	-9824
Asthma	asthma	rs274564	5	131715301	C	T	-0.030408	0.005139	0.586171	8.47375	3.36e-09	70	FALSE	SLC22A5	-9857
Asthma	asthma	rs2516788	5	131715565	G	C	-0.03669	0.004964	0.508444	12.8204	1.51e-13	70	FALSE	SLC22A5	-10121
Asthma	asthma	rs183898	5	131716902	C	G	-0.030399	0.00514	0.586173	8.46554	3.42e-09	70	FALSE	SLC22A5	-11458
Asthma	asthma	rs17622208	5	131717050	G	A	0.070576	0.009718	0.65947	12.4021	3.96e-13	70	FALSE	SLC22A5	-11606
Asthma	asthma	rs34741321	5	131717423	G	A	-0.049223	0.007922	0.908152	9.27329	5.33e-10	70	FALSE	SLC22A5	-11979
Asthma	asthma	rs274563	5	131717859	C	A	-0.03672	0.00496	0.508907	12.8564	1.39e-13	70	FALSE	SLC22A5	-12415
Asthma	asthma	rs274562	5	131718206	G	C	-0.036585	0.004961	0.508631	12.7651	1.72e-13	70	FALSE	SLC22A5	-12762
Asthma	asthma	rs274561	5	131719228	C	A	-0.036529	0.004962	0.508553	12.7212	1.9e-13	70	FALSE	SLC22A5	-13784
Asthma	asthma	rs274560	5	131719450	T	C	-0.036542	0.004957	0.508632	12.7545	1.76e-13	70	FALSE	SLC22A5	-14006
Asthma	asthma	rs78399358	5	131719696	C	G	-0.049237	0.007927	0.908224	9.26644	5.41e-10	70	FALSE	SLC22A5	-14252
Asthma	asthma	rs274559	5	131720070	A	G	-0.037034	0.004949	0.501201	13.1201	7.58e-14	70	FALSE	SLC22A5	-14626
Asthma	asthma	rs635620	5	131720263	A	G	-0.030687	0.005147	0.586175	8.59208	2.56e-09	70	FALSE	SLC22A5	-14819
Asthma	asthma	rs635619	5	131720265	G	A	-0.030686	0.005145	0.586174	8.59769	2.53e-09	70	FALSE	SLC22A5	-14821
Asthma	asthma	rs274558	5	131721174	A	G	-0.037182	0.004951	0.501077	13.2076	6.2e-14	70	FALSE	SLC22A5	-15730
Asthma	asthma	rs274557	5	131721204	T	C	-0.037081	0.004947	0.501199	13.1617	6.89e-14	70	FALSE	SLC22A5	-15760
Asthma	asthma	rs274556	5	131722075	A	G	-0.030354	0.005142	0.586281	8.43425	3.68e-09	70	FALSE	SLC22A5	-16631
Asthma	asthma	rs274555	5	131722951	C	T	-0.040686	0.004934	0.483738	15.7669	1.71e-16	70	FALSE	SLC22A5	-17507
Asthma	asthma	rs17689550	5	131723065	C	T	-0.054094	0.006634	0.787318	15.4331	3.69e-16	70	FALSE	SLC22A5	-17621
Asthma	asthma	rs2073643	5	131723288	T	C	0.056118	0.004898	0.576361	29.6344	2.32e-30	70	FALSE	SLC22A5	-17844
Asthma	asthma	rs2073644	5	131723289	T	A	0.055944	0.004899	0.576372	29.4417	3.62e-30	70	FALSE	SLC22A5	-17845
Asthma	asthma	rs11748193	5	131725329	T	A	0.070269	0.011112	0.717057	9.57987	2.63e-10	70	FALSE	SLC22A5	-19885
Asthma	asthma	rs11746555	5	131727033	G	A	0.070343	0.011	0.717069	9.77979	1.66e-10	70	FALSE	SLC22A5	-21589
Asthma	asthma	rs1045020	5	131730011	C	T	-0.044092	0.006428	0.771243	11.1443	7.17e-12	70	FALSE	SLC22A5	-24567
Asthma	asthma	rs12517950	5	131731326	A	G	0.07035	0.010917	0.717059	9.92083	1.2e-10	70	FALSE	SLC22A5	20
Asthma	asthma	rs11739135	5	131733397	G	C	0.070395	0.01095	0.71709	9.87633	1.33e-10	70	FALSE	SLC22A5	2091
Asthma	asthma	rs35792621	5	131733473	T	C	-0.087508	0.01247	0.945323	11.6294	2.35e-12	70	FALSE	SLC22A5	2167
Asthma	asthma	rs113820715	5	131735553	C	T	-0.087779	0.012479	0.945322	11.6803	2.09e-12	70	FALSE	SLC22A5	4247
Asthma	asthma	rs4705855	5	131735646	G	T	-0.043649	0.006313	0.762186	11.3093	4.91e-12	70	FALSE	SLC22A5	4340
Asthma	asthma	rs10900806	5	131742546	C	T	0.034569	0.006228	0.214029	7.53569	2.91e-08	70	FALSE	C5orf56	3782
Asthma	asthma	rs11242110	5	131743777	G	T	0.031516	0.004887	0.559719	9.93514	1.16e-10	70	FALSE	C5orf56	2551
Asthma	asthma	rs13190001	5	131744482	C	T	0.053812	0.005018	0.658335	26.0678	8.55e-27	70	FALSE	C5orf56	1846
Asthma	asthma	rs13152879	5	131744728	G	A	-0.08507	0.012358	0.945237	11.2192	6.04e-12	70	FALSE	C5orf56	1600
Asthma	asthma	rs13152885	5	131744751	G	C	-0.085799	0.01242	0.945237	11.2933	5.09e-12	70	FALSE	C5orf56	1577
Asthma	asthma	rs10071051	5	131752620	G	A	-0.057268	0.007121		15.0323	9.28e-16	70	FALSE	C5orf56	-6292
Asthma	asthma	rs2079054	5	131754462	C	T	-0.057419	0.005337	0.662649	26.2392	5.76e-27	70	FALSE	C5orf56	-8134
Asthma	asthma	rs2097731	5	131754699	C	T	-0.057698	0.005335	0.662669	26.5011	3.15e-27	70	FALSE	C5orf56	-8371
Asthma	asthma	rs11748773	5	131754761	C	T	-0.051486	0.008022	0.908505	9.84656	1.42e-10	70	FALSE	C5orf56	-8433
Asthma	asthma	rs4705944	5	131755264	T	A	-0.084259	0.012343	0.944999	11.0445	9.03e-12	70	FALSE	C5orf56	-8936
Asthma	asthma	rs2285673	5	131755969	C	T	-0.057645	0.005337	0.662742	26.4345	3.68e-27	70	FALSE	C5orf56	-9641
Asthma	asthma	rs28435738	5	131759639	G	T	-0.051513	0.008016	0.908508	9.86985	1.35e-10	70	FALSE	C5orf56	-13311
Asthma	asthma	rs77335401	5	131759825	T	C	-0.064391	0.006648	0.795829	21.4344	3.68e-22	70	FALSE	C5orf56	-13497
Asthma	asthma	rs55864055	5	131760023	G	A	-0.084378	0.012312	0.944992	11.1252	7.5e-12	70	FALSE	C5orf56	-13695
Asthma	asthma	rs10076733	5	131760731	G	T	-0.068487	0.005499	0.701025	34.8416	1.44e-35	70	FALSE	C5orf56	-14403
Asthma	asthma	rs4705859	5	131763938	T	C	-0.084445	0.012316	0.944991	11.1346	7.33e-12	70	FALSE	C5orf56	-17610
Asthma	asthma	rs17715199	5	131765611	A	G	-0.084571	0.012314	0.944905	11.1705	6.75e-12	70	FALSE	C5orf56	-19283
Asthma	asthma	rs757103	5	131766430	C	G	-0.084667	0.012313	0.94499	11.1946	6.39e-12	70	FALSE	C5orf56	-20102
Asthma	asthma	rs11242112	5	131767888	C	T	-0.067361	0.005471	0.696582	34.0731	8.45e-35	70	FALSE	C5orf56	-21560
Asthma	asthma	rs56394135	5	131769240	C	T	-0.084085	0.012329	0.944989	11.026	9.42e-12	70	FALSE	C5orf56	-22912
Asthma	asthma	rs2158101	5	131769273	G	A	-0.068232	0.00549	0.701044	34.695	2.02e-35	70	FALSE	C5orf56	-22945
Asthma	asthma	rs2188962	5	131770805	C	T	0.076391	0.010936	0.682895	11.5302	2.95e-12	70	FALSE	C5orf56	-24477
Asthma	asthma	rs28655019	5	131770881	C	A	-0.068145	0.00549	0.701048	34.6174	2.41e-35	70	FALSE	C5orf56	-24553
Asthma	asthma	rs11741543	5	131771315	G	T	-0.068145	0.00549	0.701049	34.6124	2.44e-35	70	FALSE	C5orf56	-24987
Asthma	asthma	rs35180332	5	131772277	T	C	-0.084089	0.012329	0.944986	11.0259	9.42e-12	70	FALSE	C5orf56	-25949
Asthma	asthma	rs4705945	5	131773194	G	A	-0.084402	0.01234	0.944985	11.0848	8.23e-12	70	FALSE	C5orf56	-26866
Asthma	asthma	rs13166346	5	131775159	C	T	-0.084424	0.012347	0.944964	11.0774	8.37e-12	70	FALSE	C5orf56	-28831
Asthma	asthma	rs10062371	5	131778413	G	A	0.067931	0.005488	0.299691	34.4214	3.79e-35	70	FALSE	C5orf56	-32085
Asthma	asthma	rs17622378	5	131778452	A	G	0.076123	0.011026	0.68311	11.2794	5.26e-12	70	FALSE	C5orf56	-32124
Asthma	asthma	rs12659233	5	131778857	A	C	-0.084108	0.012327	0.944923	11.0339	9.25e-12	70	FALSE	C5orf56	-32529
Asthma	asthma	rs11743941	5	131779201	C	T	-0.0678	0.00549	0.700372	34.2707	5.36e-35	70	FALSE	C5orf56	-32873
Asthma	asthma	rs11743947	5	131779257	C	T	-0.050064	0.007972	0.90824	9.45773	3.49e-10	70	FALSE	C5orf56	-32929
Asthma	asthma	rs11744116	5	131779760	C	T	-0.067763	0.00549	0.700393	34.2333	5.84e-35	70	FALSE	C5orf56	-33432
Asthma	asthma	rs4540166	5	131779857	T	C	0.067891	0.00549	0.299632	34.3623	4.34e-35	70	FALSE	C5orf56	-33529
Asthma	asthma	rs4371745	5	131779955	T	C	0.067891	0.00549	0.299633	34.3628	4.34e-35	70	FALSE	C5orf56	-33627
Asthma	asthma	rs4643947	5	131780781	A	G	0.067836	0.00549	0.299598	34.305	4.95e-35	70	FALSE	C5orf56	-34453
Asthma	asthma	rs1012794	5	131781681	C	G	0.067908	0.005488	0.2997	34.4028	3.96e-35	70	FALSE	C5orf56	-35353
Asthma	asthma	rs4235801	5	131782444	T	C	0.067884	0.00549	0.299612	34.3597	4.37e-35	70	FALSE	C5orf56	-36116
Asthma	asthma	rs4235802	5	131782837	C	A	0.067914	0.005491	0.299858	34.3735	4.23e-35	70	FALSE	C5orf56	-36509
Asthma	asthma	rs7703152	5	131783213	C	T	0.067893	0.005491	0.299642	34.3473	4.49e-35	70	FALSE	C5orf56	-36885
Asthma	asthma	rs11747902	5	131783715	G	A	-0.067693	0.00549	0.700111	34.1721	6.73e-35	70	FALSE	C5orf56	-37387
Asthma	asthma	rs6867325	5	131784005	A	G	0.067834	0.005483	0.300259	34.3968	4.01e-35	70	FALSE	C5orf56	-37677
Asthma	asthma	rs12521868	5	131784393	G	T	0.075801	0.011027	0.683184	11.1894	6.47e-12	70	FALSE	C5orf56	-38065
Asthma	asthma	rs10036896	5	131785178	C	T	-0.068025	0.005491	0.699271	34.4811	3.3e-35	70	FALSE	C5orf56	-38850
Asthma	asthma	rs77450473	5	131785536	G	A	-0.063942	0.006633	0.794366	21.2379	5.78e-22	70	FALSE	C5orf56	-39208
Asthma	asthma	rs12515180	5	131785684	C	T	0.075895	0.010769	0.683277	11.7219	1.9e-12	70	FALSE	C5orf56	-39356
Asthma	asthma	rs3815065	5	131785692	C	G	-0.085591	0.012382	0.944914	11.3062	4.94e-12	70	FALSE	C5orf56	-39364
Asthma	asthma	rs111280764	5	131785789	G	C	-0.068011	0.005485	0.698795	34.5396	2.89e-35	70	FALSE	C5orf56	-39461
Asthma	asthma	rs55942909	5	131785807	C	T	-0.085192	0.012386	0.944913	11.2011	6.29e-12	70	FALSE	C5orf56	-39479
Asthma	asthma	rs113120136	5	131785977	A	G	-0.067972	0.005487	0.698805	34.4783	3.32e-35	70	FALSE	C5orf56	-39649
Asthma	asthma	rs11951091	5	131786595	G	A	0.075715	0.010801	0.683346	11.6059	2.48e-12	70	FALSE	C5orf56	-40267
Asthma	asthma	rs6866614	5	131787137	A	G	-0.075572	0.010463	0.31762	12.2746	5.31e-13	70	FALSE	C5orf56	-40809
Asthma	asthma	rs59041913	5	131788135	C	T	-0.067462	0.005473	0.697202	34.1526	7.04e-35	70	FALSE	C5orf56	-41807
Asthma	asthma	rs7713065	5	131788334	A	C	0.077743	0.005265	0.357948	48.5667	2.71e-49	70	FALSE	C5orf56	-42006
Asthma	asthma	rs10069798	5	131788421	T	A	-0.0675	0.005475	0.697375	34.1648	6.84e-35	70	FALSE	C5orf56	-42093
Asthma	asthma	rs10066308	5	131790616	G	A	-0.068616	0.005115	0.620296	40.263	5.46e-41	70	FALSE	C5orf56	-44288
Asthma	asthma	rs4705950	5	131793286	C	T	0.075929	0.009962	0.682551	13.582	2.62e-14	70	FALSE	C5orf56	-46958
Asthma	asthma	rs1023518	5	131793772	G	T	-0.077812	0.005262	0.642053	48.7021	1.99e-49	70	TRUE	C5orf56	-47444
Asthma	asthma	rs3857440	5	131794069	G	A	-0.077762	0.005264	0.642069	48.6151	2.43e-49	70	FALSE	C5orf56	-47741
Asthma	asthma	rs10477741	5	131795310	T	G	-0.063157	0.006552	0.791567	21.2378	5.78e-22	70	FALSE	C5orf56	-48982
Asthma	asthma	rs72797303	5	131796163	T	C	0.075914	0.010133	0.68269	13.149	7.1e-14	70	FALSE	C5orf56	-49835
Asthma	asthma	rs2706396	5	131796809	A	C	-0.075908	0.010043	0.317434	13.3706	4.26e-14	70	FALSE	C5orf56	-50481
Asthma	asthma	rs11745587	5	131796922	G	A	-0.063972	0.00535	0.593738	32.1875	6.49e-33	70	FALSE	C5orf56	-50594
Asthma	asthma	rs6894249	5	131797547	A	G	-0.075833	0.010314	0.533936	12.6932	2.03e-13	70	FALSE	C5orf56	-51219
Asthma	asthma	rs2522051	5	131797578	T	C	-0.062404	0.004905	0.420936	36.3119	4.88e-37	70	FALSE	C5orf56	-51250
Asthma	asthma	rs2522052	5	131798487	C	T	-0.075838	0.01004	0.317508	13.3547	4.42e-14	70	FALSE	C5orf56	-52159
Asthma	asthma	rs2706403	5	131799012	A	G	-0.075858	0.010048	0.317437	13.3399	4.57e-14	70	FALSE	C5orf56	-52684
Asthma	asthma	rs3749833	5	131799626	T	C	-0.077768	0.005264	0.642204	48.6222	2.39e-49	70	FALSE	C5orf56	-53298
Asthma	asthma	rs11748326	5	131799959	C	T	-0.068457	0.005455	0.696759	35.3634	4.33e-36	70	FALSE	C5orf56	-53631
Asthma	asthma	rs2706336	5	131799961	T	C	-0.075825	0.010089	0.317452	13.2279	5.92e-14	70	FALSE	C5orf56	-53633
Asthma	asthma	rs72797306	5	131800750	G	C	0.075753	0.010169	0.682548	13.0086	9.8e-14	70	FALSE	C5orf56	-54422
Asthma	asthma	rs4705861	5	131800764	T	C	-0.083421	0.01282	0.945361	10.1008	7.93e-11	70	FALSE	C5orf56	-54436
Asthma	asthma	rs58395458	5	131800975	T	A	-0.052145	0.00798	0.908401	10.1811	6.59e-11	70	FALSE	C5orf56	-54647
Asthma	asthma	rs10077785	5	131801158	C	T	-0.068352	0.005452	0.696759	35.2892	5.14e-36	70	FALSE	C5orf56	-54830
Asthma	asthma	rs9800384	5	131801288	G	T	-0.082535	0.012852	0.945388	9.85662	1.39e-10	70	FALSE	C5orf56	-54960
Asthma	asthma	rs2522057	5	131801947	G	C	-0.075709	0.010155	0.317456	13.0288	9.36e-14	70	FALSE	C5orf56	-55619
Asthma	asthma	rs10067603	5	131803868	A	G	-0.067928	0.005475	0.697455	34.5849	2.6e-35	70	FALSE	C5orf56	-57540
Asthma	asthma	rs10060626	5	131803967	T	G	-0.067453	0.007224		19.9763	1.06e-20	70	FALSE	C5orf56	-57639
Asthma	asthma	rs2248116	5	131804347	C	A	-0.075957	0.010028	0.317459	13.4241	3.77e-14	70	FALSE	C5orf56	-58019
Asthma	asthma	rs10039559	5	131804507	T	C	-0.067738	0.005475	0.697454	34.3959	4.02e-35	70	FALSE	C5orf56	-58179
Asthma	asthma	rs3846729	5	131806768	G	C	-0.067572	0.005477	0.697653	34.2039	6.25e-35	70	FALSE	C5orf56	-60440
Asthma	asthma	rs3846730	5	131806780	C	T	-0.066124	0.005446	0.692765	33.1558	6.99e-34	70	FALSE	C5orf56	-60452
Asthma	asthma	rs2548992	5	131808668	A	G	0.073173	0.006986		24.9157	1.21e-25	70	FALSE	C5orf56	-62340
Asthma	asthma	rs2548993	5	131808869	G	A	0.07459	0.005354	0.367014	43.3451	4.52e-44	70	FALSE	C5orf56	-62541
Asthma	asthma	rs2057656	5	131809305	T	C	0.076639	0.005246	0.362287	47.5635	2.73e-48	70	FALSE	C5orf56	-62977
Asthma	asthma	rs2057657	5	131809316	A	G	-0.067537	0.005476	0.697436	34.182	6.58e-35	70	FALSE	C5orf56	-62988
Asthma	asthma	rs11741255	5	131811182	G	A	0.076498	0.009371	0.683047	15.4634	3.44e-16	70	FALSE	C5orf56	-64854
Asthma	asthma	rs13164856	5	131813204	T	C	-0.060797	0.009102	0.693783	10.6045	2.49e-11	70	FALSE	C5orf56	1468
Asthma	asthma	rs4705862	5	131813219	A	T	-0.066795	0.010259	0.505008	10.1111	7.74e-11	70	FALSE	C5orf56	1483
Asthma	asthma	rs13165038	5	131813350	T	C	-0.055732	0.009293	0.687051	8.68432	2.07e-09	70	FALSE	C5orf56	1614
Asthma	asthma	rs3846731	5	131814264	T	C	-0.052579	0.008736	0.668781	8.74175	1.81e-09	70	FALSE	C5orf56	2528
Asthma	asthma	rs7734334	5	131815004	C	A	-0.051564	0.009046	0.669252	7.9106	1.23e-08	70	FALSE	IRF1	2297
Asthma	asthma	rs7735073	5	131815357	G	A	-0.051564	0.009046	0.669252	7.9105	1.23e-08	70	FALSE	IRF1	1944
Asthma	asthma	rs3846732	5	131816087	T	C	-0.052576	0.008733	0.66874	8.74641	1.79e-09	70	FALSE	IRF1	1214
Asthma	asthma	rs11954400	5	131816241	T	C	-0.052581	0.00872	0.668755	8.77284	1.69e-09	70	FALSE	IRF1	1060
Asthma	asthma	rs10072571	5	131816711	A	C	-0.05258	0.00872	0.668755	8.77269	1.69e-09	70	FALSE	IRF1	590
Asthma	asthma	rs10065633	5	131816716	T	C	-0.05258	0.00872	0.668755	8.77269	1.69e-09	70	FALSE	IRF1	585
Asthma	asthma	rs10072700	5	131816903	A	C	-0.055654	0.005378	0.705328	24.3367	4.61e-25	70	FALSE	IRF1	398
Asthma	asthma	rs11958503	5	131817775	A	G	-0.052614	0.008735	0.668653	8.75425	1.76e-09	70	FALSE	IRF1	-474
Asthma	asthma	rs11952031	5	131817829	C	T	-0.052623	0.008753	0.668897	8.72486	1.88e-09	70	FALSE	IRF1	-528
Asthma	asthma	rs6873269	5	131818554	G	A	-0.052311	0.008341	0.668542	9.43262	3.69e-10	70	FALSE	IRF1	-1253
Asthma	asthma	rs6873426	5	131818631	G	T	-0.052177	0.008474	0.668352	9.11771	7.63e-10	70	FALSE	IRF1	-1330
Asthma	asthma	rs6894655	5	131818649	T	C	-0.052173	0.008471	0.668349	9.12314	7.53e-10	70	FALSE	IRF1	-1348
Asthma	asthma	rs839	5	131819126	C	T	-0.052129	0.008412	0.668316	9.22669	5.93e-10	70	FALSE	IRF1	-1825
Asthma	asthma	rs2070730	5	131819800	G	A	-0.052228	0.008424	0.668358	9.23558	5.81e-10	70	FALSE	IRF1	-2499
Asthma	asthma	rs2070729	5	131819921	C	A	-0.063657	0.009843	0.495819	9.98548	1.03e-10	70	FALSE	IRF1	-2620
Asthma	asthma	rs7701588	5	131819970	T	C	-0.052101	0.008559	0.668358	8.92813	1.18e-09	70	FALSE	IRF1	-2669
Asthma	asthma	rs2070728	5	131819977	C	T	-0.052193	0.008519	0.668385	9.03329	9.26e-10	70	FALSE	IRF1	-2676
Asthma	asthma	rs2070727	5	131820275	C	A	-0.052199	0.008452	0.668355	9.16974	6.76e-10	70	FALSE	IRF1	-2974
Asthma	asthma	rs10051145	5	131820824	A	G	-0.052214	0.008438	0.668358	9.20175	6.28e-10	70	FALSE	IRF1	-3523
Asthma	asthma	rs17622656	5	131820997	G	A	0.075965	0.006287	0.741794	32.8472	1.42e-33	70	FALSE	IRF1	-3696
Asthma	asthma	rs17848418	5	131821188	C	T	-0.052226	0.008424	0.668358	9.23507	5.82e-10	70	FALSE	IRF1	-3887
Asthma	asthma	rs10068129	5	131821246	G	A	-0.052217	0.008433	0.668358	9.21256	6.13e-10	70	FALSE	IRF1	-3945
Asthma	asthma	rs2070726	5	131821738	C	A	-0.051346	0.008989	0.668222	7.9406	1.15e-08	70	FALSE	IRF1	-4437
Asthma	asthma	rs2070725	5	131821788	C	T	-0.051875	0.008695	0.668364	8.60156	2.5e-09	70	FALSE	IRF1	-4487
Asthma	asthma	rs10214312	5	131821866	T	G	-0.051768	0.008523	0.668221	8.89082	1.29e-09	70	FALSE	IRF1	-4565
Asthma	asthma	rs9282762	5	131822055	T	C	-0.051405	0.009036	0.668216	7.88269	1.31e-08	70	FALSE	IRF1	-4754
Asthma	asthma	rs2070724	5	131822072	A	G	-0.051405	0.009036	0.668216	7.88269	1.31e-08	70	FALSE	IRF1	-4771
Asthma	asthma	rs9282763	5	131822133	T	C	-0.051812	0.008592	0.668216	8.77407	1.68e-09	70	FALSE	IRF1	-4832
Asthma	asthma	rs9282761	5	131822224	T	C	-0.051402	0.009036	0.668216	7.88216	1.31e-08	70	FALSE	IRF1	-4923
Asthma	asthma	rs2070723	5	131823187	A	G	-0.051809	0.008591	0.668217	8.7741	1.68e-09	70	FALSE	IRF1	-5886
Asthma	asthma	rs10035166	5	131823927	T	C	-0.055386	0.005374	0.704923	24.1516	7.05e-25	70	FALSE	IRF1	-6626
Asthma	asthma	rs2070722	5	131824486	A	C	-0.051693	0.008717	0.668221	8.50785	3.11e-09	70	FALSE	IRF1	-7185
Asthma	asthma	rs2070721	5	131825842	T	G	-0.063746	0.010109	0.495819	9.52882	2.96e-10	70	FALSE	IRF1	-8541
Asthma	asthma	rs10900809	5	131826322	G	A	0.075412	0.007145	0.741376	25.2817	5.23e-26	70	FALSE	IRF1	-9021
Asthma	asthma	rs11242115	5	131826413	G	C	0.075395	0.007026	0.741477	26.1068	7.82e-27	70	FALSE	IRF1	-9112
Asthma	asthma	rs2549007	5	131826875	T	C	0.051123	0.009343	0.331774	7.34087	4.56e-08	70	FALSE	IRF1	385
Asthma	asthma	rs2706384	5	131826880	G	T	0.051123	0.009343	0.331774	7.3404	4.57e-08	70	FALSE	IRF1	390
Asthma	asthma	rs41525648	5	131827775	A	G	0.063205	0.010655	0.504184	8.51136	3.08e-09	70	FALSE	IRF1	1285
Asthma	asthma	rs2549004	5	131827825	C	G	0.05154	0.009254	0.331564	7.58171	2.62e-08	70	FALSE	IRF1	1335
Asthma	asthma	rs2549003	5	131829297	G	A	0.051575	0.008953	0.331779	8.0655	8.6e-09	70	FALSE	IRF1	2807
Asthma	asthma	rs2706385	5	131831766	T	G	0.051419	0.009347	0.330658	7.41243	3.87e-08	70	FALSE	IRF1	5276
Asthma	asthma	rs2548998	5	131832514	G	A	0.063415	0.010539	0.503245	8.73857	1.83e-09	70	FALSE	IRF1	6024
Asthma	asthma	rs736801	5	131833599	C	T	0.075566	0.006785	0.741469	28.0508	8.9e-29	70	FALSE	IRF1	7109
Asthma	asthma	rs139939228	5	131864035	A	C	-0.169026	0.026164	0.985862	9.96616	1.08e-10	70	FALSE	IL5	13101
Asthma	asthma	rs11739622	5	131869968	G	A	0.045038	0.006749	0.879225	10.5853	2.6e-11	70	FALSE	IL5	7168
Asthma	asthma	rs2069812	5	131879916	A	G	-0.035012	0.005346	0.299967	10.2213	6.01e-11	70	FALSE	IL5	-2780
Asthma	asthma	rs1986009	5	131887986	C	A	-0.080621	0.008089		22.6403	2.29e-23	70	FALSE	IL5	-10850
Asthma	asthma	rs62383708	5	131894005	G	T	0.048163	0.006909	0.881427	11.4846	3.28e-12	70	FALSE	RAD50	-2294
Asthma	asthma	rs2706345	5	131903928	G	A	-0.083891	0.007979		25.0976	7.99e-26	70	FALSE	RAD50	-12217
Asthma	asthma	rs55982201	5	131920550	C	G	-0.082731	0.007985		24.3986	3.99e-25	70	FALSE	RAD50	-28839
Asthma	asthma	rs2706374	5	131937845	T	A	-0.079513	0.008025		22.3866	4.11e-23	70	FALSE	RAD50	-46134
Asthma	asthma	rs17772583	5	131953510	A	G	0.053679	0.008308	0.774727	9.96926	1.07e-10	70	FALSE	RAD50	-61799
Asthma	asthma	rs11955168	5	131956907	C	T	-0.08918	0.01511	0.948877	8.43241	3.69e-09	70	FALSE	RAD50	-65196
Asthma	asthma	rs10056700	5	131967482	T	C	-0.068968	0.005457	0.668326	35.8457	1.43e-36	70	FALSE	RAD50	-75771
Asthma	asthma	rs2237060	5	131970885	T	G	0.030432	0.00511	0.702175	8.57384	2.67e-09	70	FALSE	RAD50	-79174
Asthma	asthma	rs80094086	5	131980481	G	A	-0.087925	0.015117	0.948967	8.20864	6.19e-09	70	FALSE	RAD50	168
Asthma	asthma	rs60153262	5	131984835	C	T	-0.114515	0.020289	0.961432	7.76937	1.7e-08	70	FALSE	RAD50	4522
Asthma	asthma	rs77143352	5	131985990	A	T	-0.052344	0.008202	0.75312	9.74265	1.81e-10	70	FALSE	RAD50	5677
Asthma	asthma	rs3091308	5	131991032	G	A	-0.051484	0.008051	0.742773	9.77961	1.66e-10	70	FALSE	IL13	923
Asthma	asthma	rs12188917	5	131991085	T	C	-0.051948	0.008052	0.742757	9.94172	1.14e-10	70	FALSE	IL13	870
Asthma	asthma	rs1295686	5	131995843	T	C	0.076885	0.012367	0.369984	9.28124	5.23e-10	70	FALSE	IL13	-3888
Asthma	asthma	rs20541	5	131995964	A	G	0.077241	0.01271	0.369701	8.89947	1.26e-09	70	FALSE	IL13	-4009
Asthma	asthma	rs1295685	5	131996445	A	G	0.077358	0.012779	0.369157	8.83597	1.46e-09	70	FALSE	IL13	-4490
Asthma	asthma	rs848	5	131996500	A	C	0.077521	0.012527	0.369935	9.20335	6.26e-10	70	FALSE	IL13	-4545
Asthma	asthma	rs847	5	131996669	T	C	0.077198	0.010919	0.36581	11.7922	1.61e-12	70	FALSE	IL13	-4714
Asthma	asthma	rs2243297	5	131999171	T	A	-0.113119	0.016277	0.960662	11.4193	3.81e-12	70	FALSE	IL13	2369
Asthma	asthma	rs2243210	5	132001386	G	A	-0.078232	0.011837	0.945487	10.3982	4e-11	70	FALSE	IL13	4584
Asthma	asthma	rs2243211	5	132001422	C	A	-0.078544	0.012264	0.945486	9.8071	1.56e-10	70	FALSE	IL13	4620
Asthma	asthma	rs2243217	5	132001933	A	T	-0.08178	0.010324	0.952313	14.6083	2.46e-15	70	FALSE	IL13	5131
Asthma	asthma	rs2243218	5	132002024	G	A	-0.077119	0.010188	0.951686	13.408	3.91e-14	70	FALSE	IL13	5222
Asthma	asthma	rs2243219	5	132002125	A	G	-0.078147	0.010137	0.951644	13.8768	1.33e-14	70	FALSE	IL13	5323
Asthma	asthma	rs2243221	5	132002844	C	T	-0.082406	0.01022	0.952063	15.1066	7.82e-16	70	FALSE	IL13	6042
Asthma	asthma	rs2243300	5	132004086	G	T	-0.074811	0.010064	0.95129	12.9573	1.1e-13	70	FALSE	IL4	5592
Asthma	asthma	rs2243228	5	132004363	A	C	-0.074451	0.009925	0.949545	13.1801	6.61e-14	70	FALSE	IL4	5315
Asthma	asthma	rs762534	5	132004756	C	A	-0.082577	0.010649	0.952568	14.0311	9.31e-15	70	FALSE	IL4	4922
Asthma	asthma	rs72797396	5	132007913	T	A	0.046913	0.007522		9.3373	4.6e-10	70	FALSE	IL4	1765
Asthma	asthma	rs2243250	5	132009154	C	T	-0.060519	0.006048	0.660462	22.8171	1.52e-23	70	FALSE	IL4	524
Asthma	asthma	rs2070874	5	132009710	C	T	-0.060191	0.00607	0.660965	22.4204	3.8e-23	70	FALSE	IL4	-32
Asthma	asthma	rs734244	5	132010726	C	T	-0.058059	0.006178	0.688237	20.2274	5.92e-21	70	FALSE	IL4	-1048
Asthma	asthma	rs2227284	5	132012725	T	G	0.042353	0.005334	0.44509	14.6714	2.13e-15	70	FALSE	IL4	-3047
Asthma	asthma	rs2227282	5	132013179	C	G	0.042336	0.005338	0.445166	14.6445	2.27e-15	70	FALSE	IL4	-3501
Asthma	asthma	rs2243266	5	132013789	G	A	-0.060724	0.006069	0.660174	22.8103	1.55e-23	70	FALSE	IL4	-4111
Asthma	asthma	rs2243267	5	132013886	G	C	-0.060673	0.006069	0.660195	22.7732	1.69e-23	70	FALSE	IL4	-4208
Asthma	asthma	rs2243268	5	132013963	A	C	-0.060942	0.006072	0.660797	22.9495	1.12e-23	70	FALSE	IL4	-4285
Asthma	asthma	rs2243270	5	132014109	A	G	-0.061187	0.005987	0.653429	23.7627	1.73e-24	70	FALSE	IL4	-4431
Asthma	asthma	rs2243274	5	132014832	G	A	-0.061256	0.005989	0.653423	23.7965	1.6e-24	70	FALSE	IL4	-5154
Asthma	asthma	rs2243282	5	132016554	C	A	-0.060367	0.006069	0.659973	22.5555	2.78e-23	70	FALSE	IL4	-6876
Asthma	asthma	rs2243284	5	132016992	G	A	-0.05808	0.007517	0.65273	13.9349	1.16e-14	70	FALSE	IL4	-7314
Asthma	asthma	rs2243288	5	132017944	A	G	-0.06678	0.00899		12.94	1.15e-13	70	FALSE	IL4	-8266
Asthma	asthma	rs2243289	5	132018132	A	G	-0.060828	0.006071	0.660284	22.8752	1.33e-23	70	FALSE	IL4	-8454
Asthma	asthma	rs2243290	5	132018169	C	A	-0.060597	0.00607	0.659692	22.7129	1.94e-23	70	FALSE	IL4	-8491
Asthma	asthma	rs2243291	5	132018983	G	C	-0.061021	0.005988	0.652992	23.6303	2.34e-24	70	FALSE	IL4	615
Asthma	asthma	rs2243293	5	132019799	G	A	0.041661	0.005369	0.439113	14.0487	8.94e-15	70	FALSE	IL4	1431
Asthma	asthma	rs2243294	5	132019815	G	A	0.042123	0.005338	0.445789	14.5007	3.16e-15	70	FALSE	IL4	1447
Asthma	asthma	rs35081016	5	132020302	A	G	0.041747	0.005371	0.439061	14.0926	8.08e-15	70	FALSE	IL4	1934
Asthma	asthma	rs10066660	5	132020990	G	A	0.042207	0.005333	0.445803	14.5855	2.6e-15	70	FALSE	IL4	2622
Asthma	asthma	rs10066662	5	132020996	G	A	0.041694	0.005368	0.439086	14.0745	8.42e-15	70	FALSE	IL4	2628
Asthma	asthma	rs6885996	5	132021296	C	A	0.04224	0.005335	0.445861	14.5953	2.54e-15	70	FALSE	IL4	2928
Asthma	asthma	rs4426908	5	132022718	C	G	0.042149	0.005334	0.445859	14.5391	2.89e-15	70	FALSE	IL4	4350
Asthma	asthma	rs10588133	5	132022972	T	G	0.041527	0.005365	0.43906	13.9821	1.04e-14	70	FALSE	IL4	4604
Asthma	asthma	rs74863864	5	132023259	A	G	-0.061216	0.006087	0.660076	23.0406	9.11e-24	70	FALSE	IL4	4891
Asthma	asthma	rs6897429	5	132023263	C	G	0.041587	0.005381	0.439131	13.9409	1.15e-14	70	FALSE	IL4	4895
Asthma	asthma	rs2406539	5	132023276	T	A	0.041393	0.005385	0.439131	13.802	1.58e-14	70	FALSE	IL4	4908
Asthma	asthma	rs11747814	5	132024166	C	T	0.041585	0.005358	0.439291	14.0552	8.81e-15	70	FALSE	KIF3A	4154
Asthma	asthma	rs11242122	5	132024708	C	G	0.041216	0.00536	0.439231	13.8128	1.54e-14	70	FALSE	KIF3A	3612
Asthma	asthma	rs11242123	5	132025487	A	T	-0.060856	0.006069	0.662584	22.908	1.24e-23	70	FALSE	KIF3A	2833
Asthma	asthma	rs11242124	5	132025904	T	A	0.045583	0.007427		9.06434	8.62e-10	70	FALSE	KIF3A	2416
Asthma	asthma	rs6879672	5	132025947	A	G	0.041779	0.005398	0.427328	13.9826	1.04e-14	70	FALSE	KIF3A	2373
Asthma	asthma	rs1859138	5	132027049	G	C	0.042004	0.005329	0.442871	14.4726	3.37e-15	70	FALSE	KIF3A	1271
Asthma	asthma	rs10068370	5	132027568	C	T	0.04231	0.005331	0.442888	14.6621	2.18e-15	70	FALSE	KIF3A	752
Asthma	asthma	rs11949166	5	132027681	A	T	0.041958	0.007443		7.75119	1.77e-08	70	FALSE	KIF3A	639
Asthma	asthma	rs4705962	5	132028858	T	C	0.042344	0.007447		7.87508	1.33e-08	70	FALSE	KIF3A	-538
Asthma	asthma	rs4705963	5	132029491	A	G	0.04249	0.007302		8.21613	6.08e-09	70	FALSE	KIF3A	-1171
Asthma	asthma	rs11242126	5	132030414	T	A	-0.06148	0.006063	0.662288	23.404	3.94e-24	70	FALSE	KIF3A	-2094
Asthma	asthma	rs17690965	5	132030667	C	G	0.042351	0.005286	0.451242	14.9249	1.19e-15	70	FALSE	KIF3A	-2347
Asthma	asthma	rs12514976	5	132031972	T	C	-0.061552	0.006066	0.662362	23.4356	3.67e-24	70	FALSE	KIF3A	-3652
Asthma	asthma	rs2023823	5	132032806	A	G	0.04233	0.005285	0.451202	14.918	1.21e-15	70	FALSE	KIF3A	-4486
Asthma	asthma	rs2237059	5	132033612	C	T	-0.06135	0.005984	0.655222	23.9066	1.24e-24	70	FALSE	KIF3A	-5292
Asthma	asthma	rs10455052	5	132034588	C	A	-0.062208	0.006114	0.664797	23.5604	2.75e-24	70	FALSE	KIF3A	-6268
Asthma	asthma	rs10073911	5	132035399	C	A	0.042621	0.005279	0.451258	15.1427	7.2e-16	70	FALSE	KIF3A	-7079
Asthma	asthma	rs6865485	5	132035572	A	T	0.041817	0.005314	0.444806	14.4261	3.75e-15	70	FALSE	KIF3A	-7252
Asthma	asthma	rs1468215	5	132036489	A	T	0.041528	0.005313	0.445179	14.2453	5.68e-15	70	FALSE	KIF3A	-8169
Asthma	asthma	rs3213639	5	132038199	C	T	0.041783	0.005312	0.444592	14.413	3.86e-15	70	FALSE	KIF3A	-9879
Asthma	asthma	rs2285700	5	132039132	C	A	0.041491	0.005311	0.44514	14.2292	5.9e-15	70	FALSE	KIF3A	-10812
Asthma	asthma	rs12186803	5	132040069	G	A	-0.061499	0.006059	0.662245	23.4467	3.58e-24	70	FALSE	KIF3A	-11749
Asthma	asthma	rs10062446	5	132040374	T	A	0.041546	0.005312	0.445136	14.2623	5.47e-15	70	FALSE	KIF3A	-12054
Asthma	asthma	rs17166203	5	132040995	G	C	-0.061109	0.006057	0.661724	23.1807	6.6e-24	70	FALSE	KIF3A	-12675
Asthma	asthma	rs3798132	5	132041436	C	T	-0.061274	0.005978	0.655192	23.8947	1.27e-24	70	FALSE	KIF3A	-13116
Asthma	asthma	rs3798131	5	132042007	T	C	-0.061098	0.006056	0.661672	23.18	6.61e-24	70	FALSE	KIF3A	-13687
Asthma	asthma	rs3798130	5	132042146	C	T	-0.061118	0.006053	0.661638	23.2184	6.05e-24	70	FALSE	KIF3A	-13826
Asthma	asthma	rs2299011	5	132042542	C	G	-0.061119	0.006055	0.661724	23.1983	6.33e-24	70	FALSE	KIF3A	-14222
Asthma	asthma	rs2299010	5	132042740	T	C	-0.062197	0.006112	0.664817	23.5688	2.7e-24	70	FALSE	KIF3A	-14420
Asthma	asthma	rs2299009	5	132042813	G	T	0.042229	0.005283	0.45167	14.8625	1.37e-15	70	FALSE	KIF3A	-14493
Asthma	asthma	rs2299007	5	132043032	A	G	-0.062089	0.006112	0.664818	23.4901	3.23e-24	70	FALSE	KIF3A	-14712
Asthma	asthma	rs12517135	5	132043648	G	A	-0.061564	0.006059	0.66234	23.4968	3.19e-24	70	FALSE	KIF3A	-15328
Asthma	asthma	rs2237058	5	132043918	G	A	0.041543	0.005314	0.445136	14.2478	5.65e-15	71	FALSE	KIF3A	-15598
Asthma	asthma	rs2237057	5	132043944	G	A	0.041491	0.00531	0.445029	14.2355	5.81e-15	71	FALSE	KIF3A	-15624
Asthma	asthma	rs2299006	5	132044738	C	G	-0.061221	0.006056	0.661737	23.2676	5.4e-24	71	FALSE	KIF3A	-16418
Asthma	asthma	rs10036532	5	132045815	G	T	0.041678	0.005314	0.445126	14.3386	4.59e-15	71	FALSE	KIF3A	-17495
Asthma	asthma	rs4705964	5	132046165	G	A	0.041684	0.005314	0.445093	14.3401	4.57e-15	71	FALSE	KIF3A	-17845
Asthma	asthma	rs7737031	5	132046590	C	T	-0.061702	0.006062	0.662342	23.5766	2.65e-24	71	FALSE	KIF3A	-18270
Asthma	asthma	rs11740584	5	132046789	G	C	0.041743	0.00531	0.444666	14.3969	4.01e-15	71	FALSE	KIF3A	-18469
Asthma	asthma	rs6864396	5	132047875	G	C	0.041621	0.00531	0.445199	14.3221	4.76e-15	71	FALSE	KIF3A	-19555
Asthma	asthma	rs6864565	5	132047971	G	A	0.041594	0.005309	0.445137	14.3062	4.94e-15	71	FALSE	KIF3A	-19651
Asthma	asthma	rs2897442	5	132049027	C	T	0.042789	0.005279	0.451699	15.258	5.52e-16	71	FALSE	KIF3A	-20707
Asthma	asthma	rs4425499	5	132049062	A	G	0.041324	0.005307	0.445179	14.1404	7.24e-15	71	FALSE	KIF3A	-20742
Asthma	asthma	rs1080001	5	132049116	T	C	-0.061677	0.00606	0.662415	23.572	2.68e-24	71	FALSE	KIF3A	-20796
Asthma	asthma	rs4266392	5	132049255	G	A	0.042401	0.005281	0.451684	14.9884	1.03e-15	71	FALSE	KIF3A	-20935
Asthma	asthma	rs10477742	5	132049789	G	A	0.041803	0.005314	0.445122	14.4179	3.82e-15	71	FALSE	KIF3A	-21469
Asthma	asthma	rs17166215	5	132050692	C	T	-0.061315	0.005987	0.655092	23.8582	1.39e-24	71	FALSE	KIF3A	-22372
Asthma	asthma	rs4705965	5	132055127	G	A	0.042568	0.005283	0.451186	15.0895	8.14e-16	71	FALSE	KIF3A	-26807
Asthma	asthma	rs11242127	5	132055504	C	T	0.042646	0.00528	0.451245	15.1568	6.97e-16	71	FALSE	KIF3A	-27184
Asthma	asthma	rs2074529	5	132056147	C	A	0.043076	0.005285	0.451521	15.4168	3.83e-16	71	FALSE	KIF3A	-27827
Asthma	asthma	rs2051809	5	132056874	A	C	0.043151	0.005291	0.451593	15.4369	3.66e-16	71	FALSE	KIF3A	-28554
Asthma	asthma	rs2299005	5	132057589	A	G	-0.061694	0.006061	0.662396	23.5759	2.66e-24	71	FALSE	KIF3A	-29269
Asthma	asthma	rs2299004	5	132057838	C	T	0.042723	0.005283	0.451213	15.1892	6.47e-16	71	FALSE	KIF3A	-29518
Asthma	asthma	rs2299003	5	132058296	C	T	0.042071	0.005318	0.444617	14.5708	2.69e-15	71	FALSE	KIF3A	-29976
Asthma	asthma	rs7734673	5	132058466	A	G	0.042642	0.005287	0.451148	15.1178	7.62e-16	71	FALSE	KIF3A	-30146
Asthma	asthma	rs7717027	5	132058479	T	C	0.043149	0.005291	0.451108	15.4371	3.66e-16	71	FALSE	KIF3A	-30159
Asthma	asthma	rs6896296	5	132058698	A	T	0.043032	0.005288	0.451108	15.3724	4.24e-16	71	FALSE	KIF3A	-30378
Asthma	asthma	rs7735429	5	132058845	C	T	-0.061318	0.005982	0.655262	23.897	1.27e-24	71	FALSE	KIF3A	-30525
Asthma	asthma	rs3798129	5	132063560	A	T	-0.061092	0.005982	0.654358	23.7316	1.86e-24	71	FALSE	KIF3A	-35240
Asthma	asthma	rs2406411	5	132064301	T	C	-0.061169	0.005987	0.655377	23.7451	1.8e-24	71	FALSE	KIF3A	-35981
Asthma	asthma	rs2406410	5	132065880	T	C	-0.06113	0.005984	0.655585	23.7461	1.79e-24	71	FALSE	KIF3A	-37560
Asthma	asthma	rs59354656	5	132066422	C	G	-0.061184	0.005987	0.655585	23.7601	1.74e-24	71	FALSE	KIF3A	-38102
Asthma	asthma	rs57276537	5	132066652	G	C	-0.061149	0.006062	0.662116	23.169	6.78e-24	71	FALSE	KIF3A	-38332
Asthma	asthma	rs10463516	5	132067476	C	G	-0.061012	0.006063	0.662117	23.062	8.67e-24	71	FALSE	KIF3A	-39156
Asthma	asthma	rs9327638	5	132069706	G	A	0.054073	0.007192	0.915352	13.239	5.77e-14	71	FALSE	KIF3A	-41386
Asthma	asthma	rs9784675	5	132069739	A	G	-0.061379	0.005999	0.655631	23.8096	1.55e-24	71	FALSE	KIF3A	-41419
Asthma	asthma	rs9784600	5	132069847	G	T	-0.061412	0.006002	0.655633	23.8161	1.53e-24	71	FALSE	KIF3A	-41527
Asthma	asthma	rs7732667	5	132070333	C	G	-0.061406	0.006002	0.655343	23.814	1.53e-24	71	FALSE	KIF3A	-42013
Asthma	asthma	rs60168940	5	132071212	C	T	-0.061034	0.006069	0.66216	23.0389	9.14e-24	71	FALSE	KIF3A	-42892
Asthma	asthma	rs2277066	5	132072913	G	C	-0.070825	0.007504	0.809197	20.3922	4.05e-21	71	FALSE	KIF3A	-44593
Asthma	asthma	rs2277065	5	132073002	A	G	-0.070549	0.009112	0.808395	13.9898	1.02e-14	71	FALSE	KIF3A	-44682
Asthma	asthma	rs3756753	5	132073658	C	G	-0.081597	0.008854	0.793654	19.4861	3.26e-20	71	FALSE	KIF3A	328
Asthma	asthma	rs3756752	5	132073873	C	T	-0.078864	0.007175	0.793693	27.3439	4.53e-28	71	FALSE	KIF3A	543
Asthma	asthma	rs57586624	5	132074695	C	T	-0.078324	0.007193	0.793655	26.8527	1.4e-27	71	FALSE	KIF3A	1365
Asthma	asthma	rs7717322	5	132074890	G	A	-0.078488	0.007141	0.793654	27.3389	4.58e-28	71	FALSE	KIF3A	1560
Asthma	asthma	rs34591351	5	132075028	T	A	-0.07914	0.007175	0.793696	27.5325	2.93e-28	71	FALSE	KIF3A	1698
Asthma	asthma	rs7731422	5	132075653	A	C	-0.07899	0.007175	0.793694	27.4287	3.73e-28	71	FALSE	KIF3A	2323
Asthma	asthma	rs67280784	5	132078169	A	G	-0.078532	0.007165	0.793656	27.1966	6.36e-28	71	FALSE	KIF3A	4839
Asthma	asthma	rs66459561	5	132078939	C	A	-0.078003	0.007512	0.793687	24.5004	3.16e-25	71	FALSE	CCNI2	4198
Asthma	asthma	rs67049374	5	132079194	A	G	-0.077978	0.007491	0.793622	24.6183	2.41e-25	71	FALSE	CCNI2	3943
Asthma	asthma	rs79757254	5	132081465	G	T	-0.072826	0.008163	0.858242	18.311	4.89e-19	71	FALSE	CCNI2	1672
Asthma	asthma	rs803057	5	132081897	A	G	-0.078562	0.007144	0.793653	27.3688	4.28e-28	71	FALSE	CCNI2	1240
Asthma	asthma	rs803056	5	132083458	G	C	-0.078858	0.007146	0.793697	27.5578	2.77e-28	71	TRUE	CCNI2	-321
Asthma	asthma	rs72799426	5	132084229	A	G	-0.069984	0.008196	0.859001	16.8454	1.43e-17	71	FALSE	CCNI2	-1092
Asthma	asthma	rs803055	5	132084956	G	A	-0.075722	0.00709	0.792698	25.87	1.35e-26	71	FALSE	CCNI2	-1819
Asthma	asthma	rs803054	5	132085977	A	G	-0.076239	0.007123	0.792817	25.978	1.05e-26	71	FALSE	CCNI2	-2840
Asthma	asthma	rs708461	5	132086817	G	C	-0.076533	0.0071	0.792746	26.331	4.67e-27	71	FALSE	CCNI2	-3680
Asthma	asthma	rs12188656	5	132090828	T	C	-0.066646	0.00645	0.727546	24.2701	5.37e-25	71	FALSE	SEPT8	-4319
Asthma	asthma	rs256871	5	132093037	G	A	-0.067058	0.006469	0.727586	24.418	3.82e-25	71	FALSE	SEPT8	-6528
Asthma	asthma	rs30534	5	132093649	T	C	-0.066695	0.006446	0.727543	24.3319	4.66e-25	71	FALSE	SEPT8	-7140
Asthma	asthma	rs42403	5	132093994	C	T	-0.067083	0.006468	0.727586	24.4454	3.59e-25	71	FALSE	SEPT8	-7485
Asthma	asthma	rs30533	5	132094974	G	A	-0.066715	0.006449	0.727545	24.3251	4.73e-25	71	FALSE	SEPT8	-8465
Asthma	asthma	rs30509	5	132098420	A	C	-0.06651	0.006447	0.727535	24.1977	6.34e-25	71	FALSE	SEPT8	-11911
Asthma	asthma	rs39588	5	132099135	C	G	-0.066935	0.006451	0.727575	24.4634	3.44e-25	71	FALSE	SEPT8	-12626
Asthma	asthma	rs30508	5	132099238	A	G	-0.066873	0.006451	0.727436	24.4186	3.81e-25	71	FALSE	SEPT8	-12729
Asthma	asthma	rs30507	5	132099999	A	G	-0.065749	0.006436	0.725632	23.7453	1.8e-24	71	FALSE	SEPT8	-13490
Asthma	asthma	rs30506	5	132100472	T	C	-0.06668	0.006444	0.727481	24.335	4.62e-25	71	FALSE	SEPT8	-13963
Asthma	asthma	rs187681	5	132101903	G	A	-0.067088	0.006542	0.738622	23.9202	1.2e-24	71	FALSE	SEPT8	-15394
Asthma	asthma	rs256875	5	132103271	G	A	-0.066792	0.006464	0.727603	24.2726	5.34e-25	71	FALSE	SEPT8	-16762
Asthma	asthma	rs194395	5	132104156	C	T	-0.067023	0.006477	0.727603	24.34	4.57e-25	71	FALSE	SEPT8	-17647
Asthma	asthma	rs256874	5	132105375	C	G	-0.066961	0.006476	0.727621	24.302	4.99e-25	71	FALSE	SEPT8	-18866
Asthma	asthma	rs402959	5	132107051	G	T	-0.066958	0.006464	0.7276	24.3867	4.11e-25	71	FALSE	SEPT8	-20542
Asthma	asthma	rs39855	5	132107395	A	G	-0.066993	0.006463	0.727598	24.416	3.84e-25	71	FALSE	SEPT8	-20886
Asthma	asthma	rs30531	5	132108026	G	A	-0.067005	0.006463	0.727598	24.4268	3.74e-25	71	FALSE	SEPT8	-21517
Asthma	asthma	rs30530	5	132108341	C	G	-0.066662	0.006458	0.727558	24.2227	5.99e-25	71	FALSE	SEPT8	-21832
Asthma	asthma	rs30529	5	132109485	A	G	-0.06708	0.006465	0.727595	24.4622	3.45e-25	71	FALSE	SEPT8	-22976
Asthma	asthma	rs30528	5	132109619	T	C	-0.06705	0.006463	0.727605	24.4558	3.5e-25	71	FALSE	SEPT8	-23110
Asthma	asthma	rs30527	5	132109742	G	A	-0.067048	0.006464	0.727595	24.4483	3.56e-25	71	FALSE	SEPT8	-23233
Asthma	asthma	rs30526	5	132109966	T	C	-0.067092	0.006465	0.727595	24.471	3.38e-25	71	FALSE	SEPT8	-23457
Asthma	asthma	rs30524	5	132110930	A	C	-0.066726	0.006458	0.727552	24.2705	5.36e-25	71	FALSE	SEPT8	-24421
Asthma	asthma	rs30523	5	132111043	G	A	-0.06676	0.006458	0.727549	24.2942	5.08e-25	71	FALSE	SEPT8	-24534
Asthma	asthma	rs30521	5	132111590	A	G	-0.066722	0.006457	0.727551	24.2707	5.36e-25	71	FALSE	SEPT8	-25081
Asthma	asthma	rs30520	5	132111735	G	A	-0.066996	0.006465	0.727592	24.4041	3.94e-25	71	FALSE	SEPT8	-25226
Asthma	asthma	rs30519	5	132111989	T	C	-0.066756	0.006458	0.727551	24.2901	5.13e-25	71	FALSE	SEPT8	-25480
Asthma	asthma	rs30518	5	132112040	G	A	-0.066652	0.006455	0.727311	24.2339	5.84e-25	71	FALSE	SEPT8	-25531
Asthma	asthma	rs30517	5	132112433	A	G	-0.066672	0.006459	0.727551	24.2193	6.03e-25	71	FALSE	SEPT8	-25924
Asthma	asthma	rs30516	5	132112560	A	T	-0.066678	0.006554	0.734151	23.5554	2.78e-24	71	FALSE	SEPT8	-26051
Asthma	asthma	rs30515	5	132113511	G	T	-0.067042	0.006467	0.727582	24.4208	3.79e-25	71	FALSE	SEPT8	-27002
Asthma	asthma	rs42402	5	132113940	T	C	-0.066674	0.006457	0.727541	24.2359	5.81e-25	71	FALSE	SEPT8	-27431
Asthma	asthma	rs30514	5	132114847	C	T	-0.067106	0.006468	0.727587	24.463	3.44e-25	71	FALSE	SEPT8	-28338
Asthma	asthma	rs30513	5	132115224	C	T	-0.067089	0.006467	0.727594	24.4558	3.5e-25	71	FALSE	SEPT8	-28715
Asthma	asthma	rs30512	5	132119157	C	T	-0.067136	0.00648	0.727597	24.3924	4.05e-25	71	FALSE	SEPT8	-32648
Asthma	asthma	rs43170	5	132119253	A	G	-0.06721	0.006467	0.727622	24.5412	2.88e-25	71	FALSE	SEPT8	-32744
Asthma	asthma	rs11746729	5	132123536	G	A	0.045062	0.005252	0.727529	16.9985	1e-17	71	FALSE	SEPT8	-37027
Asthma	asthma	rs256866	5	132124826	T	C	-0.068644	0.006387	0.717193	26.1828	6.56e-27	71	FALSE	SEPT8	-38317
Asthma	asthma	rs171770	5	132127821	C	A	-0.067891	0.006391	0.717577	25.6005	2.51e-26	71	FALSE	SEPT8	-41312
Asthma	asthma	rs809125	5	132128171	A	G	-0.060488	0.005513	0.587	27.251	5.61e-28	71	FALSE	SEPT8	-41662
Asthma	asthma	rs803141	5	132128218	C	T	-0.068058	0.006394	0.717562	25.6985	2e-26	71	FALSE	SEPT8	-41709
Asthma	asthma	rs803140	5	132128644	G	C	-0.069303	0.006484	0.727646	25.9078	1.24e-26	71	FALSE	SEPT8	-42135
Asthma	asthma	rs803139	5	132131024	C	T	-0.059112	0.005517	0.595106	26.0299	9.34e-27	71	FALSE	SEPT8	-44515
Asthma	asthma	rs73255054	5	132132351	C	A	-0.061371	0.006753	0.779944	18.9692	1.07e-19	71	FALSE	SEPT8	-45842
Asthma	asthma	rs803137	5	132132647	A	G	-0.058456	0.005511	0.594464	25.5269	2.97e-26	71	FALSE	SEPT8	-46138
Asthma	asthma	rs6887319	5	132134150	A	C	-0.064635	0.009823		10.313	4.86e-11	71	FALSE	SEPT8	-47641
Asthma	asthma	rs6888726	5	132134858	C	T	-0.06191	0.00677	0.78062	19.2	6.31e-20	71	FALSE	SEPT8	-48349
Asthma	asthma	rs66943836	5	132135688	C	T	-0.061982	0.006773	0.780613	19.2257	5.95e-20	71	FALSE	SEPT8	-49179
Asthma	asthma	rs73255060	5	132135753	T	A	-0.064973	0.010002		10.0685	8.54e-11	71	FALSE	SEPT8	-49244
Asthma	asthma	rs6890114	5	132136174	T	A	-0.061465	0.006718	0.779715	19.2144	6.1e-20	71	FALSE	SEPT8	-49665
Asthma	asthma	rs256867	5	132137964	G	C	-0.061065	0.006083	0.590324	22.9552	1.11e-23	71	FALSE	SEPT8	-51455
Asthma	asthma	rs4705869	5	132138129	C	T	-0.06426	0.006852	0.780903	20.1467	7.13e-21	71	FALSE	SEPT8	-51620
Asthma	asthma	rs809123	5	132138164	T	C	-0.054953	0.006867	0.571102	14.8907	1.29e-15	71	FALSE	SEPT8	-51655
Asthma	asthma	rs75868969	5	132138532	T	C	-0.108367	0.019375	0.960136	7.64125	2.28e-08	71	FALSE	SEPT8	-52023
Asthma	asthma	rs803135	5	132139078	A	G	0.039696	0.006979	0.22414	7.8789	1.32e-08	71	FALSE	SEPT8	-52569
Asthma	asthma	rs803224	5	132206504	G	A	0.039329	0.006693	0.27818	8.36419	4.32e-09	71	FALSE	LEAP2	1510
Asthma	asthma	rs886452	5	132207860	A	G	0.03934	0.006692	0.278187	8.37133	4.25e-09	71	FALSE	LEAP2	154
Asthma	asthma	rs708458	5	132208686	A	G	0.039506	0.006684	0.278193	8.45475	3.51e-09	71	FALSE	LEAP2	-672
Asthma	asthma	rs708457	5	132215477	A	C	0.039311	0.006687	0.278191	8.37099	4.26e-09	71	FALSE	AFF4	-4406
Asthma	asthma	rs811683	5	132217338	C	A	0.039363	0.006693	0.278191	8.37854	4.18e-09	71	FALSE	AFF4	-6267
Asthma	asthma	rs6596092	5	132221231	G	A	0.039442	0.006683	0.278192	8.43334	3.69e-09	71	FALSE	AFF4	-10160
Asthma	asthma	rs6596093	5	132227677	A	G	0.039361	0.006693	0.278059	8.3779	4.19e-09	71	FALSE	AFF4	-16606
Asthma	asthma	rs2023896	5	132231439	T	C	0.03977	0.006682	0.278109	8.56476	2.72e-09	71	FALSE	AFF4	-20368
Asthma	asthma	rs10057384	5	132233230	T	C	0.039349	0.006693	0.278262	8.37245	4.24e-09	71	FALSE	AFF4	-22159
Asthma	asthma	rs3798126	5	132239181	C	T	0.038993	0.006678	0.279709	8.26761	5.4e-09	71	FALSE	AFF4	-28110
Asthma	asthma	rs60198843	5	132244129	T	C	-0.039747	0.006696	0.721597	8.52122	3.01e-09	71	FALSE	AFF4	-33058
Asthma	asthma	rs11952262	5	132245193	T	C	-0.039959	0.006693	0.721797	8.61206	2.44e-09	71	FALSE	AFF4	-34122
Asthma	asthma	rs12657685	5	132247585	A	G	-0.039576	0.006694	0.721788	8.4596	3.47e-09	71	FALSE	AFF4	-36514
Asthma	asthma	rs34616660	5	132271269	C	G	-0.039786	0.006705	0.721663	8.5163	3.05e-09	71	FALSE	AFF4	-60198
Asthma	asthma	rs41298948	5	132272486	A	C	0.048783	0.008552	0.933285	7.92109	1.2e-08	71	FALSE	AFF4	-61415
Asthma	asthma	rs2288386	5	132273192	C	T	-0.041639	0.006696	0.72326	9.28742	5.16e-10	71	FALSE	AFF4	-62121
Asthma	asthma	rs12654316	5	132273441	C	T	-0.039961	0.006706	0.721797	8.58385	2.61e-09	71	FALSE	AFF4	-62370
Asthma	asthma	rs62381910	5	132280314	G	A	-0.03988	0.006709	0.721891	8.54407	2.86e-09	71	FALSE	AFF4	-69243
Asthma	asthma	rs11959483	5	132293420	T	A	-0.039931	0.006709	0.721808	8.56489	2.72e-09	71	FALSE	AFF4	-82349
Asthma	asthma	rs7723827	5	132304222	C	T	-0.040615	0.006702	0.721576	8.85442	1.4e-09	71	FALSE	AFF4	4896
Asthma	asthma	rs11951542	5	132306035	A	G	-0.040222	0.006697	0.721686	8.70889	1.95e-09	71	FALSE	AFF4	6709
Asthma	asthma	rs13188569	5	132321276	A	G	-0.037116	0.006538	0.716111	7.85117	1.41e-08	71	FALSE	ZCCHC10	11401
Asthma	asthma	rs164499	5	141394637	G	A	-0.035308	0.005692	0.742835	9.24359	5.71e-10	72	FALSE	GNPDA1	2031
Asthma	asthma	rs153146	5	141394714	G	A	0.03388	0.005566	0.753017	8.92743	1.18e-09	72	FALSE	GNPDA1	2108
Asthma	asthma	rs1638533	5	141399572	C	T	-0.029365	0.005055	0.628049	8.18978	6.46e-09	72	FALSE	GNPDA1	6966
Asthma	asthma	rs252200	5	141400028	T	C	0.034687	0.005429	0.748622	9.76442	1.72e-10	72	FALSE	GNPDA1	7422
Asthma	asthma	rs661881	5	141401844	G	A	0.034614	0.005432	0.748691	9.71602	1.92e-10	72	FALSE	GNPDA1	9238
Asthma	asthma	rs661880	5	141401845	C	A	0.034561	0.00543	0.748691	9.69446	2.02e-10	72	FALSE	GNPDA1	9239
Asthma	asthma	rs164081	5	141401913	T	C	0.034905	0.005427	0.748671	9.88471	1.3e-10	72	FALSE	GNPDA1	9307
Asthma	asthma	rs344843	5	141406236	G	A	-0.035629	0.005651	0.744282	9.52538	2.98e-10	72	FALSE	GNPDA1	13630
Asthma	asthma	rs252128	5	141406997	T	C	0.034587	0.005431	0.748652	9.70534	1.97e-10	72	FALSE	GNPDA1	14391
Asthma	asthma	rs164082	5	141412263	T	C	0.030674	0.004923	0.518462	9.31947	4.79e-10	72	FALSE	GNPDA1	19657
Asthma	asthma	rs164511	5	141412629	G	C	-0.030307	0.00511	0.629107	8.50757	3.11e-09	72	FALSE	GNPDA1	20023
Asthma	asthma	rs34954154	5	141412761	G	A	0.036022	0.005474	0.747037	10.3137	4.86e-11	72	FALSE	GNPDA1	20155
Asthma	asthma	rs7701775	5	141412953	A	G	0.03087	0.005138	0.397705	8.71441	1.93e-09	72	FALSE	GNPDA1	20347
Asthma	asthma	rs13153792	5	141438477	C	T	-0.035946	0.006394		7.71284	1.94e-08	72	FALSE	GNPDA1	45871
Asthma	asthma	rs13187922	5	141462661	C	T	-0.044916	0.006319		11.9109	1.23e-12	72	FALSE	NDFIP1	25409
Asthma	asthma	rs6580218	5	141463497	A	G	0.039408	0.007216	0.884521	7.31447	4.85e-08	72	FALSE	NDFIP1	24573
Asthma	asthma	rs6870643	5	141463805	C	G	0.039413	0.007209	0.884516	7.3307	4.67e-08	72	FALSE	NDFIP1	24265
Asthma	asthma	rs10066745	5	141464063	C	T	0.039425	0.007202	0.884606	7.34726	4.5e-08	72	FALSE	NDFIP1	24007
Asthma	asthma	rs75041269	5	141464114	G	A	0.039568	0.007213	0.884514	7.37566	4.21e-08	72	FALSE	NDFIP1	23956
Asthma	asthma	rs891984	5	141465403	T	A	0.033992	0.005051	0.618945	10.7548	1.76e-11	72	FALSE	NDFIP1	22667
Asthma	asthma	rs72797984	5	141478134	C	T	-0.054084	0.009555	0.920985	7.80931	1.55e-08	72	FALSE	NDFIP1	9936
Asthma	asthma	rs62384625	5	141482269	C	T	-0.043289	0.006516		10.4977	3.18e-11	72	FALSE	NDFIP1	5801
Asthma	asthma	rs6580223	5	141489027	G	T	-0.043504	0.005058	0.342686	17.0779	8.36e-18	72	FALSE	NDFIP1	-957
Asthma	asthma	rs6580224	5	141489306	A	G	-0.043552	0.005061	0.342685	17.0922	8.09e-18	72	FALSE	NDFIP1	-1236
Asthma	asthma	rs6580225	5	141489381	G	C	-0.043553	0.005061	0.342685	17.0941	8.05e-18	72	FALSE	NDFIP1	-1311
Asthma	asthma	rs12653848	5	141489853	C	T	-0.043508	0.005057	0.342685	17.088	8.17e-18	72	FALSE	NDFIP1	-1783
Asthma	asthma	rs12653866	5	141489921	C	T	-0.043553	0.005062	0.342685	17.09	8.13e-18	72	FALSE	NDFIP1	-1851
Asthma	asthma	rs12656877	5	141490091	T	C	-0.043552	0.005062	0.342715	17.0904	8.12e-18	72	FALSE	NDFIP1	-2021
Asthma	asthma	rs4912622	5	141490587	G	A	-0.043507	0.005057	0.342681	17.0875	8.18e-18	72	FALSE	NDFIP1	-2517
Asthma	asthma	rs7700687	5	141491985	C	T	-0.04346	0.005058	0.342694	17.0452	9.01e-18	72	FALSE	NDFIP1	-3915
Asthma	asthma	rs72799903	5	141492061	G	A	-0.042868	0.006458		10.4824	3.29e-11	72	FALSE	NDFIP1	-3991
