## Supplementary Tables for "Identifying genetic variants causal for multiple long-term conditions: informing opportunities for intervention and prevention" (part 3 of 3)

### Sheet: STable2 (continued)
Details on the genetic variants reaching genome-wide significance for at least one condition in the GEMINI GWAS summary statistics.
Asthma	asthma	rs7705042	5	141492419	C	A	-0.047551	0.00649		12.6108	2.45e-13	72	FALSE	NDFIP1	-4349
Asthma	asthma	rs4912804	5	141493614	T	C	-0.043545	0.005061	0.342689	17.0914	8.1e-18	72	FALSE	NDFIP1	-5544
Asthma	asthma	rs4912805	5	141493685	A	G	-0.043547	0.005059	0.342689	17.1054	7.85e-18	72	FALSE	NDFIP1	-5615
Asthma	asthma	rs13184323	5	141494719	T	G	-0.04355	0.005057	0.342689	17.1197	7.59e-18	72	FALSE	NDFIP1	-6649
Asthma	asthma	rs10068717	5	141494934	C	T	-0.043558	0.005059	0.34269	17.1097	7.77e-18	72	FALSE	NDFIP1	-6864
Asthma	asthma	rs10079513	5	141495092	T	C	-0.039535	0.007188	0.342775	7.41101	3.88e-08	72	FALSE	NDFIP1	-7022
Asthma	asthma	rs13188700	5	141495139	T	C	-0.043607	0.005061	0.34269	17.1362	7.31e-18	72	FALSE	NDFIP1	-7069
Asthma	asthma	rs10875596	5	141495715	T	C	-0.043604	0.005063	0.342656	17.1242	7.51e-18	72	FALSE	NDFIP1	-7645
Asthma	asthma	rs12515668	5	141496090	G	T	-0.043559	0.005059	0.34269	17.1148	7.68e-18	72	FALSE	NDFIP1	-8020
Asthma	asthma	rs7712237	5	141496464	T	C	-0.043535	0.005059	0.342691	17.0983	7.98e-18	72	FALSE	NDFIP1	-8394
Asthma	asthma	rs9324866	5	141497650	A	G	-0.043576	0.005059	0.342696	17.1263	7.48e-18	72	FALSE	NDFIP1	-9580
Asthma	asthma	rs72799908	5	141498107	C	A	-0.053554	0.009536	0.920704	7.69894	2e-08	72	FALSE	NDFIP1	-10037
Asthma	asthma	rs1036209	5	141498632	T	A	-0.043571	0.005057	0.342694	17.1338	7.35e-18	72	FALSE	NDFIP1	-10562
Asthma	asthma	rs1036207	5	141499041	A	G	-0.04361	0.005062	0.342694	17.1345	7.34e-18	72	FALSE	NDFIP1	-10971
Asthma	asthma	rs11749731	5	141500436	A	C	-0.043587	0.00506	0.342701	17.1271	7.46e-18	72	FALSE	NDFIP1	-12366
Asthma	asthma	rs11750521	5	141500704	T	C	-0.043612	0.005061	0.342695	17.142	7.21e-18	72	FALSE	NDFIP1	-12634
Asthma	asthma	rs1835966	5	141501508	C	T	-0.043617	0.005058	0.342696	17.1663	6.82e-18	72	FALSE	NDFIP1	-13438
Asthma	asthma	rs10051379	5	141501662	T	G	0.044294	0.005326	0.710457	16.0185	9.58e-17	72	FALSE	NDFIP1	-13592
Asthma	asthma	rs1835965	5	141501771	G	A	-0.043614	0.00506	0.342696	17.1467	7.13e-18	72	FALSE	NDFIP1	-13701
Asthma	asthma	rs10463348	5	141502035	G	T	-0.043633	0.005057	0.342625	17.1795	6.61e-18	72	FALSE	NDFIP1	-13965
Asthma	asthma	rs2338823	5	141502809	T	C	-0.039561	0.007187	0.342697	7.42071	3.8e-08	72	FALSE	NDFIP1	-14739
Asthma	asthma	rs2338822	5	141503059	T	C	-0.043664	0.00506	0.342697	17.1839	6.55e-18	72	FALSE	NDFIP1	-14989
Asthma	asthma	rs6877864	5	141503839	A	G	-0.043617	0.005057	0.342697	17.168	6.79e-18	72	FALSE	NDFIP1	-15769
Asthma	asthma	rs6882226	5	141503870	T	A	-0.043617	0.005057	0.342697	17.168	6.79e-18	72	FALSE	NDFIP1	-15800
Asthma	asthma	rs6883827	5	141504991	A	G	-0.043615	0.005058	0.342697	17.1597	6.92e-18	72	FALSE	NDFIP1	-16921
Asthma	asthma	rs4912623	5	141505462	T	A	-0.043673	0.005062	0.342701	17.179	6.62e-18	72	FALSE	NDFIP1	-17392
Asthma	asthma	rs7737631	5	141506615	T	G	-0.043667	0.00506	0.342697	17.1883	6.48e-18	72	FALSE	NDFIP1	-18545
Asthma	asthma	rs6874308	5	141506911	C	T	-0.043664	0.00506	0.342697	17.1825	6.57e-18	72	FALSE	NDFIP1	-18841
Asthma	asthma	rs11739961	5	141508488	T	G	-0.043664	0.005061	0.342697	17.1802	6.6e-18	72	FALSE	NDFIP1	-20418
Asthma	asthma	rs11743029	5	141509282	G	A	0.044338	0.005326	0.710459	16.0532	8.85e-17	72	FALSE	NDFIP1	-21212
Asthma	asthma	rs56183589	5	141509381	C	A	-0.043605	0.006509		10.6624	2.18e-11	72	FALSE	NDFIP1	-21311
Asthma	asthma	rs2338821	5	141509433	A	G	-0.043798	0.00506	0.342712	17.2879	5.15e-18	72	FALSE	NDFIP1	-21363
Asthma	asthma	rs4391200	5	141509537	A	G	-0.043647	0.005079	0.343011	17.0489	8.94e-18	72	FALSE	NDFIP1	-21467
Asthma	asthma	rs10062349	5	141509597	G	A	-0.043685	0.005058	0.342687	17.2127	6.13e-18	72	FALSE	NDFIP1	-21527
Asthma	asthma	rs6860138	5	141509985	G	A	-0.043639	0.005083	0.342773	17.0182	9.59e-18	72	FALSE	NDFIP1	-21915
Asthma	asthma	rs6580228	5	141510448	C	T	-0.043594	0.005057	0.342645	17.1531	7.03e-18	72	FALSE	NDFIP1	-22378
Asthma	asthma	rs6580229	5	141510754	A	G	-0.0437	0.005107	0.342697	16.9117	1.23e-17	72	FALSE	NDFIP1	-22684
Asthma	asthma	rs62381975	5	141513018	G	A	0.044287	0.005328	0.710466	16.0066	9.85e-17	72	FALSE	NDFIP1	-24948
Asthma	asthma	rs6863411	5	141513204	A	T	-0.04366	0.005063	0.34269	17.1632	6.87e-18	72	FALSE	NDFIP1	-25134
Asthma	asthma	rs4385236	5	141513396	G	A	-0.043611	0.005108	0.342859	16.8397	1.45e-17	72	FALSE	NDFIP1	-25326
Asthma	asthma	rs2043280	5	141513691	C	G	-0.043672	0.005058	0.342663	17.2078	6.2e-18	72	FALSE	NDFIP1	-25621
Asthma	asthma	rs7709361	5	141513854	T	C	-0.043635	0.005085	0.342624	17.0021	9.95e-18	72	FALSE	NDFIP1	-25784
Asthma	asthma	rs7723666	5	141513966	C	T	-0.043594	0.005123	0.343063	16.7342	1.84e-17	72	FALSE	NDFIP1	-25896
Asthma	asthma	rs7705547	5	141514027	A	G	-0.043662	0.005063	0.342691	17.1666	6.81e-18	72	FALSE	NDFIP1	-25957
Asthma	asthma	rs10041497	5	141514582	T	C	-0.043663	0.005063	0.342661	17.1681	6.79e-18	72	FALSE	NDFIP1	-26512
Asthma	asthma	rs7733850	5	141515564	C	T	-0.043656	0.005057	0.342691	17.2007	6.3e-18	72	FALSE	NDFIP1	-27494
Asthma	asthma	rs3765011	5	141517665	G	C	-0.04358	0.00506	0.342691	17.1204	7.58e-18	72	FALSE	NDFIP1	-29595
Asthma	asthma	rs6881942	5	141518653	C	T	-0.035977	0.005415	0.425778	10.4994	3.17e-11	72	FALSE	NDFIP1	-30583
Asthma	asthma	rs4912807	5	141519296	G	C	-0.043587	0.005056	0.342691	17.1534	7.02e-18	72	FALSE	NDFIP1	-31226
Asthma	asthma	rs7718955	5	141521459	A	G	-0.043592	0.005057	0.342654	17.1487	7.1e-18	72	FALSE	NDFIP1	-33389
Asthma	asthma	rs12655465	5	141522213	C	T	-0.043495	0.005056	0.342672	17.0843	8.24e-18	72	FALSE	NDFIP1	-34143
Asthma	asthma	rs1062158	5	141523000	C	T	-0.043595	0.005059	0.342575	17.1376	7.28e-18	72	FALSE	NDFIP1	-34930
Asthma	asthma	rs10068466	5	141524612	C	T	0.044331	0.005328	0.710447	16.0339	9.25e-17	72	FALSE	NDFIP1	-36542
Asthma	asthma	rs249643	5	141524746	C	G	-0.043587	0.00506	0.342654	17.1252	7.5e-18	72	FALSE	NDFIP1	-36676
Asthma	asthma	rs249642	5	141524980	G	C	-0.043587	0.005061	0.342654	17.1233	7.53e-18	72	FALSE	NDFIP1	-36910
Asthma	asthma	rs249641	5	141525305	A	G	-0.043717	0.005115	0.342654	16.8714	1.34e-17	72	FALSE	NDFIP1	-37235
Asthma	asthma	rs181826	5	141526057	C	A	-0.043594	0.005165	0.342616	16.4776	3.33e-17	72	FALSE	NDFIP1	-37987
Asthma	asthma	rs166079	5	141528959	C	T	-0.0438	0.005218	0.342607	16.3029	4.98e-17	72	FALSE	NDFIP1	-40889
Asthma	asthma	rs413214	5	141530157	G	A	-0.043684	0.005471	0.342924	14.8325	1.47e-15	72	FALSE	NDFIP1	-42087
Asthma	asthma	rs249638	5	141530696	G	C	-0.043776	0.00522	0.342655	16.2761	5.29e-17	72	FALSE	NDFIP1	-42626
Asthma	asthma	rs449454	5	141533062	A	G	-0.043853	0.00533	0.342656	15.6997	2e-16	72	FALSE	NDFIP1	-44992
Asthma	asthma	rs10515513	5	141533845	A	G	-0.054649	0.009498	0.919996	8.04812	8.95e-09	72	FALSE	NDFIP1	-45775
Asthma	asthma	rs249681	5	141538017	G	C	-0.043841	0.005419	0.342652	15.2058	6.23e-16	72	FALSE	NDFIP1	4012
Asthma	asthma	rs249677	5	141539339	C	A	-0.044334	0.005658	0.305131	14.3129	4.87e-15	72	FALSE	NDFIP1	5334
Asthma	asthma	rs2338819	5	141540017	C	T	0.045797	0.005475	0.748014	16.1964	6.36e-17	72	FALSE	NDFIP1	6012
Asthma	asthma	rs6873747	5	141542155	T	A	0.045715	0.005474	0.746314	16.1473	7.12e-17	72	FALSE	NDFIP1	8150
Asthma	asthma	rs12514299	5	141542709	T	G	0.045801	0.005471	0.746332	16.2209	6.01e-17	72	FALSE	NDFIP1	8704
Asthma	asthma	rs4502862	5	141543076	T	C	0.043261	0.007816	0.746533	7.49652	3.19e-08	72	FALSE	NDFIP1	9071
Asthma	asthma	rs34771376	5	141543080	A	G	0.043396	0.007818	0.74661	7.53517	2.92e-08	72	FALSE	NDFIP1	9075
Asthma	asthma	rs4502863	5	141543084	T	C	0.043454	0.007814	0.746287	7.56057	2.75e-08	72	FALSE	NDFIP1	9079
Asthma	asthma	rs2288822	5	141547964	T	A	0.029655	0.004925	0.572757	8.75077	1.78e-09	72	FALSE	NDFIP1	13959
Asthma	asthma	rs2288819	5	141548194	G	T	0.029718	0.004925	0.572701	8.7834	1.65e-09	72	FALSE	NDFIP1	14189
Asthma	asthma	rs10074925	5	141548390	C	T	0.046243	0.007001		10.3873	4.1e-11	72	FALSE	NDFIP1	14385
Asthma	asthma	rs6874637	5	141548797	A	G	0.02967	0.004922	0.572748	8.76765	1.71e-09	72	FALSE	NDFIP1	14792
Asthma	asthma	rs17649451	5	141549536	C	T	0.047608	0.005496	0.749472	17.308	4.92e-18	72	FALSE	NDFIP1	15531
Asthma	asthma	rs6890366	5	141550859	T	C	0.029708	0.004921	0.572739	8.79143	1.62e-09	72	FALSE	NDFIP1	16854
Asthma	asthma	rs3764	5	141551128	T	C	0.047764	0.005494	0.74954	17.4295	3.72e-18	72	FALSE	NDFIP1	17123
Asthma	asthma	rs3899510	5	141551453	A	G	0.047686	0.005493	0.749541	17.381	4.16e-18	72	FALSE	NDFIP1	17448
Asthma	asthma	rs57492406	5	141552184	T	C	0.02958	0.004922	0.572707	8.71851	1.91e-09	72	FALSE	NDFIP1	18179
Asthma	asthma	rs11742584	5	141552310	A	G	0.047846	0.005499	0.749542	17.4587	3.48e-18	72	TRUE	NDFIP1	18305
Asthma	asthma	rs11745706	5	141552745	G	T	0.047789	0.005497	0.74954	17.4306	3.71e-18	72	FALSE	NDFIP1	18740
Asthma	asthma	rs141181529	5	141553294	G	A	0.04764	0.005497	0.749543	17.3265	4.72e-18	72	FALSE	NDFIP1	19289
Asthma	asthma	rs9324869	5	141553580	T	G	0.029613	0.004921	0.572012	8.73905	1.82e-09	72	FALSE	NDFIP1	19575
Asthma	asthma	rs6871788	5	141554234	T	C	0.030744	0.00492	0.566297	9.3692	4.27e-10	72	FALSE	NDFIP1	20229
Asthma	asthma	rs3910205	5	141557236	T	C	0.032346	0.005046	0.639134	9.82505	1.5e-10	72	FALSE	NDFIP1	23231
Asthma	asthma	rs2906081	5	141564522	A	G	0.026743	0.004897	0.542807	7.31537	4.84e-08	72	FALSE	NDFIP1	30517
Asthma	asthma	rs17098224	5	141567415	G	T	0.037326	0.005508	0.7335	10.894	1.28e-11	72	FALSE	NDFIP1	33410
Asthma	asthma	rs35006442	5	147697461	G	A	0.046988	0.008121	0.769073	8.13019	7.41e-09	73	FALSE	SPINK7	1976
Asthma	asthma	rs71580488	5	147698330	C	A	0.043966	0.007745	0.725181	7.8511	1.41e-08	73	FALSE	SPINK9	2436
Asthma	asthma	rs34801434	5	147698479	A	G	0.043477	0.00763	0.709088	7.90609	1.24e-08	73	FALSE	SPINK9	2287
Asthma	asthma	rs35792476	5	147698750	T	G	0.043841	0.007745	0.725169	7.81073	1.55e-08	73	FALSE	SPINK9	2016
Asthma	asthma	rs201857213	5	147698996	A	C	0.043748	0.00775	0.725484	7.77048	1.7e-08	73	FALSE	SPINK9	1770
Asthma	asthma	rs13157347	5	147699410	G	A	0.046992	0.008121	0.769076	8.13165	7.39e-09	73	FALSE	SPINK9	1356
Asthma	asthma	rs13158948	5	147699700	C	T	0.047003	0.008121	0.769071	8.13512	7.33e-09	73	FALSE	SPINK9	1066
Asthma	asthma	rs13182781	5	147699825	T	C	0.043429	0.00763	0.708902	7.89071	1.29e-08	73	FALSE	SPINK9	941
Asthma	asthma	rs13158024	5	147699826	G	T	0.043429	0.00763	0.708902	7.89071	1.29e-08	73	FALSE	SPINK9	940
Asthma	asthma	rs10036053	5	147699986	C	T	0.043439	0.007631	0.709082	7.89211	1.28e-08	73	FALSE	SPINK9	780
Asthma	asthma	rs4588587	5	147700771	C	T	0.044327	0.007746	0.72544	7.96813	1.08e-08	73	FALSE	SPINK9	-5
Asthma	asthma	rs201425075	5	147706526	G	A	0.047341	0.008126	0.769483	8.23428	5.83e-09	73	FALSE	SPINK9	-5760
Asthma	asthma	rs6580543	5	147706730	G	T	0.043962	0.007632	0.70935	8.06428	8.62e-09	73	FALSE	SPINK9	-5964
Asthma	asthma	rs7714438	5	147706952	C	T	0.043641	0.007636	0.709797	7.94835	1.13e-08	73	FALSE	SPINK9	-6186
Asthma	asthma	rs7700337	5	147707022	T	C	0.044353	0.007746	0.725454	7.97593	1.06e-08	73	FALSE	SPINK9	-6256
Asthma	asthma	rs71580490	5	147707559	T	C	0.047341	0.008133	0.769388	8.22106	6.01e-09	73	FALSE	SPINK9	-6793
Asthma	asthma	rs7734521	5	147708825	C	A	0.043814	0.007632	0.70935	8.01451	9.67e-09	73	FALSE	SPINK9	-8059
Asthma	asthma	rs6580544	5	147710059	T	C	0.04381	0.007632	0.709347	8.01317	9.7e-09	73	FALSE	SPINK9	-9293
Asthma	asthma	rs150246447	5	147739408	G	A	0.043062	0.007639	0.709146	7.75238	1.77e-08	73	FALSE	SPINK9	19996
Asthma	asthma	rs10060180	5	147739995	A	G	0.043605	0.007742	0.724483	7.73858	1.83e-08	73	FALSE	SPINK9	20583
Asthma	asthma	rs10044061	5	147776497	A	G	0.047728	0.008123	0.770362	8.36328	4.33e-09	73	FALSE	FBXO38	-12999
Asthma	asthma	rs7730971	5	147790860	C	G	0.02767	0.004916	0.417965	7.7291	1.87e-08	73	FALSE	FBXO38	-27362
Asthma	asthma	rs7700502	5	147809954	C	T	0.0475	0.008121	0.769545	8.29499	5.07e-09	73	FALSE	FBXO38	-46456
Asthma	asthma	rs11168048	5	147842353	T	C	0.02997	0.005181	0.591509	8.12752	7.46e-09	73	FALSE	HTR4	-11758
Asthma	asthma	rs3995090	5	147845815	A	C	0.031097	0.00495	0.594958	9.4636	3.44e-10	73	FALSE	HTR4	-15220
Asthma	asthma	rs11742110	5	147846403	T	C	0.030631	0.004948	0.595202	9.20928	6.18e-10	73	FALSE	HTR4	-15808
Asthma	asthma	rs1985524	5	147847788	G	C	0.032909	0.004899	0.574261	10.7176	1.92e-11	73	FALSE	HTR4	-17193
Asthma	asthma	rs1989153	5	147848646	T	C	0.031022	0.004953	0.595185	9.41126	3.88e-10	73	FALSE	HTR4	-18051
Asthma	asthma	rs1989154	5	147848890	C	T	0.032928	0.004898	0.574205	10.7332	1.85e-11	73	TRUE	HTR4	-18295
Asthma	asthma	rs1988819	5	147849531	C	T	0.032848	0.004899	0.574211	10.6806	2.09e-11	73	FALSE	HTR4	-18936
Asthma	asthma	rs1988818	5	147849635	C	T	0.032745	0.004901	0.574209	10.6115	2.45e-11	73	FALSE	HTR4	-19040
Asthma	asthma	rs6887366	5	147851270	A	T	0.032809	0.004903	0.574212	10.6393	2.29e-11	73	FALSE	HTR4	-20675
Asthma	asthma	rs7736804	5	147852612	T	C	0.031005	0.004953	0.591824	9.40239	3.96e-10	73	FALSE	HTR4	-22017
Asthma	asthma	rs10037493	5	147854970	C	T	0.034422	0.005719	0.587072	8.74301	1.81e-09	73	FALSE	HTR4	-24375
Asthma	asthma	rs11168049	5	147855264	T	C	0.032673	0.005562	0.609017	8.36056	4.36e-09	73	FALSE	HTR4	-24669
Asthma	asthma	rs6580550	5	147856232	T	C	0.034269	0.005608	0.582831	8.99203	1.02e-09	73	FALSE	HTR4	-25637
Asthma	asthma	rs7733088	5	147856333	G	A	0.032729	0.005978	0.607823	7.34889	4.48e-08	73	FALSE	HTR4	-25738
Asthma	asthma	rs7733410	5	147856522	G	A	0.035234	0.006378	0.587185	7.47084	3.38e-08	73	FALSE	HTR4	-25927
Asthma	asthma	rs2288068	5	156714137	G	A	-0.042443	0.007744	0.88234	7.36273	4.34e-08	74	FALSE	CYFIP2	-21048
Asthma	asthma	rs60869055	5	156714879	A	G	-0.042507	0.007743	0.882358	7.38511	4.12e-08	74	TRUE	CYFIP2	-21790
Asthma	asthma	rs3815829	5	156727692	T	C	-0.04175	0.007653	0.879796	7.30186	4.99e-08	75	FALSE	CYFIP2	-34603
Asthma	asthma	rs10037386	5	156769649	C	T	-0.042074	0.007649	0.879469	7.41148	3.88e-08	75	FALSE	CYFIP2	-76560
Asthma	asthma	rs962459	5	156773785	G	A	-0.04166	0.00764	0.879568	7.29401	5.08e-08	75	FALSE	CYFIP2	-80696
Asthma	asthma	rs111498409	5	156784624	G	A	-0.041667	0.00764	0.879563	7.29779	5.04e-08	75	FALSE	CYFIP2	-91535
Asthma	asthma	rs11738062	5	156785067	G	A	-0.041668	0.007639	0.879563	7.2989	5.02e-08	75	FALSE	CYFIP2	-91978
Asthma	asthma	rs11746837	5	156918146	T	A	-0.073529	0.012856		7.9595	1.1e-08	75	FALSE	ADAM19	-95604
Asthma	asthma	rs13361953	5	156926442	T	C	-0.030784	0.005094	0.625947	8.8083	1.55e-09	75	FALSE	ADAM19	-103900
Asthma	asthma	rs10476063	5	156928823	G	A	-0.030515	0.005081	0.623067	8.70646	1.97e-09	75	FALSE	ADAM19	-106281
Asthma	asthma	rs2863747	5	156930784	C	G	-0.03067	0.00562	0.722643	7.3048	4.96e-08	75	FALSE	ADAM19	-108242
Asthma	asthma	rs11134774	5	156931274	C	T	-0.030748	0.00562	0.722505	7.33967	4.57e-08	75	FALSE	ADAM19	-108732
Asthma	asthma	rs2277027	5	156932376	A	C	-0.030574	0.005078	0.623524	8.74858	1.78e-09	75	FALSE	ADAM19	-109834
Asthma	asthma	rs11134775	5	156932954	G	C	-0.030826	0.005622	0.722543	7.36817	4.28e-08	75	FALSE	ADAM19	-110412
Asthma	asthma	rs10078178	5	156932984	A	T	-0.030636	0.005074	0.62352	8.79275	1.61e-09	75	FALSE	ADAM19	-110442
Asthma	asthma	rs9313617	5	156933458	A	C	-0.030604	0.005075	0.623478	8.77534	1.68e-09	75	FALSE	ADAM19	-110916
Asthma	asthma	rs7728609	5	156935524	C	T	-0.030659	0.005079	0.623568	8.79052	1.62e-09	75	FALSE	ADAM19	-112982
Asthma	asthma	rs7729274	5	156935908	C	T	-0.030654	0.005072	0.623596	8.80826	1.56e-09	75	FALSE	ADAM19	-113366
Asthma	asthma	rs1422795	5	156936364	T	C	-0.030466	0.00507	0.623441	8.71538	1.93e-09	75	FALSE	ADAM19	-113822
Asthma	asthma	rs11134779	5	156936766	A	G	-0.030583	0.005077	0.623393	8.75648	1.75e-09	75	FALSE	ADAM19	-114224
Asthma	asthma	rs10866659	5	156937043	A	G	-0.030543	0.005074	0.623478	8.74499	1.8e-09	75	FALSE	ADAM19	-114501
Asthma	asthma	rs4579242	5	156939498	T	G	-0.030525	0.005077	0.623446	8.72539	1.88e-09	75	FALSE	ADAM19	-116956
Asthma	asthma	rs3734030	5	156939880	G	A	-0.030448	0.005072	0.623451	8.70052	1.99e-09	75	FALSE	ADAM19	-117338
Asthma	asthma	rs11134789	5	156944199	C	A	-0.029924	0.005079	0.624001	8.40415	3.94e-09	75	FALSE	ADAM19	-121657
Asthma	asthma	rs4331881	5	156944475	G	T	-0.03018	0.005081	0.623124	8.5332	2.93e-09	75	FALSE	ADAM19	-121933
Asthma	asthma	rs13355228	5	156969683	C	T	-0.046624	0.007354	0.886352	9.62381	2.38e-10	75	TRUE	ADAM19	-147141
Asthma	asthma	rs13436270	5	156970568	G	A	-0.044394	0.008132	0.879488	7.31019	4.9e-08	75	FALSE	ADAM19	-148026
Asthma	asthma	rs11958568	5	156980340	T	A	-0.051881	0.009274		7.64307	2.27e-08	75	FALSE	ADAM19	-157798
Asthma	asthma	rs55704016	5	156984427	G	T	-0.044665	0.007824	0.879701	7.93199	1.17e-08	75	FALSE	ADAM19	-161885
Asthma	asthma	rs73814819	5	156984454	T	C	-0.044755	0.007945	0.879701	7.74102	1.82e-08	75	FALSE	ADAM19	-161912
Asthma	asthma	rs7705444	5	156988798	T	C	-0.044732	0.007598	0.879794	8.39407	4.04e-09	75	FALSE	ADAM19	-166256
Asthma	asthma	rs13356677	5	156990173	G	A	-0.044733	0.007646	0.879704	8.29776	5.04e-09	75	FALSE	ADAM19	-167631
Asthma	asthma	rs11465270	5	156990850	A	G	-0.044754	0.007665	0.879704	8.26715	5.41e-09	75	FALSE	ADAM19	-168308
Asthma	asthma	rs11465269	5	156990896	G	A	-0.044752	0.007666	0.879704	8.26538	5.43e-09	75	FALSE	ADAM19	-168354
Asthma	asthma	rs11134819	5	156991508	G	A	-0.046725	0.007696	0.887025	8.88388	1.31e-09	75	FALSE	ADAM19	-168966
Asthma	asthma	rs7724526	5	156992950	C	G	-0.044928	0.007304	0.880922	9.10168	7.91e-10	75	FALSE	ADAM19	-170408
Asthma	asthma	rs6889203	5	156993871	G	C	-0.045034	0.007302	0.881068	9.14471	7.17e-10	75	FALSE	ADAM19	-171329
Asthma	asthma	rs6876128	5	156994437	T	C	-0.044943	0.007472	0.880915	8.7314	1.86e-09	75	FALSE	ADAM19	-171895
Asthma	asthma	rs6875939	5	156994466	A	G	-0.044962	0.007367	0.880923	8.97026	1.07e-09	75	FALSE	ADAM19	-171924
Asthma	asthma	rs113289794	5	156994792	C	T	-0.044819	0.007496	0.880581	8.63567	2.31e-09	75	FALSE	ADAM19	-172250
Asthma	asthma	rs6860257	5	156995869	G	A	-0.045111	0.007536	0.880922	8.65493	2.21e-09	75	FALSE	ADAM19	-173327
Asthma	asthma	rs7707786	5	156996758	C	G	-0.045109	0.007451	0.880962	8.83787	1.45e-09	75	FALSE	ADAM19	-174216
Asthma	asthma	rs28621556	5	156997323	C	G	-0.045039	0.007421	0.880922	8.87828	1.32e-09	75	FALSE	ADAM19	-174781
Asthma	asthma	rs7718217	5	156998684	C	T	-0.045108	0.007512	0.880922	8.70599	1.97e-09	75	FALSE	ADAM19	-176142
Asthma	asthma	rs6556088	5	157000525	G	A	-0.045042	0.00742	0.880922	8.88144	1.31e-09	75	FALSE	ADAM19	-177983
Asthma	asthma	rs6556089	5	157000854	C	G	-0.045037	0.007415	0.880922	8.89103	1.29e-09	75	FALSE	ADAM19	-178312
Asthma	asthma	rs6556090	5	157001183	A	C	-0.045042	0.007419	0.880922	8.88369	1.31e-09	75	FALSE	ADAM19	-178641
Asthma	asthma	rs11465233	5	157001953	T	A	-0.045152	0.007559	0.880922	8.62058	2.4e-09	75	FALSE	ADAM19	-179411
Asthma	asthma	rs11465226	5	157003651	A	C	-0.045341	0.007965	0.880933	7.89113	1.28e-08	75	FALSE	ADAM19	868
Asthma	asthma	rs11465225	5	157003849	G	T	-0.045232	0.007825	0.880933	8.11647	7.65e-09	75	FALSE	ADAM19	1066
Asthma	asthma	rs11465222	5	157004167	C	T	-0.04509	0.007633	0.880933	8.44761	3.57e-09	75	FALSE	ADAM19	1384
Asthma	asthma	rs10476093	5	157007001	C	A	-0.045203	0.007791	0.880931	8.1718	6.73e-09	75	FALSE	ADAM19	4218
Asthma	asthma	rs6879751	5	157007406	T	C	-0.045002	0.007503	0.880933	8.68741	2.05e-09	75	FALSE	ADAM19	4623
Asthma	asthma	rs10065155	5	157007975	G	A	-0.051026	0.009307		7.36768	4.29e-08	75	FALSE	ADAM19	5192
Asthma	asthma	rs10066998	5	157008510	G	A	-0.045037	0.007472	0.880869	8.76607	1.71e-09	75	FALSE	ADAM19	5727
Asthma	asthma	rs60855017	5	157012717	G	A	-0.045047	0.007588	0.880913	8.52428	2.99e-09	75	FALSE	ADAM19	9934
Asthma	asthma	rs10057597	5	157012870	A	G	-0.045115	0.007516	0.880772	8.70017	1.99e-09	75	FALSE	ADAM19	10087
Asthma	asthma	rs13356634	5	157014056	A	G	-0.051263	0.009314		7.41926	3.81e-08	75	FALSE	ADAM19	11273
Asthma	asthma	rs13356635	5	157014121	A	T	-0.045092	0.00763	0.880933	8.45289	3.52e-09	75	FALSE	ADAM19	11338
Asthma	asthma	rs10052322	5	157014420	C	A	-0.045208	0.007678	0.880956	8.3954	4.02e-09	75	FALSE	ADAM19	11637
Asthma	asthma	rs6889910	5	157014912	A	T	-0.045078	0.00761	0.880933	8.48875	3.25e-09	75	FALSE	ADAM19	12129
Asthma	asthma	rs10066519	5	157017429	A	G	-0.045059	0.00759	0.880933	8.52357	3e-09	75	FALSE	ADAM19	14646
Asthma	asthma	rs73305048	5	157017847	A	G	-0.045087	0.007632	0.880933	8.44866	3.56e-09	75	FALSE	ADAM19	15064
Asthma	asthma	rs73305050	5	157018122	G	A	-0.051016	0.009322		7.34353	4.53e-08	75	FALSE	ADAM19	15339
Asthma	asthma	rs77291311	5	157018650	T	C	-0.045178	0.007493	0.880857	8.7707	1.7e-09	75	FALSE	ADAM19	15867
Asthma	asthma	rs10072471	5	157022207	G	C	-0.044898	0.007382	0.880941	8.91398	1.22e-09	75	FALSE	ADAM19	19424
Asthma	asthma	rs6556105	5	157022864	C	T	-0.044887	0.007368	0.880943	8.93979	1.15e-09	75	FALSE	ADAM19	20081
Asthma	asthma	rs6865742	5	157023262	A	T	-0.044744	0.007301	0.880945	9.03841	9.15e-10	75	FALSE	ADAM19	20479
Asthma	asthma	rs28712355	5	157023508	A	G	-0.04488	0.00735	0.880955	8.97813	1.05e-09	75	FALSE	ADAM19	20725
Asthma	asthma	rs6890471	5	157024032	C	T	-0.044302	0.007299	0.881173	8.87844	1.32e-09	75	FALSE	ADAM19	21249
Asthma	asthma	rs73814834	5	157024459	A	G	-0.04438	0.007301	0.880958	8.90364	1.25e-09	75	FALSE	ADAM19	21676
Asthma	asthma	rs58742566	5	157025020	G	A	-0.044286	0.007298	0.88096	8.87502	1.33e-09	75	FALSE	ADAM19	22237
Asthma	asthma	rs11749144	5	157026996	A	G	-0.044608	0.0073	0.880961	8.99027	1.02e-09	75	FALSE	ADAM19	24213
Asthma	asthma	rs11746670	5	157027705	C	T	-0.044175	0.007305	0.880962	8.81875	1.52e-09	75	FALSE	ADAM19	24922
Asthma	asthma	rs11750662	5	157027718	T	C	-0.044016	0.007307	0.880962	8.75691	1.75e-09	75	FALSE	ADAM19	24935
Asthma	asthma	rs55699399	5	157028363	C	A	-0.044488	0.007299	0.880923	8.94836	1.13e-09	75	FALSE	SOX30	24324
Asthma	asthma	rs59938691	5	157028594	G	C	-0.044511	0.007301	0.880967	8.95163	1.12e-09	75	FALSE	SOX30	24093
Asthma	asthma	rs6877434	5	157028947	G	T	-0.044509	0.007302	0.880967	8.94928	1.12e-09	75	FALSE	SOX30	23740
Asthma	asthma	rs6879084	5	157029188	C	T	-0.044644	0.007302	0.880859	9.00053	9.99e-10	75	FALSE	SOX30	23499
Asthma	asthma	rs11748443	5	157029457	C	T	-0.044464	0.007301	0.88097	8.93561	1.16e-09	75	FALSE	SOX30	23230
Asthma	asthma	rs2910163	5	159911224	A	G	-0.033993	0.005536	0.257771	9.07215	8.47e-10	76	FALSE	PTTG1	55476
Asthma	asthma	rs2961920	5	159911506	C	A	-0.034406	0.005857	0.220972	8.35969	4.37e-09	76	FALSE	PTTG1	55758
Asthma	asthma	rs2910164	5	159912418	C	G	-0.034385	0.005862	0.220851	8.33777	4.59e-09	76	FALSE	PTTG1	56670
Asthma	asthma	rs4921290	5	159914240	A	T	0.034612	0.005862	0.779158	8.43962	3.63e-09	76	FALSE	PTTG1	58492
Asthma	asthma	rs17057868	5	159914665	T	C	0.034648	0.005862	0.77916	8.45516	3.51e-09	76	FALSE	PTTG1	58917
Asthma	asthma	rs62390337	5	159914884	C	T	0.034258	0.005866	0.779165	8.27209	5.34e-09	76	FALSE	PTTG1	59136
Asthma	asthma	rs61665417	5	159918335	C	T	0.034299	0.005536	0.742055	9.22426	5.97e-10	76	TRUE	PTTG1	62587
Asthma	asthma	rs5010836	5	159919166	C	A	0.02981	0.005459	0.673825	7.31289	4.87e-08	76	FALSE	PTTG1	63418
Asthma	asthma	rs33921462	5	176814656	G	A	-0.029042	0.005317	0.646309	7.31607	4.83e-08	77	TRUE	SLC34A1	-8420
Asthma	asthma	rs62395407	6	11928688	A	G	-0.049198	0.009005	0.907323	7.32111	4.77e-08	78	FALSE	HIVEP1	80307
Asthma	asthma	rs7740251	6	11934634	A	G	-0.049195	0.00899	0.907737	7.34182	4.55e-08	78	TRUE	HIVEP1	74361
Asthma	asthma	rs209812	6	11953887	G	A	-0.039221	0.007189	0.852906	7.30235	4.98e-08	78	FALSE	HIVEP1	55108
Asthma	asthma	rs6905736	6	19843767	C	A	-0.038029	0.006944	0.1585	7.3526	4.44e-08	79	TRUE	ID4	2852
Asthma	asthma	rs74745605	6	21859731	A	G	-0.040926	0.006188	0.770842	10.4115	3.88e-11	80	TRUE	NA	NA
Asthma	asthma	rs77634652	6	21862343	G	C	-0.040678	0.006177	0.767121	10.3276	4.7e-11	80	FALSE	NA	NA
Asthma	asthma	rs112204664	6	21867705	G	A	-0.03928	0.006313	0.773442	9.29646	5.05e-10	80	FALSE	NA	NA
Asthma	asthma	rs952579	6	21884440	G	A	-0.039764	0.006297	0.773598	9.55257	2.8e-10	80	FALSE	NA	NA
Asthma	asthma	rs74360995	6	21886489	T	C	-0.039278	0.006303	0.774106	9.32287	4.75e-10	80	FALSE	NA	NA
Asthma	asthma	rs11757605	6	21888181	G	A	-0.039497	0.00631	0.773541	9.39966	3.98e-10	80	FALSE	NA	NA
Asthma	asthma	rs57760309	6	25892602	T	A	0.083307	0.012443	0.900697	10.6517	2.23e-11	81	FALSE	SLC17A3	10088
Asthma	asthma	rs75839664	6	25896272	G	A	0.082698	0.012426	0.900696	10.533	2.93e-11	81	FALSE	SLC17A3	13758
Asthma	asthma	rs79719705	6	25900413	C	T	0.083049	0.012426	0.900696	10.6169	2.42e-11	81	FALSE	SLC17A2	12569
Asthma	asthma	rs75597427	6	25900451	C	T	0.08306	0.012425	0.900696	10.6206	2.4e-11	81	FALSE	SLC17A2	12531
Asthma	asthma	rs74691901	6	25900893	A	G	0.084659	0.01223	0.90067	11.3356	4.62e-12	81	FALSE	SLC17A2	12089
Asthma	asthma	rs75655801	6	25906555	G	T	0.083119	0.012424	0.900696	10.6368	2.31e-11	81	FALSE	SLC17A2	6427
Asthma	asthma	rs141146569	6	25927030	C	T	0.08325	0.012425	0.900695	10.6664	2.16e-11	81	FALSE	SLC17A2	-14048
Asthma	asthma	rs118070984	6	25936768	G	A	0.083581	0.01243	0.900696	10.7371	1.83e-11	81	FALSE	SLC17A2	5822
Asthma	asthma	rs115692268	6	25944863	T	C	0.083601	0.012428	0.900692	10.7449	1.8e-11	81	FALSE	SLC17A2	13917
Asthma	asthma	rs114071981	6	25945913	A	T	0.083367	0.012429	0.900551	10.6871	2.06e-11	81	FALSE	SLC17A2	14967
Asthma	asthma	rs79883565	6	25950026	G	A	0.083673	0.01243	0.900692	10.7596	1.74e-11	81	FALSE	TRIM38	13004
Asthma	asthma	rs74852326	6	25950786	G	C	0.083587	0.012428	0.900692	10.742	1.81e-11	81	FALSE	TRIM38	12244
Asthma	asthma	rs77722355	6	25956993	G	A	0.083616	0.012429	0.900695	10.7475	1.79e-11	81	FALSE	TRIM38	6037
Asthma	asthma	rs117297254	6	25958262	C	G	0.083583	0.012433	0.900514	10.7338	1.85e-11	81	FALSE	TRIM38	4768
Asthma	asthma	rs78089640	6	25959126	C	T	0.083623	0.012431	0.900696	10.7464	1.79e-11	81	FALSE	TRIM38	3904
Asthma	asthma	rs80167307	6	25963508	C	T	0.08383	0.012434	0.900733	10.7903	1.62e-11	81	FALSE	TRIM38	-478
Asthma	asthma	rs115908346	6	25963691	T	G	0.083888	0.012435	0.900743	10.8024	1.58e-11	81	FALSE	TRIM38	-661
Asthma	asthma	rs75599622	6	25965548	C	T	0.083826	0.012434	0.900759	10.7902	1.62e-11	81	FALSE	TRIM38	-2518
Asthma	asthma	rs114324373	6	25965814	C	T	0.083824	0.012433	0.900762	10.791	1.62e-11	81	FALSE	TRIM38	-2784
Asthma	asthma	rs76047177	6	25969434	A	G	0.08478	0.012513	0.900817	10.8898	1.29e-11	81	FALSE	TRIM38	-6404
Asthma	asthma	rs76757832	6	25969631	C	T	0.084867	0.012511	0.900814	10.9148	1.22e-11	81	FALSE	TRIM38	-6601
Asthma	asthma	rs78235403	6	25969635	T	C	0.084377	0.012512	0.900847	10.7959	1.6e-11	81	FALSE	TRIM38	-6605
Asthma	asthma	rs16891200	6	25971162	A	G	0.084858	0.012513	0.900817	10.9093	1.23e-11	81	FALSE	TRIM38	-8132
Asthma	asthma	rs75859768	6	25971283	T	C	0.084837	0.012513	0.900817	10.9045	1.25e-11	81	FALSE	TRIM38	-8253
Asthma	asthma	rs60645096	6	25980403	C	T	0.08443	0.012431	0.900816	10.94	1.15e-11	81	FALSE	TRIM38	-17373
Asthma	asthma	rs114908738	6	25981460	G	T	0.084268	0.012434	0.900815	10.8966	1.27e-11	81	FALSE	TRIM38	-18430
Asthma	asthma	rs77164087	6	25988358	T	C	0.084528	0.012434	0.900814	10.9582	1.1e-11	81	FALSE	TRIM38	974
Asthma	asthma	rs117100285	6	25991387	A	G	0.084573	0.012435	0.900814	10.9676	1.08e-11	81	FALSE	TRIM38	4003
Asthma	asthma	rs114035857	6	25992043	T	C	0.084573	0.012435	0.900814	10.9677	1.08e-11	81	FALSE	TRIM38	4659
Asthma	asthma	rs117076315	6	25992725	G	A	0.084585	0.012435	0.900814	10.971	1.07e-11	81	FALSE	TRIM38	5341
Asthma	asthma	rs149281769	6	25997123	G	A	0.084554	0.012441	0.900863	10.9544	1.11e-11	81	FALSE	TRIM38	9739
Asthma	asthma	rs138130937	6	25999696	C	T	0.08482	0.012439	0.900844	11.0209	9.53e-12	81	FALSE	TRIM38	12312
Asthma	asthma	rs74481604	6	26001880	G	A	0.084724	0.012436	0.900844	11.0025	9.94e-12	81	FALSE	TRIM38	14496
Asthma	asthma	rs118015253	6	26001929	G	A	0.084724	0.012436	0.900844	11.0025	9.94e-12	81	FALSE	TRIM38	14545
Asthma	asthma	rs145714508	6	26002294	G	A	0.084796	0.012439	0.900844	11.0162	9.63e-12	81	FALSE	TRIM38	14910
Asthma	asthma	rs77720029	6	26004373	C	T	0.083396	0.012499	0.901811	10.5832	2.61e-11	81	FALSE	HIST1H1A	12887
Asthma	asthma	rs77765332	6	26005272	T	C	0.083389	0.012499	0.901811	10.5823	2.62e-11	81	FALSE	HIST1H1A	11988
Asthma	asthma	rs79180146	6	26005757	G	A	0.083419	0.012501	0.901811	10.5857	2.6e-11	81	FALSE	HIST1H1A	11503
Asthma	asthma	rs74894127	6	26008613	G	A	0.084674	0.012436	0.900813	10.9909	1.02e-11	81	FALSE	HIST1H1A	8647
Asthma	asthma	rs116900546	6	26012155	A	T	0.0845	0.012436	0.900811	10.9493	1.12e-11	81	FALSE	HIST1H1A	5105
Asthma	asthma	rs74864331	6	26013633	T	G	0.084255	0.012433	0.900811	10.8941	1.28e-11	81	FALSE	HIST1H1A	3627
Asthma	asthma	rs113936133	6	26020668	T	C	0.08424	0.012433	0.900836	10.8902	1.29e-11	81	FALSE	HIST1H3A	50
Asthma	asthma	rs61735215	6	26020783	C	T	0.085693	0.012295	0.899646	11.4825	3.29e-12	81	FALSE	HIST1H3A	-65
Asthma	asthma	rs75579728	6	26020981	C	A	0.082975	0.012492	0.901804	10.4944	3.2e-11	81	FALSE	HIST1H3A	-263
Asthma	asthma	rs74642629	6	26021945	G	A	0.084214	0.012434	0.900836	10.884	1.31e-11	81	FALSE	HIST1H4A	-38
Asthma	asthma	rs74943500	6	26026970	A	G	0.084115	0.012435	0.900826	10.8583	1.39e-11	81	FALSE	HIST1H4B	154
Asthma	asthma	rs77118976	6	26034541	G	A	0.084288	0.012436	0.900837	10.8975	1.27e-11	81	FALSE	HIST1H2AB	745
Asthma	asthma	rs60892124	6	26040322	C	T	0.081851	0.012281	0.899951	10.5612	2.75e-11	81	FALSE	HIST1H2BB	3133
Asthma	asthma	rs80163496	6	26041057	A	G	0.084218	0.012436	0.900834	10.8814	1.31e-11	81	FALSE	HIST1H2BB	2398
Asthma	asthma	rs76967524	6	26046579	C	T	0.084151	0.012434	0.900832	10.8682	1.35e-11	81	FALSE	HIST1H3C	482
Asthma	asthma	rs138399713	6	26050427	T	C	0.084192	0.012436	0.900828	10.8747	1.33e-11	81	FALSE	HIST1H3C	4330
Asthma	asthma	rs144346172	6	26053294	C	T	0.084031	0.012435	0.900826	10.8371	1.46e-11	81	FALSE	HIST1H1C	2674
Asthma	asthma	rs116825107	6	26055313	C	T	0.084197	0.012435	0.900827	10.8779	1.32e-11	81	FALSE	HIST1H1C	655
Asthma	asthma	rs114826548	6	26056417	G	A	0.084734	0.01245	0.901066	10.9827	1.04e-11	81	FALSE	HIST1H1C	-449
Asthma	asthma	rs114244152	6	26058161	C	T	0.084195	0.012435	0.900828	10.877	1.33e-11	81	FALSE	HIST1H1C	1462
Asthma	asthma	rs74790395	6	26065601	G	A	0.091126	0.013949	0.924758	10.176	6.67e-11	81	FALSE	HIST1H1C	8902
Asthma	asthma	rs76339162	6	26068627	A	G	0.091125	0.013949	0.924758	10.1757	6.67e-11	81	FALSE	HIST1H1C	11928
Asthma	asthma	rs78929194	6	26071268	C	T	0.091099	0.013949	0.924758	10.1695	6.77e-11	81	FALSE	HIST1H1C	14569
Asthma	asthma	rs117819622	6	26077123	C	G	0.09138	0.013954	0.924758	10.2209	6.01e-11	81	FALSE	HFE	10386
Asthma	asthma	rs148032494	6	26077226	G	A	0.091372	0.013954	0.924758	10.2202	6.02e-11	81	FALSE	HFE	10283
Asthma	asthma	rs150107884	6	26077534	A	G	0.091371	0.013954	0.924758	10.2198	6.03e-11	81	FALSE	HFE	9975
Asthma	asthma	rs138686014	6	26077561	G	A	0.091371	0.013954	0.924758	10.2198	6.03e-11	81	FALSE	HFE	9948
Asthma	asthma	rs115739161	6	26078919	C	T	0.091337	0.013954	0.924761	10.2121	6.14e-11	81	FALSE	HFE	8590
Asthma	asthma	rs145019500	6	26079506	G	C	0.091354	0.013954	0.924759	10.2161	6.08e-11	81	FALSE	HFE	8003
Asthma	asthma	rs79035904	6	26082358	G	A	0.091319	0.013953	0.924759	10.2105	6.16e-11	81	FALSE	HFE	5151
Asthma	asthma	rs79008907	6	26083148	G	A	0.091321	0.013954	0.924759	10.2097	6.17e-11	81	FALSE	HFE	4361
Asthma	asthma	rs117075212	6	26084803	T	A	0.091352	0.013953	0.924759	10.2169	6.07e-11	81	FALSE	HFE	2706
Asthma	asthma	rs62625321	6	26088174	G	C	0.091453	0.013957	0.924786	10.2329	5.85e-11	81	FALSE	HFE	-665
Asthma	asthma	rs198811	6	26128446	C	T	0.028656	0.005139	0.274485	7.59891	2.52e-08	81	FALSE	HIST1H2AC	-4073
Asthma	asthma	rs198806	6	26133616	A	G	0.028903	0.005152	0.273249	7.6823	2.08e-08	81	FALSE	HIST1H2AC	-9243
Asthma	asthma	rs806973	6	26148326	A	G	-0.03107	0.005672	0.711058	7.35631	4.4e-08	81	FALSE	HIST1H1E	8233
Asthma	asthma	rs1009181	6	26158993	T	C	-0.032743	0.005674	0.712325	8.09059	8.12e-09	81	FALSE	HIST1H2BD	-644
Asthma	asthma	rs1059490	6	26171250	T	C	-0.03288	0.005892	0.712699	7.60845	2.46e-08	81	FALSE	HIST1H2BD	-12901
Asthma	asthma	rs17598658	6	26175866	A	C	-0.053557	0.009004	0.950232	8.55522	2.78e-09	81	FALSE	HIST1H2BD	4289
Asthma	asthma	rs13204572	6	26189356	G	C	-0.053609	0.009012	0.950368	8.55607	2.78e-09	81	FALSE	HIST1H4D	52
Asthma	asthma	rs34961555	6	26199903	C	T	-0.053314	0.009021	0.95041	8.45352	3.52e-09	81	FALSE	HIST1H2BF	-155
Asthma	asthma	rs117035401	6	26205291	T	C	0.097291	0.014292	0.924685	10.9869	1.03e-11	81	FALSE	HIST1H4E	-433
Asthma	asthma	rs12526307	6	26242253	G	A	0.094265	0.013201	0.909689	12.0156	9.65e-13	81	FALSE	HIST1H4F	1277
Asthma	asthma	rs74488719	6	26256149	G	T	0.094118	0.01321	0.909692	11.9644	1.09e-12	81	FALSE	HIST1H2BH	3846
Asthma	asthma	rs55706012	6	26266311	A	C	-0.056112	0.008915	0.948574	9.49675	3.19e-10	81	FALSE	HIST1H3G	4835
Asthma	asthma	rs145214180	6	26284456	G	T	0.092529	0.013321	0.910923	11.4088	3.9e-12	81	FALSE	HIST1H4H	-3173
Asthma	asthma	rs10484439	6	26309908	G	A	-0.055251	0.008845	0.947899	9.36314	4.33e-10	81	FALSE	HIST1H4H	24146
Asthma	asthma	rs13220522	6	26316295	G	A	-0.056047	0.008906	0.948574	9.49407	3.21e-10	81	FALSE	HIST1H4H	30533
Asthma	asthma	rs35162296	6	26318262	C	T	-0.054938	0.00884	0.947934	9.27626	5.29e-10	81	FALSE	HIST1H4H	32500
Asthma	asthma	rs9467704	6	26319486	C	T	-0.046532	0.008532	0.945626	7.29748	5.04e-08	81	FALSE	HIST1H4H	33724
Asthma	asthma	rs34107459	6	26328353	T	C	-0.055853	0.008912	0.9484	9.42122	3.79e-10	81	FALSE	BTN3A2	37034
Asthma	asthma	rs34569761	6	26334306	A	G	-0.046678	0.008536	0.945758	7.33237	4.65e-08	81	FALSE	BTN3A2	31081
Asthma	asthma	rs34158769	6	26336572	G	A	-0.056808	0.008896	0.948045	9.75481	1.76e-10	81	FALSE	BTN3A2	28815
Asthma	asthma	rs35942569	6	26339131	A	G	-0.056758	0.008887	0.947997	9.75761	1.75e-10	81	FALSE	BTN3A2	26256
Asthma	asthma	rs183795972	6	26346510	T	C	0.093636	0.013769	0.912998	10.9664	1.08e-11	81	FALSE	BTN3A2	18877
Asthma	asthma	rs187682089	6	26346512	G	C	0.093636	0.013769	0.912998	10.9664	1.08e-11	81	FALSE	BTN3A2	18875
Asthma	asthma	rs67509210	6	26354100	G	T	-0.045695	0.007647	0.91116	8.62777	2.36e-09	81	FALSE	BTN3A2	11287
Asthma	asthma	rs9366653	6	26354247	G	A	-0.045639	0.007644	0.911157	8.615	2.43e-09	81	FALSE	BTN3A2	11140
Asthma	asthma	rs9379851	6	26354780	A	C	-0.044273	0.007639	0.910992	8.15584	6.98e-09	81	FALSE	BTN3A2	10607
Asthma	asthma	rs35934643	6	26355094	G	A	-0.04558	0.007649	0.911159	8.58396	2.61e-09	81	FALSE	BTN3A2	10293
Asthma	asthma	rs35304979	6	26356347	C	A	-0.045595	0.007642	0.911159	8.60347	2.49e-09	81	FALSE	BTN3A2	9040
Asthma	asthma	rs71557332	6	26356853	C	T	-0.04565	0.007649	0.911159	8.60671	2.47e-09	81	FALSE	BTN3A2	8534
Asthma	asthma	rs9393703	6	26356951	T	C	-0.045766	0.007649	0.911159	8.64703	2.25e-09	81	FALSE	BTN3A2	8436
Asthma	asthma	rs9379852	6	26357278	A	G	-0.045767	0.007647	0.911159	8.65177	2.23e-09	81	FALSE	BTN3A2	8109
Asthma	asthma	rs9379853	6	26357635	A	G	-0.045767	0.007647	0.911159	8.65177	2.23e-09	81	FALSE	BTN3A2	7752
Asthma	asthma	rs143342754	6	26358974	T	C	0.091645	0.013607	0.910749	10.7696	1.7e-11	81	FALSE	BTN3A2	6413
Asthma	asthma	rs72836482	6	26359241	A	T	-0.045935	0.007648	0.911159	8.7086	1.96e-09	81	FALSE	BTN3A2	6146
Asthma	asthma	rs9348709	6	26360311	G	A	-0.045935	0.007648	0.911159	8.7086	1.96e-09	81	FALSE	BTN3A2	5076
Asthma	asthma	rs9393705	6	26361011	G	A	-0.045409	0.007655	0.91111	8.51229	3.07e-09	81	FALSE	BTN3A2	4376
Asthma	asthma	rs9393706	6	26361500	G	A	-0.045835	0.007643	0.911158	8.68465	2.07e-09	81	FALSE	BTN3A2	3887
Asthma	asthma	rs34550936	6	26361985	A	G	-0.045879	0.007643	0.911159	8.69979	2e-09	81	FALSE	BTN3A2	3402
Asthma	asthma	rs34622023	6	26362119	A	T	-0.045879	0.007643	0.911159	8.69979	2e-09	81	FALSE	BTN3A2	3268
Asthma	asthma	rs9393707	6	26362486	T	C	-0.045879	0.007643	0.911159	8.69979	2e-09	81	FALSE	BTN3A2	2901
Asthma	asthma	rs9393708	6	26362643	T	C	-0.045964	0.007648	0.911139	8.71911	1.91e-09	81	FALSE	BTN3A2	2744
Asthma	asthma	rs9358932	6	26362705	C	T	-0.045879	0.007643	0.911159	8.69979	2e-09	81	FALSE	BTN3A2	2682
Asthma	asthma	rs9379854	6	26362854	T	C	-0.045941	0.007644	0.911069	8.71891	1.91e-09	81	FALSE	BTN3A2	2533
Asthma	asthma	rs9358934	6	26363755	G	C	-0.045995	0.007645	0.911159	8.73619	1.84e-09	81	FALSE	BTN3A2	1632
Asthma	asthma	rs9357006	6	26364628	A	C	-0.045893	0.007643	0.911159	8.7041	1.98e-09	81	FALSE	BTN3A2	759
Asthma	asthma	rs9379855	6	26364930	T	C	-0.045946	0.007643	0.911124	8.72266	1.89e-09	81	FALSE	BTN3A2	457
Asthma	asthma	rs28362606	6	26365586	T	C	-0.045905	0.007645	0.911159	8.70396	1.98e-09	81	FALSE	BTN3A2	-199
Asthma	asthma	rs66827971	6	26365766	T	C	-0.045865	0.007646	0.911088	8.68972	2.04e-09	81	FALSE	BTN3A2	-379
Asthma	asthma	rs71557334	6	26365913	G	T	-0.045905	0.007644	0.911159	8.70666	1.96e-09	81	FALSE	BTN3A2	-526
Asthma	asthma	rs9348712	6	26366511	T	A	-0.04573	0.007646	0.911159	8.64085	2.29e-09	81	FALSE	BTN3A2	-1124
Asthma	asthma	rs9379856	6	26366836	A	C	-0.045686	0.007646	0.911187	8.62702	2.36e-09	81	FALSE	BTN3A2	-1449
Asthma	asthma	rs9379857	6	26367654	G	C	-0.045665	0.007646	0.911159	8.61894	2.4e-09	81	FALSE	BTN3A2	-2267
Asthma	asthma	rs9379858	6	26367689	T	C	-0.045592	0.007651	0.911143	8.58245	2.62e-09	81	FALSE	BTN3A2	-2302
Asthma	asthma	rs9393710	6	26367833	A	G	-0.045153	0.007639	0.910684	8.45533	3.5e-09	81	FALSE	BTN3A2	-2446
Asthma	asthma	rs71557335	6	26368279	G	A	-0.045585	0.007643	0.91116	8.59743	2.53e-09	81	FALSE	BTN3A2	-2892
Asthma	asthma	rs9379859	6	26369549	C	T	-0.045514	0.007649	0.911172	8.56001	2.75e-09	81	FALSE	BTN3A2	-4162
Asthma	asthma	rs9358935	6	26369587	A	G	-0.045644	0.007649	0.911049	8.60649	2.47e-09	81	FALSE	BTN3A2	-4200
Asthma	asthma	rs34436535	6	26370365	G	C	-0.045644	0.007649	0.911049	8.60649	2.47e-09	81	FALSE	BTN3A2	-4978
Asthma	asthma	rs35307327	6	26370474	C	T	-0.045643	0.007649	0.911048	8.6061	2.48e-09	81	FALSE	BTN3A2	-5087
Asthma	asthma	rs34878490	6	26370572	C	T	-0.045631	0.00765	0.911049	8.59852	2.52e-09	81	FALSE	BTN3A2	-5185
Asthma	asthma	rs9358936	6	26370657	A	G	-0.045644	0.007649	0.911049	8.60655	2.47e-09	81	FALSE	BTN3A2	-5270
Asthma	asthma	rs9393711	6	26370659	C	T	-0.045873	0.007644	0.911049	8.69619	2.01e-09	81	FALSE	BTN3A2	-5272
Asthma	asthma	rs9393712	6	26371000	G	C	-0.045644	0.007649	0.911049	8.60655	2.47e-09	81	FALSE	BTN3A2	-5613
Asthma	asthma	rs12173854	6	26371679	A	G	-0.045582	0.007643	0.911049	8.59608	2.53e-09	81	FALSE	BTN3A2	-6292
Asthma	asthma	rs9379863	6	26372427	A	G	-0.045795	0.00766	0.911049	8.63546	2.31e-09	81	FALSE	BTN3A2	-7040
Asthma	asthma	rs9379864	6	26372584	G	A	-0.045795	0.00766	0.911049	8.63546	2.31e-09	81	FALSE	BTN3A2	-7197
Asthma	asthma	rs12176317	6	26372786	A	G	-0.045426	0.007659	0.911199	8.50851	3.1e-09	81	FALSE	BTN3A2	-7399
Asthma	asthma	rs12174602	6	26372827	C	T	-0.045822	0.007658	0.911049	8.64857	2.25e-09	81	FALSE	BTN3A2	-7440
Asthma	asthma	rs12174623	6	26373086	C	T	-0.045795	0.007659	0.910946	8.63767	2.3e-09	81	FALSE	BTN3A2	-7699
Asthma	asthma	rs12174639	6	26373121	G	A	-0.045752	0.007658	0.911059	8.62404	2.38e-09	81	FALSE	BTN3A2	-7734
Asthma	asthma	rs12174631	6	26373150	C	T	-0.045815	0.007659	0.911049	8.64306	2.27e-09	81	FALSE	BTN3A2	-7763
Asthma	asthma	rs9393713	6	26373678	G	A	-0.045678	0.007658	0.911117	8.59752	2.53e-09	81	FALSE	BTN3A2	-8291
Asthma	asthma	rs9358937	6	26374274	C	G	-0.045813	0.007658	0.911049	8.64465	2.27e-09	81	FALSE	BTN3A2	-8887
Asthma	asthma	rs2073527	6	26374978	T	C	-0.045856	0.00766	0.911051	8.657	2.2e-09	81	FALSE	BTN3A2	-9591
Asthma	asthma	rs2073529	6	26375159	A	G	-0.045883	0.007662	0.911042	8.66143	2.18e-09	81	FALSE	BTN3A2	-9772
Asthma	asthma	rs2073530	6	26375243	T	C	-0.045825	0.007662	0.911042	8.64081	2.29e-09	81	FALSE	BTN3A2	-9856
Asthma	asthma	rs2073531	6	26375256	A	G	-0.045931	0.007671	0.911042	8.65962	2.19e-09	81	FALSE	BTN3A2	-9869
Asthma	asthma	rs9393715	6	26375645	G	A	-0.04585	0.007745	0.911042	8.47977	3.31e-09	81	FALSE	BTN3A2	-10258
Asthma	asthma	rs9348716	6	26375658	G	A	-0.046132	0.007746	0.911042	8.57483	2.66e-09	81	FALSE	BTN3A2	-10271
Asthma	asthma	rs9379871	6	26375854	C	G	-0.045547	0.007647	0.91103	8.57653	2.65e-09	81	FALSE	BTN3A2	-10467
Asthma	asthma	rs3757138	6	26376103	A	G	-0.045989	0.007663	0.911063	8.6971	2.01e-09	81	FALSE	BTN3A2	-10716
Asthma	asthma	rs3047288	6	26376314	A	G	-0.045957	0.007659	0.910986	8.6945	2.02e-09	81	FALSE	BTN3A2	-10927
Asthma	asthma	rs9393716	6	26376868	A	G	-0.036684	0.006173	0.818856	8.54114	2.88e-09	81	FALSE	BTN3A2	-11481
Asthma	asthma	rs9366654	6	26377028	G	A	-0.046502	0.00766	0.911072	8.88209	1.31e-09	81	FALSE	BTN3A2	-11641
Asthma	asthma	rs9366655	6	26377385	C	G	-0.046067	0.007659	0.911043	8.73252	1.85e-09	81	FALSE	BTN3A2	-11998
Asthma	asthma	rs1977	6	26377546	A	G	-0.044508	0.007634	0.911036	8.24579	5.68e-09	81	FALSE	BTN3A2	-12159
Asthma	asthma	rs1978	6	26377573	T	A	-0.04608	0.00766	0.911044	8.73539	1.84e-09	81	FALSE	BTN3A2	-12186
Asthma	asthma	rs1979	6	26377591	G	T	-0.045717	0.007654	0.911171	8.62118	2.39e-09	81	FALSE	BTN3A2	-12204
Asthma	asthma	rs68072215	6	26377927	T	C	-0.045742	0.007666	0.91062	8.60456	2.49e-09	81	FALSE	BTN3A2	-12540
Asthma	asthma	rs66823108	6	26377939	G	A	-0.04573	0.00767	0.911016	8.59084	2.57e-09	81	FALSE	BTN3A2	-12552
Asthma	asthma	rs72841536	6	26378288	T	A	-0.045853	0.007668	0.910997	8.63908	2.3e-09	81	FALSE	BTN3A2	-12901
Asthma	asthma	rs141545307	6	26395615	G	T	0.090594	0.013527	0.91041	10.6568	2.2e-11	81	FALSE	BTN2A2	513
Asthma	asthma	rs75782365	6	26408551	T	G	-0.056328	0.008847	0.949743	9.70036	1.99e-10	81	FALSE	BTN3A1	-6086
Asthma	asthma	rs41266839	6	26409890	G	C	-0.056465	0.008846	0.949743	9.74752	1.79e-10	81	FALSE	BTN3A1	-7425
Asthma	asthma	rs34273322	6	26415409	T	A	-0.041887	0.007646	0.905807	7.35627	4.4e-08	81	FALSE	BTN3A1	-12944
Asthma	asthma	rs2393667	6	26421345	T	C	-0.041906	0.007646	0.905806	7.3638	4.33e-08	81	FALSE	BTN3A1	5901
Asthma	asthma	rs2076030	6	26426856	G	A	-0.042031	0.00764	0.905805	7.41297	3.86e-08	81	FALSE	BTN3A1	11412
Asthma	asthma	rs13220495	6	26441640	C	T	-0.056542	0.008832	0.949742	9.80101	1.58e-10	81	FALSE	BTN3A3	-940
Asthma	asthma	rs34605993	6	26454363	C	T	-0.050268	0.008296	0.938474	8.8513	1.41e-09	81	FALSE	BTN3A3	720
Asthma	asthma	rs66757203	6	26454956	C	T	-0.049382	0.008283	0.938331	8.59177	2.56e-09	81	FALSE	BTN3A3	1313
Asthma	asthma	rs36033628	6	26456074	T	G	-0.050062	0.008298	0.938548	8.78125	1.65e-09	81	FALSE	BTN2A1	2076
Asthma	asthma	rs35627490	6	26462104	C	T	-0.05027	0.008294	0.938523	8.85615	1.39e-09	81	FALSE	BTN2A1	-3954
Asthma	asthma	rs3823158	6	26463271	T	A	-0.05024	0.008293	0.938551	8.8486	1.42e-09	81	FALSE	BTN2A1	-5121
Asthma	asthma	rs13195401	6	26463574	G	T	-0.056268	0.00886	0.949755	9.65558	2.21e-10	81	FALSE	BTN2A1	-5424
Asthma	asthma	rs13195402	6	26463575	G	T	-0.056331	0.008819	0.949726	9.75831	1.74e-10	81	FALSE	BTN2A1	-5425
Asthma	asthma	rs13195509	6	26463660	G	A	-0.050344	0.008292	0.93879	8.88456	1.3e-09	81	FALSE	BTN2A1	-5510
Asthma	asthma	rs3734542	6	26468326	G	A	-0.050256	0.008292	0.938279	8.85498	1.4e-09	81	FALSE	BTN2A1	-10176
Asthma	asthma	rs3734543	6	26468545	G	C	-0.0501	0.008295	0.938385	8.79991	1.59e-09	81	FALSE	BTN2A1	-10395
Asthma	asthma	rs34104395	6	26478252	C	T	-0.049787	0.008292	0.938388	8.70302	1.98e-09	81	FALSE	BTN2A1	1403
Asthma	asthma	rs9348721	6	26485573	A	G	-0.044132	0.007736	0.914869	7.92321	1.19e-08	81	FALSE	BTN2A1	8724
Asthma	asthma	rs6900665	6	26487169	C	T	-0.044088	0.007731	0.914869	7.91805	1.21e-08	81	FALSE	BTN2A1	10320
Asthma	asthma	rs16891727	6	26488860	C	A	-0.044185	0.007737	0.914869	7.9378	1.15e-08	81	FALSE	BTN2A1	12011
Asthma	asthma	rs72843784	6	26498758	G	T	-0.056736	0.008841	0.950606	9.84439	1.43e-10	81	FALSE	BTN1A1	2691
Asthma	asthma	rs13220261	6	26499185	C	T	-0.050152	0.008308	0.939315	8.79082	1.62e-09	81	FALSE	BTN1A1	2264
Asthma	asthma	rs35555795	6	26509382	C	T	-0.050086	0.00831	0.939316	8.76574	1.71e-09	81	FALSE	BTN1A1	-7933
Asthma	asthma	rs34148261	6	26511744	G	C	-0.050116	0.008317	0.939313	8.76182	1.73e-09	81	FALSE	BTN1A1	1094
Asthma	asthma	rs150289512	6	26512142	G	T	0.087823	0.013412	0.908628	10.2199	6.03e-11	81	FALSE	BTN1A1	1492
Asthma	asthma	rs35433030	6	26529890	G	A	-0.049405	0.008312	0.939297	8.54378	2.86e-09	81	FALSE	HMGN4	8743
Asthma	asthma	rs66941101	6	26530376	C	T	-0.049405	0.008308	0.939297	8.55118	2.81e-09	81	FALSE	HMGN4	8257
Asthma	asthma	rs34246779	6	26549212	G	A	-0.049424	0.008309	0.939297	8.5544	2.79e-09	81	FALSE	HMGN4	2730
Asthma	asthma	rs72845428	6	26550144	C	T	-0.049415	0.008308	0.939297	8.55353	2.8e-09	81	FALSE	HMGN4	3662
Asthma	asthma	rs35277236	6	26562269	G	T	-0.049344	0.008311	0.939298	8.52487	2.99e-09	81	FALSE	HMGN4	15787
Asthma	asthma	rs72844462	6	26563864	A	C	-0.049278	0.00831	0.939298	8.50592	3.12e-09	81	FALSE	HMGN4	17382
Asthma	asthma	rs36162392	6	26569135	T	C	-0.049168	0.008289	0.938222	8.51084	3.08e-09	81	FALSE	HMGN4	22653
Asthma	asthma	rs13198716	6	26582035	C	T	-0.055637	0.008841	0.950546	9.4925	3.22e-10	81	FALSE	ABT1	15145
Asthma	asthma	rs13190739	6	26587373	G	T	-0.049517	0.008318	0.939406	8.56837	2.7e-09	81	FALSE	ABT1	9807
Asthma	asthma	rs34781270	6	26593037	A	G	-0.049608	0.00832	0.939406	8.59356	2.55e-09	81	FALSE	ABT1	4143
Asthma	asthma	rs35400317	6	26593275	C	T	-0.056019	0.008847	0.950682	9.60305	2.49e-10	81	FALSE	ABT1	3905
Asthma	asthma	rs4634439	6	26598004	A	G	-0.041505	0.007592	0.905315	7.32862	4.69e-08	81	FALSE	ABT1	-824
Asthma	asthma	rs45527431	6	26599509	A	G	-0.055637	0.008826	0.949746	9.52204	3.01e-10	81	FALSE	ABT1	-2329
Asthma	asthma	rs9379897	6	26601526	T	C	-0.041522	0.007585	0.905249	7.34668	4.5e-08	81	FALSE	ABT1	1248
Asthma	asthma	rs35076545	6	26603924	C	A	-0.049482	0.008316	0.939406	8.55949	2.76e-09	81	FALSE	ABT1	3646
Asthma	asthma	rs13212985	6	26609989	G	C	-0.049488	0.008318	0.939407	8.55801	2.77e-09	81	FALSE	ABT1	9711
Asthma	asthma	rs149190532	6	26621670	C	G	0.088695	0.01352	0.909534	10.2553	5.56e-11	81	FALSE	ZNF322	14848
Asthma	asthma	rs66488313	6	26631568	G	T	-0.055662	0.008849	0.950633	9.48459	3.28e-10	81	FALSE	ZNF322	4950
Asthma	asthma	rs67777156	6	26633711	T	A	-0.055589	0.008853	0.950687	9.45419	3.51e-10	81	FALSE	ZNF322	2807
Asthma	asthma	rs13201782	6	26651053	T	A	-0.055541	0.008844	0.950687	9.45667	3.49e-10	81	FALSE	ZNF322	-14535
Asthma	asthma	rs374593247	6	26798796	G	T	-0.049727	0.008583	0.93946	8.15	7.08e-09	81	FALSE	NA	NA
Asthma	asthma	rs55664827	6	26824920	T	C	-0.048139	0.008303	0.93946	8.16091	6.9e-09	81	FALSE	NA	NA
Asthma	asthma	rs190945449	6	26828359	C	T	-0.048202	0.008302	0.93946	8.18212	6.57e-09	81	FALSE	NA	NA
Asthma	asthma	rs57440165	6	26843517	A	C	-0.055313	0.008828	0.950706	9.41649	3.83e-10	81	FALSE	NA	NA
Asthma	asthma	rs77666565	6	26851415	G	A	-0.048331	0.008304	0.939459	8.21839	6.05e-09	81	FALSE	NA	NA
Asthma	asthma	rs71557378	6	26903585	T	G	-0.05536	0.008755	0.949324	9.57832	2.64e-10	81	FALSE	NA	NA
Asthma	asthma	rs9379945	6	26907831	T	C	-0.040915	0.00731	0.89737	7.65094	2.23e-08	81	FALSE	NA	NA
Asthma	asthma	rs80264589	6	26927602	G	A	-0.055677	0.008753	0.9493	9.68415	2.07e-10	81	FALSE	NA	NA
Asthma	asthma	rs35173303	6	26935379	C	T	-0.055743	0.008748	0.9493	9.71603	1.92e-10	81	FALSE	NA	NA
Asthma	asthma	rs9393777	6	26942027	T	C	-0.041302	0.007233	0.89144	7.93616	1.16e-08	81	FALSE	NA	NA
Asthma	asthma	rs66975207	6	26942146	A	C	-0.056705	0.008817	0.95026	9.88296	1.31e-10	81	FALSE	NA	NA
Asthma	asthma	rs35869525	6	26946687	C	T	-0.05593	0.008754	0.9493	9.76367	1.72e-10	81	FALSE	NA	NA
Asthma	asthma	rs34816374	6	26949672	A	G	-0.055936	0.00875	0.949301	9.77451	1.68e-10	81	FALSE	NA	NA
Asthma	asthma	rs34864993	6	26970895	C	A	-0.050036	0.007684	0.921597	10.1139	7.69e-11	81	FALSE	NA	NA
Asthma	asthma	rs9717913	6	26977952	G	T	-0.050033	0.007682	0.921597	10.1193	7.6e-11	81	FALSE	NA	NA
Asthma	asthma	rs13215879	6	26978700	T	C	-0.053672	0.00816	0.924042	10.304	4.97e-11	81	FALSE	NA	NA
Asthma	asthma	rs56874662	6	26985607	C	A	-0.050105	0.007686	0.921597	10.1362	7.31e-11	81	FALSE	NA	NA
Asthma	asthma	rs36022097	6	26995168	G	A	-0.050076	0.007677	0.921597	10.146	7.15e-11	81	FALSE	HIST1H2BJ	98508
Asthma	asthma	rs35212793	6	26998693	T	C	-0.05002	0.007686	0.92151	10.1046	7.86e-11	81	FALSE	HIST1H2BJ	94983
Asthma	asthma	rs13217285	6	26999845	C	T	-0.053671	0.00816	0.924042	10.3047	4.96e-11	81	FALSE	HIST1H2BJ	93831
Asthma	asthma	rs35769282	6	26999908	G	C	-0.050033	0.007681	0.921597	10.1202	7.58e-11	81	FALSE	HIST1H2BJ	93768
Asthma	asthma	rs57713596	6	27004098	C	T	-0.050155	0.007685	0.921532	10.1578	6.95e-11	81	FALSE	HIST1H2BJ	89578
Asthma	asthma	rs35741362	6	27007687	T	C	-0.053405	0.008423	0.923324	9.62687	2.36e-10	81	FALSE	HIST1H2BJ	85989
Asthma	asthma	rs13191326	6	27031029	A	G	-0.054512	0.008101	0.92511	10.7525	1.77e-11	81	FALSE	HIST1H2BJ	62647
Asthma	asthma	rs35608615	6	27040402	G	C	-0.054614	0.007884	0.92511	11.351	4.46e-12	81	FALSE	HIST1H2BJ	53274
Asthma	asthma	rs35526527	6	27042287	C	A	-0.05463	0.007855	0.92511	11.4358	3.67e-12	81	FALSE	HIST1H2BJ	51389
Asthma	asthma	rs67092078	6	27054772	G	A	-0.057211	0.008841	0.951501	9.99816	1e-10	81	FALSE	HIST1H2BJ	38904
Asthma	asthma	rs55834529	6	27072542	A	G	-0.057203	0.008842	0.951496	9.99216	1.02e-10	81	FALSE	HIST1H2BJ	21134
Asthma	asthma	rs66462181	6	27091661	T	C	-0.056606	0.00885	0.951496	9.78324	1.65e-10	81	FALSE	HIST1H2BJ	2015
Asthma	asthma	rs35768595	6	27141904	C	T	-0.05622	0.010164		7.48726	3.26e-08	81	FALSE	HIST1H2BK	27285
Asthma	asthma	rs35565446	6	27145341	C	T	-0.057033	0.008832	0.951475	9.95903	1.1e-10	81	FALSE	HIST1H2BK	30722
Asthma	asthma	rs35909544	6	27163456	G	A	-0.054723	0.008881	0.924795	9.13095	7.4e-10	81	FALSE	HIST1H2BK	48837
Asthma	asthma	rs34817112	6	27176628	G	A	-0.054903	0.009388	0.924792	8.29206	5.1e-09	81	FALSE	PRSS16	38852
Asthma	asthma	rs56862318	6	27185354	G	A	-0.054558	0.00944	0.92486	8.11355	7.7e-09	81	FALSE	PRSS16	30126
Asthma	asthma	rs13219354	6	27185664	T	C	-0.054505	0.009705	0.924862	7.69874	2e-08	81	FALSE	PRSS16	29816
Asthma	asthma	rs67457459	6	27198343	T	G	-0.054519	0.009524	0.924875	7.97252	1.07e-08	81	FALSE	PRSS16	17137
Asthma	asthma	rs13212921	6	27205422	C	T	-0.053658	0.008928	0.925156	8.71855	1.91e-09	81	FALSE	PRSS16	10058
Asthma	asthma	rs4452638	6	27229265	G	A	-0.053328	0.007836	0.925213	10.9809	1.04e-11	81	FALSE	PRSS16	4862
Asthma	asthma	rs72839445	6	27249686	G	A	-0.055733	0.008867	0.95156	9.4711	3.38e-10	81	FALSE	POM121L2	3996
Asthma	asthma	rs13207082	6	27251379	A	G	-0.055427	0.00883	0.951499	9.4487	3.56e-10	81	FALSE	POM121L2	2303
Asthma	asthma	rs7746199	6	27261324	C	T	-0.041683	0.007514	0.924291	7.52784	2.97e-08	81	FALSE	POM121L2	-7642
Asthma	asthma	rs72839449	6	27261661	A	C	-0.041736	0.007647	0.924286	7.30685	4.93e-08	81	FALSE	POM121L2	-7979
Asthma	asthma	rs7746841	6	27261700	C	G	-0.029941	0.004998	0.663976	8.66743	2.15e-09	81	FALSE	POM121L2	-8018
Asthma	asthma	rs3800318	6	27263641	A	T	-0.040717	0.00707	0.923748	8.06119	8.69e-09	81	FALSE	POM121L2	-9959
Asthma	asthma	rs13211166	6	27265940	T	A	-0.041055	0.007068	0.923699	8.18821	6.48e-09	81	FALSE	POM121L2	-12258
Asthma	asthma	rs4559087	6	27267008	C	T	-0.029174	0.005005	0.66368	8.24225	5.72e-09	81	FALSE	POM121L2	-13326
Asthma	asthma	rs7771953	6	27271343	G	A	-0.031267	0.005058	0.696285	9.1846	6.54e-10	81	FALSE	POM121L2	-17661
Asthma	asthma	rs6456772	6	27273365	G	A	-0.02996	0.004999	0.663972	8.67526	2.11e-09	81	FALSE	POM121L2	-19683
Asthma	asthma	rs56114371	6	27274834	C	T	-0.057066	0.00886	0.951475	9.90995	1.23e-10	81	FALSE	POM121L2	-21152
Asthma	asthma	rs9366689	6	27276171	C	A	-0.030563	0.005063	0.699981	8.78935	1.62e-09	81	FALSE	POM121L2	-22489
Asthma	asthma	rs16897515	6	27278020	C	A	-0.040712	0.00717	0.93018	7.85586	1.39e-08	81	FALSE	POM121L2	-24338
Asthma	asthma	rs3800319	6	27280407	C	G	-0.030211	0.005076	0.702759	8.56492	2.72e-09	81	FALSE	POM121L2	458
Asthma	asthma	rs2893910	6	27283254	A	T	-0.040691	0.007062	0.923364	8.06858	8.54e-09	81	FALSE	POM121L2	3305
Asthma	asthma	rs2893911	6	27283303	G	A	-0.031037	0.00507	0.70143	9.01962	9.56e-10	81	FALSE	POM121L2	3354
Asthma	asthma	rs2092114	6	27290082	T	C	-0.028525	0.004987	0.660854	7.95991	1.1e-08	81	FALSE	POM121L2	10133
Asthma	asthma	rs9368501	6	27295082	A	G	-0.029637	0.00499	0.661248	8.52951	2.95e-09	81	FALSE	POM121L2	15133
Asthma	asthma	rs7744605	6	27296364	C	A	-0.030621	0.005008	0.663097	9.00092	9.98e-10	81	FALSE	POM121L2	16415
Asthma	asthma	rs71537559	6	27309779	G	C	-0.054268	0.008784	0.950533	9.17376	6.7e-10	81	FALSE	POM121L2	29830
Asthma	asthma	rs72839477	6	27327000	C	T	-0.056332	0.008806	0.95076	9.78692	1.63e-10	81	FALSE	ZNF391	15394
Asthma	asthma	rs28360634	6	27332891	T	C	-0.055345	0.008787	0.950663	9.50811	3.1e-10	81	FALSE	ZNF391	9503
Asthma	asthma	rs4713091	6	27356867	A	G	-0.080536	0.010914	0.116769	12.7805	1.66e-13	81	FALSE	ZNF391	-14473
Asthma	asthma	rs34332556	6	27357414	C	G	-0.055404	0.008784	0.950657	9.5342	2.92e-10	81	FALSE	ZNF391	-15020
Asthma	asthma	rs67859638	6	27357978	A	G	-0.055711	0.008796	0.950006	9.60703	2.47e-10	81	FALSE	ZNF391	-15584
Asthma	asthma	rs35120058	6	27358166	A	G	-0.055685	0.008789	0.950635	9.61216	2.44e-10	81	FALSE	ZNF391	-15772
Asthma	asthma	rs13207689	6	27369704	C	G	-0.056748	0.0088	0.950612	9.93294	1.17e-10	81	FALSE	ZNF391	-27310
Asthma	asthma	rs13218537	6	27377235	A	G	-0.055236	0.010111		7.31973	4.79e-08	81	FALSE	ZNF391	5552
Asthma	asthma	rs13196692	6	27379119	C	T	-0.055902	0.008796	0.950697	9.668	2.15e-10	81	FALSE	ZNF391	7436
Asthma	asthma	rs34953377	6	27381660	T	C	-0.054959	0.008784	0.950666	9.39118	4.06e-10	81	FALSE	ZNF391	9977
Asthma	asthma	rs66841633	6	27382386	G	T	-0.054959	0.008786	0.950666	9.3869	4.1e-10	81	FALSE	ZNF391	10703
Asthma	asthma	rs34150729	6	27388754	T	C	-0.055951	0.008801	0.950695	9.67377	2.12e-10	81	FALSE	ZNF391	17071
Asthma	asthma	rs13191227	6	27390115	G	C	-0.055973	0.008803	0.950695	9.67718	2.1e-10	81	FALSE	ZNF391	18432
Asthma	asthma	rs34071253	6	27391802	C	T	-0.054756	0.008785	0.950662	9.32623	4.72e-10	81	FALSE	ZNF391	20119
Asthma	asthma	rs35716472	6	27406607	C	G	-0.054774	0.008789	0.950649	9.3231	4.75e-10	81	FALSE	ZNF184	11915
Asthma	asthma	rs13191474	6	27413345	C	T	-0.054858	0.008782	0.950648	9.36326	4.33e-10	81	FALSE	ZNF184	5177
Asthma	asthma	rs13195040	6	27413924	A	G	-0.055156	0.008782	0.950616	9.45815	3.48e-10	81	FALSE	ZNF184	4598
Asthma	asthma	rs41269265	6	27425349	T	C	-0.054692	0.008781	0.950545	9.31331	4.86e-10	81	FALSE	ZNF184	-6827
Asthma	asthma	rs34196306	6	27425644	G	C	-0.056204	0.008907	0.950682	9.54049	2.88e-10	81	FALSE	ZNF184	-7122
Asthma	asthma	rs34613987	6	27433029	C	T	-0.051001	0.008475	0.948235	8.74122	1.81e-09	81	FALSE	ZNF184	-14507
Asthma	asthma	rs149866169	6	27441723	T	A	-0.052943	0.009702		7.30426	4.96e-08	81	FALSE	ZNF184	826
Asthma	asthma	rs67240003	6	27443202	G	T	-0.051194	0.008491	0.947987	8.77131	1.69e-09	81	FALSE	ZNF184	2305
Asthma	asthma	rs7749305	6	27446566	T	C	-0.051645	0.008459	0.947588	8.9757	1.06e-09	81	FALSE	ZNF184	5669
Asthma	asthma	rs34864796	6	27459923	G	A	-0.051089	0.008483	0.947987	8.75363	1.76e-09	81	FALSE	ZNF184	19026
Asthma	asthma	rs58616630	6	27474715	A	G	-0.057226	0.008708	0.950216	10.2888	5.14e-11	81	FALSE	ZNF184	33818
Asthma	asthma	rs12213302	6	27476561	G	A	0.078882	0.010822	0.882066	12.4883	3.25e-13	81	FALSE	ZNF184	35664
Asthma	asthma	rs34573979	6	27480526	C	T	-0.057155	0.008715	0.950217	10.2491	5.63e-11	81	FALSE	ZNF184	39629
Asthma	asthma	rs116276131	6	27483965	T	A	0.073576	0.010312	0.861222	11.9979	1e-12	81	FALSE	ZNF184	43068
Asthma	asthma	rs6904596	6	27491299	G	A	-0.051636	0.008424	0.947277	9.04153	9.09e-10	81	FALSE	ZNF184	50402
Asthma	asthma	rs13195636	6	27509493	A	C	-0.057918	0.008667	0.94958	10.6129	2.44e-11	81	FALSE	ZNF184	68596
Asthma	asthma	rs13209332	6	27520752	T	A	-0.057314	0.008674	0.949567	10.3928	4.05e-11	81	FALSE	ZNF184	79855
Asthma	asthma	rs35848276	6	27521096	C	T	-0.057357	0.008767	0.95006	10.2024	6.27e-11	81	FALSE	ZNF184	80199
Asthma	asthma	rs34965299	6	27521856	A	G	-0.057356	0.008666	0.949596	10.4252	3.76e-11	81	FALSE	ZNF184	80959
Asthma	asthma	rs66785117	6	27523298	T	G	-0.057357	0.008666	0.949596	10.4261	3.75e-11	81	FALSE	ZNF184	82401
Asthma	asthma	rs140365013	6	27523869	G	A	-0.057357	0.008666	0.949596	10.4254	3.75e-11	81	FALSE	ZNF184	82972
Asthma	asthma	rs12209038	6	27534185	C	A	0.07634	0.010674	0.878577	12.0502	8.91e-13	81	FALSE	ZNF184	93288
Asthma	asthma	rs10484399	6	27534528	A	G	-0.056934	0.008672	0.949607	10.2706	5.36e-11	81	FALSE	ZNF184	93631
Asthma	asthma	rs10456356	6	27535795	G	C	0.07636	0.010673	0.878573	12.0587	8.74e-13	81	FALSE	ZNF184	94898
Asthma	asthma	rs149728402	6	27537047	A	G	0.074287	0.012681	0.878337	8.31751	4.81e-09	81	FALSE	ZNF184	96150
Asthma	asthma	rs12154137	6	27545683	G	A	0.076868	0.010663	0.878594	12.2319	5.86e-13	81	FALSE	NA	NA
Asthma	asthma	rs34105070	6	27560805	C	T	-0.057637	0.008679	0.949638	10.4921	3.22e-11	81	FALSE	NA	NA
Asthma	asthma	rs13202775	6	27564879	T	C	-0.0577	0.008679	0.949637	10.5129	3.07e-11	81	FALSE	NA	NA
Asthma	asthma	rs72845046	6	27575268	T	A	-0.057338	0.008674	0.949635	10.4022	3.96e-11	81	FALSE	NA	NA
Asthma	asthma	rs67652222	6	27586220	C	T	-0.057509	0.008675	0.949613	10.4559	3.5e-11	81	FALSE	NA	NA
Asthma	asthma	rs35715914	6	27592003	C	T	-0.057708	0.008799	0.950077	10.2502	5.62e-11	81	FALSE	NA	NA
Asthma	asthma	rs13212093	6	27606716	C	T	-0.057576	0.008676	0.949621	10.4782	3.32e-11	81	FALSE	NA	NA
Asthma	asthma	rs34038546	6	27607660	C	A	-0.057563	0.008673	0.949621	10.4797	3.31e-11	81	FALSE	NA	NA
Asthma	asthma	rs144969912	6	27616843	C	T	-0.059447	0.010036		8.48969	3.24e-09	81	FALSE	NA	NA
Asthma	asthma	rs141342723	6	27622084	T	C	-0.057626	0.008677	0.94962	10.4927	3.22e-11	81	FALSE	NA	NA
Asthma	asthma	rs34543938	6	27624640	A	G	-0.057506	0.008671	0.94962	10.4652	3.43e-11	81	FALSE	NA	NA
Asthma	asthma	rs56405707	6	27640246	G	A	-0.057536	0.008678	0.949608	10.4594	3.47e-11	81	FALSE	NA	NA
Asthma	asthma	rs13210634	6	27646492	A	G	-0.057046	0.008667	0.9496	10.3179	4.81e-11	81	FALSE	NA	NA
Asthma	asthma	rs13215275	6	27647509	G	T	-0.057046	0.008667	0.9496	10.3179	4.81e-11	81	FALSE	NA	NA
Asthma	asthma	rs13217620	6	27653120	C	T	-0.057429	0.008961	0.950065	9.81898	1.52e-10	81	FALSE	NA	NA
Asthma	asthma	rs17749927	6	27669976	A	G	-0.056658	0.008673	0.949552	10.1755	6.68e-11	81	FALSE	NA	NA
Asthma	asthma	rs6930169	6	27671657	G	T	-0.076627	0.01077	0.121629	11.9336	1.17e-12	81	FALSE	NA	NA
Asthma	asthma	rs13192965	6	27671825	G	A	-0.05678	0.008673	0.9496	10.2159	6.08e-11	81	FALSE	NA	NA
Asthma	asthma	rs34409918	6	27685348	A	G	-0.05677	0.008659	0.949153	10.2428	5.72e-11	81	FALSE	HIST1H2BL	89909
Asthma	asthma	rs34432857	6	27685825	G	A	-0.056769	0.008659	0.949153	10.2431	5.71e-11	81	FALSE	HIST1H2BL	89432
Asthma	asthma	rs34064842	6	27688625	G	T	-0.056705	0.008663	0.949144	10.2121	6.14e-11	81	FALSE	HIST1H2BL	86632
Asthma	asthma	rs13212318	6	27688841	A	C	-0.056687	0.008666	0.949144	10.1996	6.32e-11	81	FALSE	HIST1H2BL	86416
Asthma	asthma	rs13202295	6	27698837	C	T	-0.057548	0.008764	0.949625	10.274	5.32e-11	81	FALSE	HIST1H2BL	76420
Asthma	asthma	rs13202291	6	27698857	A	G	-0.056821	0.008661	0.949143	10.2565	5.54e-11	81	FALSE	HIST1H2BL	76400
Asthma	asthma	rs17750424	6	27701122	T	C	-0.057078	0.00864	0.948114	10.389	4.08e-11	81	FALSE	HIST1H2BL	74135
Asthma	asthma	rs13193542	6	27702425	G	T	-0.056829	0.008658	0.949143	10.2643	5.44e-11	81	FALSE	HIST1H2BL	72832
Asthma	asthma	rs13193480	6	27702561	A	G	-0.056829	0.008658	0.949143	10.2643	5.44e-11	81	FALSE	HIST1H2BL	72696
Asthma	asthma	rs72847313	6	27730082	C	T	-0.057181	0.008666	0.949144	10.3652	4.31e-11	81	FALSE	HIST1H2BL	45175
Asthma	asthma	rs17750747	6	27730334	T	C	-0.057181	0.008665	0.949144	10.3693	4.27e-11	81	FALSE	HIST1H2BL	44923
Asthma	asthma	rs35501037	6	27739566	T	A	-0.057139	0.008663	0.949144	10.3594	4.37e-11	81	FALSE	HIST1H2BL	35691
Asthma	asthma	rs35037868	6	27759115	G	C	-0.056922	0.008752	0.949623	10.0928	8.08e-11	81	FALSE	HIST1H2BL	16142
Asthma	asthma	rs13195728	6	27771106	T	C	-0.057231	0.008652	0.948872	10.4131	3.86e-11	81	FALSE	HIST1H2BL	4151
Asthma	asthma	rs17751184	6	27775028	C	T	-0.057062	0.008658	0.949174	10.3443	4.53e-11	81	FALSE	HIST1H2BL	229
Asthma	asthma	rs34718920	6	27783941	C	T	-0.05699	0.008661	0.949174	10.312	4.88e-11	81	FALSE	HIST1H2BM	674
Asthma	asthma	rs71559050	6	27797416	C	A	-0.05689	0.008662	0.949174	10.2772	5.28e-11	81	FALSE	HIST1H4K	1536
Asthma	asthma	rs67101035	6	27798887	C	G	-0.05689	0.00866	0.949174	10.2805	5.24e-11	81	FALSE	HIST1H4K	65
Asthma	asthma	rs34706883	6	27805255	A	C	-0.056436	0.008663	0.949157	10.1219	7.55e-11	81	FALSE	HIST1H2AK	403
Asthma	asthma	rs13212651	6	27806985	A	G	-0.056974	0.008667	0.949174	10.2931	5.09e-11	81	FALSE	HIST1H2BN	-662
Asthma	asthma	rs35819751	6	27810569	A	G	-0.056969	0.008661	0.949174	10.306	4.94e-11	81	FALSE	HIST1H2BN	-4246
Asthma	asthma	rs13194781	6	27815639	A	G	-0.057276	0.008665	0.949176	10.4014	3.97e-11	81	FALSE	HIST1H2BN	-9316
Asthma	asthma	rs36116761	6	27818482	C	G	-0.057149	0.008664	0.949178	10.3597	4.37e-11	81	FALSE	HIST1H2BN	-12159
Asthma	asthma	rs34194357	6	27818535	A	G	-0.057149	0.008664	0.949178	10.3597	4.37e-11	81	FALSE	HIST1H2BN	-12212
Asthma	asthma	rs13199772	6	27834085	A	G	-0.056864	0.008668	0.94919	10.2542	5.57e-11	81	FALSE	HIST1H2AL	479
Asthma	asthma	rs13199906	6	27834139	C	G	-0.057266	0.008668	0.949177	10.3894	4.08e-11	81	FALSE	HIST1H1B	431
Asthma	asthma	rs17695758	6	27837183	T	C	-0.057266	0.008665	0.949177	10.3975	4e-11	81	FALSE	HIST1H1B	1824
Asthma	asthma	rs45509595	6	27840926	T	C	-0.056061	0.008756	0.949572	9.80156	1.58e-10	81	FALSE	HIST1H4L	0
Asthma	asthma	rs66868086	6	27865902	A	T	-0.056489	0.008774	0.949593	9.9032	1.25e-10	81	FALSE	HIST1H2BO	4233
Asthma	asthma	rs13199649	6	27868792	C	T	-0.055879	0.00872	0.949333	9.81717	1.52e-10	81	FALSE	HIST1H2BO	7123
Asthma	asthma	rs34788973	6	27879200	C	A	-0.056644	0.008719	0.949192	10.0703	8.51e-11	81	FALSE	OR2B2	-237
Asthma	asthma	rs61742093	6	27879982	A	G	-0.055259	0.008702	0.949026	9.65319	2.22e-10	81	FALSE	OR2B2	-1019
Asthma	asthma	rs13218875	6	27884012	C	T	-0.055561	0.008715	0.949242	9.72381	1.89e-10	81	FALSE	OR2B2	3838
Asthma	asthma	rs71559054	6	27896799	A	C	-0.055584	0.008715	0.949216	9.73247	1.85e-10	81	FALSE	OR2B2	16625
Asthma	asthma	rs67040724	6	27905509	T	C	-0.055487	0.008715	0.949199	9.70082	1.99e-10	81	FALSE	OR2B6	19510
Asthma	asthma	rs67662114	6	27932301	G	A	-0.056169	0.00872	0.949249	9.91212	1.22e-10	81	FALSE	OR2B6	6341
Asthma	asthma	rs13216117	6	27938484	A	G	-0.056092	0.008714	0.949249	9.89993	1.26e-10	81	FALSE	OR2B6	12524
Asthma	asthma	rs36101351	6	27943369	C	T	-0.056156	0.008715	0.949249	9.91861	1.21e-10	81	FALSE	OR2B6	17409
Asthma	asthma	rs28360499	6	27945396	G	A	-0.056155	0.008716	0.949249	9.91538	1.22e-10	81	FALSE	OR2B6	19436
Asthma	asthma	rs71537572	6	27970715	T	C	-0.056685	0.008767	0.949228	9.9826	1.04e-10	81	FALSE	OR2B6	44755
Asthma	asthma	rs138234416	6	27992898	G	A	-0.055308	0.008709	0.949249	9.654	2.22e-10	81	FALSE	ZNF165	55855
Asthma	asthma	rs71559067	6	27994416	A	T	-0.055769	0.008721	0.949249	9.78013	1.66e-10	81	FALSE	ZNF165	54337
Asthma	asthma	rs13193295	6	28003228	C	G	-0.055592	0.008712	0.949249	9.74085	1.82e-10	81	FALSE	ZNF165	45525
Asthma	asthma	rs13200214	6	28017250	C	T	-0.055793	0.008722	0.949246	9.78522	1.64e-10	81	FALSE	ZNF165	31503
Asthma	asthma	rs71559070	6	28038929	G	A	-0.05498	0.008717	0.949239	9.53324	2.93e-10	81	FALSE	ZNF165	9824
Asthma	asthma	rs35902873	6	28058949	G	C	-0.05493	0.008716	0.949239	9.51797	3.03e-10	81	FALSE	ZNF165	1608
Asthma	asthma	rs13197574	6	28060239	T	C	-0.054828	0.008718	0.949224	9.48134	3.3e-10	81	FALSE	ZNF165	2898
Asthma	asthma	rs34166054	6	28065801	T	C	-0.054902	0.008716	0.949239	9.50987	3.09e-10	81	FALSE	ZNF165	8460
Asthma	asthma	rs34662244	6	28073881	G	A	-0.054852	0.008715	0.949239	9.49541	3.2e-10	81	FALSE	ZNF165	16540
Asthma	asthma	rs13203816	6	28079598	T	C	-0.054831	0.008712	0.949239	9.49549	3.2e-10	81	FALSE	ZSCAN16	12740
Asthma	asthma	rs34588114	6	28080628	C	A	-0.054845	0.008713	0.949239	9.49806	3.18e-10	81	FALSE	ZSCAN16	11710
Asthma	asthma	rs68188794	6	28080777	T	C	-0.055643	0.010053		7.49691	3.18e-08	81	FALSE	ZSCAN16	11561
Asthma	asthma	rs34371502	6	28081758	T	C	-0.054845	0.008713	0.949239	9.49806	3.18e-10	81	FALSE	ZSCAN16	10580
Asthma	asthma	rs71559072	6	28089481	C	T	-0.054827	0.008716	0.949229	9.48524	3.27e-10	81	FALSE	ZSCAN16	2857
Asthma	asthma	rs66886492	6	28089731	C	T	-0.054826	0.008714	0.949228	9.49025	3.23e-10	81	FALSE	ZSCAN16	2607
Asthma	asthma	rs35345226	6	28091580	A	G	-0.054818	0.008713	0.949225	9.48886	3.24e-10	81	FALSE	ZSCAN16	758
Asthma	asthma	rs35749575	6	28114818	G	T	-0.054639	0.008709	0.949229	9.4399	3.63e-10	81	FALSE	ZKSCAN8	-5130
Asthma	asthma	rs72846780	6	28119055	T	C	-0.05463	0.008713	0.949229	9.4282	3.73e-10	81	FALSE	ZKSCAN8	-9367
Asthma	asthma	rs13205911	6	28124114	C	T	-0.055615	0.008718	0.949136	9.73519	1.84e-10	81	FALSE	ZKSCAN8	-14426
Asthma	asthma	rs13197175	6	28129231	C	T	-0.054566	0.008713	0.949229	9.40835	3.91e-10	81	FALSE	ZKSCAN8	1981
Asthma	asthma	rs13197176	6	28129232	C	T	-0.054759	0.008738	0.94923	9.42011	3.8e-10	81	FALSE	ZKSCAN8	1982
Asthma	asthma	rs13201308	6	28130089	C	T	-0.054728	0.008711	0.949137	9.46495	3.43e-10	81	FALSE	ZKSCAN8	2839
Asthma	asthma	rs34765154	6	28130450	G	A	-0.054624	0.008709	0.949228	9.43505	3.67e-10	81	FALSE	ZKSCAN8	3200
Asthma	asthma	rs34505829	6	28133239	A	T	-0.054687	0.008717	0.949228	9.43831	3.64e-10	81	FALSE	ZKSCAN8	5989
Asthma	asthma	rs35098436	6	28134221	T	C	-0.054687	0.008716	0.949228	9.44065	3.63e-10	81	FALSE	ZKSCAN8	6971
Asthma	asthma	rs13217984	6	28139710	A	T	-0.054608	0.008712	0.949217	9.42443	3.76e-10	81	FALSE	ZKSCAN8	12460
Asthma	asthma	rs67297533	6	28141253	G	T	-0.055217	0.010043		7.40549	3.93e-08	81	FALSE	ZKSCAN8	14003
Asthma	asthma	rs35781323	6	28144832	T	C	-0.054537	0.008713	0.949228	9.39841	4e-10	81	FALSE	ZKSCAN8	17582
Asthma	asthma	rs34832585	6	28150878	C	T	-0.054679	0.008726	0.949227	9.41917	3.81e-10	81	FALSE	ZKSCAN8	23628
Asthma	asthma	rs13195291	6	28169241	G	A	-0.05433	0.008707	0.949217	9.34537	4.51e-10	81	FALSE	ZSCAN9	23423
Asthma	asthma	rs13197633	6	28174757	G	A	-0.054504	0.00872	0.949297	9.37429	4.22e-10	81	FALSE	ZSCAN9	17907
Asthma	asthma	rs35001169	6	28187632	T	G	-0.055769	0.008687	0.948474	9.8498	1.41e-10	81	FALSE	ZSCAN9	5032
Asthma	asthma	rs35656932	6	28191288	G	T	-0.055283	0.008704	0.948999	9.65784	2.2e-10	81	FALSE	ZSCAN9	1376
Asthma	asthma	rs34243448	6	28193102	C	A	-0.055283	0.008703	0.948999	9.65933	2.19e-10	81	FALSE	ZSCAN9	-438
Asthma	asthma	rs13204012	6	28201531	G	A	-0.055237	0.008707	0.948995	9.63675	2.31e-10	81	FALSE	ZSCAN9	271
Asthma	asthma	rs13205211	6	28203056	T	G	-0.055071	0.008699	0.948979	9.59858	2.52e-10	81	FALSE	ZSCAN9	1796
Asthma	asthma	rs13208096	6	28225311	C	G	-0.054863	0.008701	0.948841	9.52707	2.97e-10	81	FALSE	ZKSCAN4	-12910
Asthma	asthma	rs67998226	6	28238059	T	C	-0.055128	0.008665	0.94882	9.68738	2.05e-10	81	FALSE	NKAPL	9323
Asthma	asthma	rs1778483	6	28240991	T	G	-0.031078	0.005663	0.827885	7.37969	4.17e-08	81	FALSE	PGBD1	8323
Asthma	asthma	rs1778482	6	28240992	G	C	-0.031025	0.005663	0.827885	7.35785	4.39e-08	81	FALSE	PGBD1	8322
Asthma	asthma	rs34878803	6	28250179	T	C	-0.054979	0.008663	0.948823	9.64281	2.28e-10	81	FALSE	PGBD1	-865
Asthma	asthma	rs34396849	6	28250955	A	C	-0.055232	0.008674	0.948954	9.70244	1.98e-10	81	FALSE	PGBD1	-1641
Asthma	asthma	rs13211507	6	28257377	T	C	-0.05451	0.008661	0.948743	9.49435	3.2e-10	81	FALSE	PGBD1	-8063
Asthma	asthma	rs34691223	6	28258208	C	A	-0.054811	0.008659	0.948812	9.59753	2.53e-10	81	FALSE	PGBD1	-8894
Asthma	asthma	rs13207345	6	28265572	C	T	-0.05552	0.010014		7.51981	3.02e-08	81	FALSE	PGBD1	-16258
Asthma	asthma	rs72854513	6	28265954	A	T	-0.05422	0.008699	0.948778	9.32631	4.72e-10	81	FALSE	PGBD1	-16640
Asthma	asthma	rs33932084	6	28268824	A	G	-0.053273	0.008679	0.948666	9.06522	8.61e-10	81	FALSE	PGBD1	-19510
Asthma	asthma	rs56189111	6	28271973	C	A	-0.05412	0.008695	0.948778	9.30234	4.98e-10	81	FALSE	PGBD1	1647
Asthma	asthma	rs13191786	6	28277671	T	G	-0.0541	0.008693	0.94878	9.2988	5.03e-10	81	FALSE	PGBD1	7345
Asthma	asthma	rs34950484	6	28278688	G	A	-0.054409	0.008662	0.94878	9.46037	3.46e-10	81	FALSE	PGBD1	8362
Asthma	asthma	rs35072899	6	28281541	C	T	-0.054098	0.008689	0.948733	9.30658	4.94e-10	81	FALSE	ZSCAN31	10929
Asthma	asthma	rs34661125	6	28281894	G	A	-0.05434	0.008656	0.948781	9.45067	3.54e-10	81	FALSE	ZSCAN31	10576
Asthma	asthma	rs13190888	6	28285985	G	A	-0.054353	0.008657	0.948781	9.45222	3.53e-10	81	FALSE	ZSCAN31	6485
Asthma	asthma	rs56075693	6	28290328	T	G	-0.053966	0.008694	0.948781	9.25482	5.56e-10	81	FALSE	ZSCAN31	2142
Asthma	asthma	rs34218844	6	28290647	T	C	-0.054172	0.008692	0.948689	9.32427	4.74e-10	81	FALSE	ZSCAN31	1823
Asthma	asthma	rs17312661	6	28300336	A	G	-0.050215	0.008984	0.907197	7.63178	2.33e-08	81	FALSE	ZSCAN31	-7866
Asthma	asthma	rs7752448	6	28301099	A	G	-0.050779	0.00832	0.942672	8.9711	1.07e-09	81	FALSE	ZSCAN31	-8629
Asthma	asthma	rs7752608	6	28301195	A	G	-0.051779	0.008466	0.945475	9.00585	9.87e-10	81	FALSE	ZSCAN31	-8725
Asthma	asthma	rs11970439	6	28303464	C	G	-0.040711	0.006291	0.880959	9.99865	1e-10	81	FALSE	ZSCAN31	-10994
Asthma	asthma	rs67340775	6	28304384	A	C	-0.053015	0.008651	0.948902	9.0391	9.14e-10	81	FALSE	ZSCAN31	-11914
Asthma	asthma	rs35030260	6	28305508	G	A	-0.052796	0.008684	0.948901	8.9063	1.24e-09	81	FALSE	ZSCAN31	-13038
Asthma	asthma	rs6456814	6	28305812	C	A	-0.040253	0.006228	0.878023	9.97562	1.06e-10	81	FALSE	ZSCAN31	-13342
Asthma	asthma	rs13217619	6	28306671	T	C	-0.052861	0.008684	0.948901	8.9272	1.18e-09	81	FALSE	ZSCAN31	-14201
Asthma	asthma	rs7757003	6	28307251	G	A	-0.040358	0.006224	0.878224	10.0339	9.25e-11	81	FALSE	ZSCAN31	-14781
Asthma	asthma	rs17301128	6	28308034	C	G	-0.040573	0.006287	0.880918	9.94641	1.13e-10	81	FALSE	ZSCAN31	-15564
Asthma	asthma	rs1119211	6	28309136	G	C	-0.040542	0.006249	0.878147	10.0462	8.99e-11	81	FALSE	ZSCAN31	-16666
Asthma	asthma	rs6912584	6	28309590	T	C	-0.040272	0.00629	0.880821	9.80132	1.58e-10	81	FALSE	ZSCAN31	-17120
Asthma	asthma	rs35016036	6	28314880	C	T	-0.054455	0.008708	0.948952	9.38317	4.14e-10	81	FALSE	ZSCAN31	-22410
Asthma	asthma	rs35744819	6	28318331	G	T	-0.054568	0.008711	0.948959	9.41295	3.86e-10	81	FALSE	ZSCAN31	-25861
Asthma	asthma	rs9468350	6	28319107	A	G	-0.040383	0.006297	0.877292	9.83079	1.48e-10	81	FALSE	ZSCAN31	-26637
Asthma	asthma	rs56131013	6	28320677	G	A	-0.040674	0.006252	0.880581	10.0972	8e-11	81	FALSE	ZSCAN31	-28207
Asthma	asthma	rs6903652	6	28322120	C	G	-0.040551	0.00625	0.880587	10.0469	8.98e-11	81	FALSE	ZSCAN31	-29650
Asthma	asthma	rs6903823	6	28322296	A	G	-0.040758	0.006253	0.880556	10.1321	7.38e-11	81	FALSE	ZSCAN31	-29826
Asthma	asthma	rs13198809	6	28323702	G	A	-0.05354	0.008696	0.948895	9.11583	7.66e-10	81	FALSE	ZSCAN31	-31232
Asthma	asthma	rs35353359	6	28324378	C	T	-0.053838	0.008702	0.949001	9.19826	6.33e-10	81	FALSE	ZKSCAN3	-6687
Asthma	asthma	rs6921919	6	28325201	C	G	-0.040863	0.00678	0.884242	8.76484	1.72e-09	81	FALSE	ZKSCAN3	-7510
Asthma	asthma	rs6922111	6	28325308	C	T	-0.040957	0.006626	0.884246	9.18417	6.54e-10	81	FALSE	ZKSCAN3	-7617
Asthma	asthma	rs35875412	6	28331818	C	T	-0.041248	0.006469	0.898132	9.72786	1.87e-10	81	FALSE	ZKSCAN3	-14127
Asthma	asthma	rs13214023	6	28332141	G	A	-0.053448	0.008693	0.948848	9.09309	8.07e-10	81	FALSE	ZKSCAN3	-14450
Asthma	asthma	rs35017208	6	28345282	C	T	-0.053945	0.008692	0.949017	9.25237	5.59e-10	81	FALSE	ZSCAN12	1450
Asthma	asthma	rs13213152	6	28349698	A	G	-0.053715	0.008696	0.949017	9.17072	6.75e-10	81	FALSE	ZSCAN12	-2966
Asthma	asthma	rs67981811	6	28354835	C	G	-0.053979	0.008694	0.949017	9.2583	5.52e-10	81	FALSE	ZSCAN12	-8103
Asthma	asthma	rs36092177	6	28357807	C	T	-0.053916	0.008692	0.949017	9.243	5.71e-10	81	FALSE	ZSCAN12	-11075
Asthma	asthma	rs13213986	6	28358009	T	A	-0.053714	0.008698	0.949017	9.16793	6.79e-10	81	FALSE	ZSCAN12	-11277
Asthma	asthma	rs2232429	6	28359632	T	G	-0.053929	0.00869	0.949025	9.2507	5.61e-10	81	FALSE	ZSCAN12	-12900
Asthma	asthma	rs2232426	6	28360659	G	C	-0.053901	0.008693	0.948975	9.2372	5.79e-10	81	FALSE	ZSCAN12	-13927
Asthma	asthma	rs34546986	6	28362309	G	A	-0.053917	0.008697	0.949029	9.23365	5.84e-10	81	FALSE	ZSCAN12	-15577
Asthma	asthma	rs34871267	6	28364232	G	A	-0.053917	0.008696	0.949029	9.23518	5.82e-10	81	FALSE	ZSCAN12	-17500
Asthma	asthma	rs2232423	6	28366151	A	G	-0.054016	0.008689	0.949032	9.28093	5.24e-10	81	FALSE	ZSCAN12	-19419
Asthma	asthma	rs35883476	6	28368508	G	C	-0.053718	0.008695	0.949029	9.17461	6.69e-10	81	FALSE	ZSCAN12	997
Asthma	asthma	rs16901847	6	28375851	G	A	-0.039865	0.006453	0.89786	9.17264	6.72e-10	81	FALSE	ZSCAN12	8340
Asthma	asthma	rs13203055	6	28382410	G	A	-0.031703	0.005815	0.824416	7.29152	5.11e-08	81	FALSE	ZSCAN12	14899
Asthma	asthma	rs16894091	6	28390137	T	A	-0.031734	0.005818	0.824419	7.29918	5.02e-08	81	FALSE	ZSCAN23	9570
Asthma	asthma	rs13201681	6	28394680	C	T	-0.053724	0.00869	0.949028	9.18686	6.5e-10	81	FALSE	ZSCAN23	5027
Asthma	asthma	rs9969098	6	28398748	G	T	-0.031747	0.005815	0.824416	7.31115	4.88e-08	81	FALSE	ZSCAN23	959
Asthma	asthma	rs7765989	6	28400295	T	C	-0.040077	0.006459	0.898128	9.24696	5.66e-10	81	FALSE	ZSCAN23	-588
Asthma	asthma	rs16894106	6	28400339	G	A	-0.031805	0.005817	0.824334	7.33053	4.67e-08	81	FALSE	ZSCAN23	-632
Asthma	asthma	rs67381177	6	28411941	G	C	-0.053729	0.008697	0.948992	9.17503	6.68e-10	81	FALSE	ZSCAN23	662
Asthma	asthma	rs16894116	6	28414967	G	T	-0.040096	0.006459	0.898131	9.25565	5.55e-10	81	FALSE	ZSCAN23	3688
Asthma	asthma	rs61289879	6	28419162	G	A	-0.041506	0.006631	0.886118	9.40013	3.98e-10	81	FALSE	ZSCAN23	7883
Asthma	asthma	rs180904400	6	28441636	T	C	0.101088	0.016939	0.940839	8.60619	2.48e-09	81	FALSE	GPX6	29437
Asthma	asthma	rs413488	6	28503357	A	G	-0.08249	0.010688	0.121089	13.9085	1.23e-14	81	FALSE	GPX5	628
Asthma	asthma	rs35480587	6	28553779	A	T	-0.034456	0.005372	0.76617	9.83498	1.46e-10	81	FALSE	SCAND3	-14372
Asthma	asthma	rs4947336	6	28576143	T	A	-0.054765	0.008671	0.948689	9.55757	2.77e-10	81	FALSE	SCAND3	-36736
Asthma	asthma	rs34724414	6	28619353	A	G	-0.055572	0.008669	0.948661	9.82417	1.5e-10	81	FALSE	SCAND3	35364
Asthma	asthma	rs13194504	6	28630691	G	A	-0.05517	0.008657	0.94868	9.71798	1.91e-10	81	FALSE	SCAND3	46702
Asthma	asthma	rs35128564	6	28635780	T	C	-0.044328	0.007625	0.91293	8.20156	6.29e-09	81	FALSE	SCAND3	51791
Asthma	asthma	rs4486067	6	28650523	T	C	-0.043889	0.007685	0.912996	7.93857	1.15e-08	81	FALSE	SCAND3	66534
Asthma	asthma	rs13202664	6	28651091	T	G	-0.043907	0.007641	0.912996	8.0291	9.35e-09	81	FALSE	SCAND3	67102
Asthma	asthma	rs6910361	6	28651780	G	A	-0.043903	0.007639	0.912996	8.03119	9.31e-09	81	FALSE	SCAND3	67791
Asthma	asthma	rs34953859	6	28657458	A	G	-0.04394	0.00728	0.915895	8.78734	1.63e-09	81	FALSE	SCAND3	73469
Asthma	asthma	rs35044849	6	28667669	A	G	-0.054871	0.00867	0.94867	9.59428	2.55e-10	81	FALSE	SCAND3	83680
Asthma	asthma	rs6908726	6	28671343	G	C	0.051641	0.008486	0.052412	8.92211	1.2e-09	81	FALSE	SCAND3	87354
Asthma	asthma	rs35243068	6	28673434	G	A	-0.054746	0.00864	0.948251	9.61476	2.43e-10	81	FALSE	SCAND3	89445
Asthma	asthma	rs4713177	6	28673998	A	G	0.054443	0.008629	0.051964	9.53961	2.89e-10	81	FALSE	SCAND3	90009
Asthma	asthma	rs7775835	6	28678357	T	C	0.044976	0.00808	0.05553	7.57375	2.67e-08	81	FALSE	SCAND3	94368
Asthma	asthma	rs13217472	6	28681415	G	A	-0.055697	0.008643	0.948351	9.92022	1.2e-10	81	FALSE	SCAND3	97426
Asthma	asthma	rs9393925	6	28682442	T	C	0.050115	0.007808	0.077999	9.84748	1.42e-10	81	FALSE	SCAND3	98453
Asthma	asthma	rs9393926	6	28682725	G	A	0.05143	0.008502	0.051947	8.82483	1.5e-09	81	FALSE	SCAND3	98736
Asthma	asthma	rs9295778	6	28684183	T	G	0.05155	0.007385	0.061209	11.5131	3.07e-12	81	FALSE	NA	NA
Asthma	asthma	rs185813569	6	28685280	G	A	0.101141	0.016965	0.940692	8.59094	2.56e-09	81	FALSE	NA	NA
Asthma	asthma	rs9468413	6	28689672	C	A	0.051656	0.007382	0.061233	11.5672	2.71e-12	81	FALSE	NA	NA
Asthma	asthma	rs9393929	6	28696063	A	C	0.05164	0.008498	0.051964	8.89822	1.26e-09	81	FALSE	NA	NA
Asthma	asthma	rs6456834	6	28700352	T	G	0.051531	0.007383	0.061206	11.5112	3.08e-12	81	FALSE	NA	NA
Asthma	asthma	rs6456835	6	28701492	G	C	0.051672	0.008496	0.051937	8.91333	1.22e-09	81	FALSE	NA	NA
Asthma	asthma	rs1311911	6	28705074	G	T	-0.051655	0.008496	0.948063	8.90779	1.24e-09	81	FALSE	NA	NA
Asthma	asthma	rs1233578	6	28712247	A	G	-0.056548	0.007426	0.938805	13.5593	2.76e-14	81	FALSE	NA	NA
Asthma	asthma	rs1233579	6	28712663	A	G	-0.055721	0.008637	0.948293	9.94157	1.14e-10	81	FALSE	NA	NA
Asthma	asthma	rs1233580	6	28713725	G	C	-0.055932	0.008635	0.948246	10.0155	9.65e-11	81	FALSE	NA	NA
Asthma	asthma	rs1233581	6	28713847	C	T	-0.055726	0.008638	0.948341	9.94098	1.15e-10	81	FALSE	NA	NA
Asthma	asthma	rs1233583	6	28715566	G	A	-0.055707	0.008632	0.948081	9.94775	1.13e-10	81	FALSE	NA	NA
Asthma	asthma	rs1311912	6	28716854	A	T	-0.055495	0.008626	0.947734	9.88964	1.29e-10	81	FALSE	NA	NA
Asthma	asthma	rs1311913	6	28717178	G	C	-0.057278	0.009947		8.05981	8.71e-09	81	FALSE	NA	NA
Asthma	asthma	rs1233588	6	28719976	T	C	-0.056654	0.009966		7.87176	1.34e-08	81	FALSE	NA	NA
Asthma	asthma	rs9257133	6	28723421	C	T	-0.05547	0.008651	0.947914	9.8283	1.48e-10	81	FALSE	NA	NA
Asthma	asthma	rs9257136	6	28723841	A	C	-0.055395	0.008631	0.947914	9.8467	1.42e-10	81	FALSE	NA	NA
Asthma	asthma	rs9257137	6	28723949	T	C	-0.055422	0.008634	0.947941	9.84894	1.42e-10	81	FALSE	NA	NA
Asthma	asthma	rs1238262	6	28723960	C	T	-0.055316	0.008647	0.947914	9.78729	1.63e-10	81	FALSE	NA	NA
Asthma	asthma	rs1742743	6	28724082	A	T	-0.055394	0.008627	0.947914	9.85361	1.4e-10	81	FALSE	NA	NA
Asthma	asthma	rs1233593	6	28726815	C	T	-0.055309	0.008627	0.947914	9.82612	1.49e-10	81	FALSE	NA	NA
Asthma	asthma	rs9257140	6	28727121	G	A	-0.055548	0.008637	0.947929	9.88478	1.3e-10	81	FALSE	NA	NA
Asthma	asthma	rs1233594	6	28727343	A	G	-0.055322	0.00863	0.947914	9.8243	1.5e-10	81	FALSE	NA	NA
Asthma	asthma	rs1233599	6	28731188	T	G	-0.055096	0.008631	0.947915	9.7482	1.79e-10	81	FALSE	NA	NA
Asthma	asthma	rs1233600	6	28732514	A	G	-0.055013	0.008626	0.947915	9.7311	1.86e-10	81	FALSE	NA	NA
Asthma	asthma	rs1233604	6	28734676	G	A	-0.054346	0.008631	0.947755	9.50261	3.14e-10	81	FALSE	NA	NA
Asthma	asthma	rs1233609	6	28736201	G	A	-0.055126	0.00863	0.947915	9.75997	1.74e-10	81	FALSE	NA	NA
Asthma	asthma	rs1233610	6	28736988	A	G	-0.055126	0.008632	0.947915	9.7561	1.75e-10	81	FALSE	NA	NA
Asthma	asthma	rs1233611	6	28737054	A	G	-0.055126	0.008632	0.947915	9.75636	1.75e-10	81	FALSE	NA	NA
Asthma	asthma	rs1233612	6	28738429	G	T	-0.055133	0.008633	0.947915	9.75637	1.75e-10	81	FALSE	NA	NA
Asthma	asthma	rs9257167	6	28741734	C	A	-0.055355	0.008635	0.94793	9.82357	1.5e-10	81	FALSE	NA	NA
Asthma	asthma	rs1311914	6	28742086	G	C	-0.055066	0.008624	0.947916	9.75343	1.76e-10	81	FALSE	NA	NA
Asthma	asthma	rs1233618	6	28742850	G	A	-0.055372	0.008622	0.947805	9.85787	1.39e-10	81	FALSE	NA	NA
Asthma	asthma	rs1233619	6	28745452	G	A	-0.053636	0.008611	0.947171	9.31524	4.84e-10	81	FALSE	NA	NA
Asthma	asthma	rs1233620	6	28746171	G	A	-0.055158	0.008631	0.947929	9.7683	1.7e-10	81	FALSE	NA	NA
Asthma	asthma	rs1233621	6	28747643	T	C	-0.030162	0.005044	0.645318	8.64037	2.29e-09	81	FALSE	NA	NA
Asthma	asthma	rs1233623	6	28748281	C	T	-0.055272	0.008629	0.947916	9.81006	1.55e-10	81	FALSE	NA	NA
Asthma	asthma	rs1233624	6	28750265	G	C	-0.05707	0.009947		8.00563	9.87e-09	81	FALSE	NA	NA
Asthma	asthma	rs1311917	6	28751041	G	T	-0.055323	0.008626	0.947916	9.83187	1.47e-10	81	FALSE	NA	NA
Asthma	asthma	rs1311918	6	28753646	C	T	-0.055458	0.008628	0.947919	9.87248	1.34e-10	81	FALSE	NA	NA
Asthma	asthma	rs9257183	6	28756008	A	T	-0.055953	0.00861	0.947668	10.0768	8.38e-11	81	FALSE	NA	NA
Asthma	asthma	rs9257184	6	28756088	C	T	-0.055961	0.008613	0.947772	10.0738	8.44e-11	81	FALSE	NA	NA
Asthma	asthma	rs9257187	6	28756902	C	T	-0.055914	0.008617	0.947772	10.0482	8.95e-11	81	FALSE	NA	NA
Asthma	asthma	rs9257188	6	28757489	T	C	-0.055821	0.008614	0.947771	10.0247	9.45e-11	81	FALSE	NA	NA
Asthma	asthma	rs9257189	6	28757555	C	G	-0.055606	0.00861	0.947568	9.96131	1.09e-10	81	FALSE	NA	NA
Asthma	asthma	rs7764642	6	28764103	T	A	-0.055768	0.008612	0.947729	10.0101	9.77e-11	81	FALSE	NA	NA
Asthma	asthma	rs9257191	6	28765098	C	G	-0.055732	0.008615	0.947771	9.99276	1.02e-10	81	FALSE	NA	NA
Asthma	asthma	rs9257192	6	28765346	G	C	-0.055765	0.008614	0.947751	10.0046	9.89e-11	81	FALSE	NA	NA
Asthma	asthma	rs7761321	6	28767482	C	A	-0.055606	0.00861	0.947771	9.96188	1.09e-10	81	FALSE	NA	NA
Asthma	asthma	rs7766699	6	28768267	G	A	-0.055606	0.00861	0.947771	9.96188	1.09e-10	81	FALSE	NA	NA
Asthma	asthma	rs7767099	6	28768698	C	T	-0.055641	0.008616	0.947791	9.95864	1.1e-10	81	FALSE	NA	NA
Asthma	asthma	rs9257217	6	28768932	C	T	-0.055612	0.008612	0.947771	9.959	1.1e-10	81	FALSE	NA	NA
Asthma	asthma	rs7739915	6	28770683	G	T	-0.045381	0.0072	0.911947	9.51984	3.02e-10	81	FALSE	NA	NA
Asthma	asthma	rs3132373	6	28773355	G	T	-0.055805	0.00861	0.947771	10.0282	9.37e-11	81	FALSE	TRIM27	97424
Asthma	asthma	rs3131343	6	28775564	G	A	-0.055786	0.008609	0.947793	10.0238	9.47e-11	81	FALSE	TRIM27	95215
Asthma	asthma	rs4324798	6	28776117	G	A	-0.055731	0.008606	0.947791	10.0104	9.76e-11	81	FALSE	TRIM27	94662
Asthma	asthma	rs9257223	6	28776317	T	C	-0.055798	0.008609	0.947771	10.0277	9.38e-11	81	FALSE	TRIM27	94462
Asthma	asthma	rs3131341	6	28778723	C	T	-0.056018	0.008616	0.947785	10.0854	8.22e-11	81	FALSE	TRIM27	92056
Asthma	asthma	rs3131340	6	28779878	T	G	-0.055789	0.008611	0.947759	10.0193	9.56e-11	81	FALSE	TRIM27	90901
Asthma	asthma	rs3132397	6	28782160	G	A	-0.055789	0.008612	0.947759	10.0175	9.61e-11	81	FALSE	TRIM27	88619
Asthma	asthma	rs3132396	6	28782310	T	C	-0.055791	0.008608	0.947759	10.0275	9.39e-11	81	FALSE	TRIM27	88469
Asthma	asthma	rs9257227	6	28787384	T	C	-0.055839	0.008614	0.947769	10.0301	9.33e-11	81	FALSE	TRIM27	83395
Asthma	asthma	rs3135294	6	28788769	G	A	-0.055862	0.008609	0.947759	10.0484	8.95e-11	81	FALSE	TRIM27	82010
Asthma	asthma	rs172328	6	28790528	C	T	-0.045699	0.007202	0.912063	9.63867	2.3e-10	81	FALSE	TRIM27	80251
Asthma	asthma	rs3118360	6	28792030	G	A	-0.058033	0.009938		8.26986	5.37e-09	81	FALSE	TRIM27	78749
Asthma	asthma	rs209181	6	28792477	G	A	-0.045513	0.007201	0.91199	9.56939	2.7e-10	81	FALSE	TRIM27	78302
Asthma	asthma	rs3118359	6	28793904	G	T	-0.056457	0.008624	0.947767	10.2149	6.1e-11	81	FALSE	TRIM27	76875
Asthma	asthma	rs3135295	6	28793915	T	C	-0.056033	0.008615	0.947752	10.0921	8.09e-11	81	FALSE	TRIM27	76864
Asthma	asthma	rs3135296	6	28795856	A	T	-0.054928	0.008637	0.947743	9.67947	2.09e-10	81	FALSE	TRIM27	74923
Asthma	asthma	rs3131337	6	28796071	G	C	-0.050802	0.008274	0.942289	9.07045	8.5e-10	81	FALSE	TRIM27	74708
Asthma	asthma	rs9257245	6	28800344	A	C	-0.060032	0.010181		8.41758	3.82e-09	81	FALSE	TRIM27	70435
Asthma	asthma	rs3132376	6	28801168	G	A	-0.055992	0.008614	0.947737	10.0816	8.29e-11	81	FALSE	TRIM27	69611
Asthma	asthma	rs3118357	6	28802149	G	A	-0.055741	0.008611	0.947779	10.0034	9.92e-11	81	FALSE	TRIM27	68630
Asthma	asthma	rs9257248	6	28803291	C	T	-0.055875	0.008599	0.947644	10.0744	8.43e-11	81	FALSE	TRIM27	67488
Asthma	asthma	rs9257249	6	28803504	T	C	-0.056128	0.008608	0.947737	10.1394	7.26e-11	81	FALSE	TRIM27	67275
Asthma	asthma	rs9257250	6	28803633	A	T	-0.055956	0.008612	0.947737	10.0727	8.46e-11	81	FALSE	TRIM27	67146
Asthma	asthma	rs3135297	6	28804688	G	A	-0.055894	0.008608	0.947737	10.061	8.69e-11	81	FALSE	TRIM27	66091
Asthma	asthma	rs3135298	6	28806303	G	C	-0.05583	0.008608	0.947737	10.0395	9.13e-11	81	FALSE	TRIM27	64476
Asthma	asthma	rs3132395	6	28808992	A	G	-0.055959	0.008607	0.947737	10.0857	8.21e-11	81	FALSE	TRIM27	61787
Asthma	asthma	rs3132394	6	28809038	T	G	-0.056224	0.008619	0.947737	10.1473	7.12e-11	81	FALSE	TRIM27	61741
Asthma	asthma	rs3135299	6	28809050	G	C	-0.056263	0.008616	0.947751	10.1679	6.79e-11	81	FALSE	TRIM27	61729
Asthma	asthma	rs3132393	6	28809598	T	C	-0.055959	0.008607	0.947737	10.0849	8.22e-11	81	FALSE	TRIM27	61181
Asthma	asthma	rs3131335	6	28814446	T	C	-0.05593	0.008611	0.947737	10.0669	8.57e-11	81	FALSE	TRIM27	56333
Asthma	asthma	rs9257262	6	28817590	C	T	-0.055796	0.00861	0.947737	10.0249	9.44e-11	81	FALSE	TRIM27	53189
Asthma	asthma	rs7760313	6	28817897	T	C	-0.055929	0.008613	0.947737	10.0626	8.66e-11	81	FALSE	TRIM27	52882
Asthma	asthma	rs9257267	6	28819880	A	G	-0.055936	0.008614	0.947737	10.0626	8.66e-11	81	FALSE	TRIM27	50899
Asthma	asthma	rs9257271	6	28821676	G	A	-0.05589	0.008606	0.947737	10.0639	8.63e-11	81	FALSE	TRIM27	49103
Asthma	asthma	rs3132384	6	28823999	C	A	-0.055897	0.008606	0.947737	10.0661	8.59e-11	81	FALSE	TRIM27	46780
Asthma	asthma	rs3135300	6	28824397	T	A	-0.055883	0.008607	0.947737	10.0598	8.71e-11	81	FALSE	TRIM27	46382
Asthma	asthma	rs209167	6	28824629	T	C	0.080365	0.010696	0.878649	13.2221	6e-14	81	FALSE	TRIM27	46150
Asthma	asthma	rs3132385	6	28824974	C	T	-0.056094	0.008617	0.947752	10.1082	7.8e-11	81	FALSE	TRIM27	45805
Asthma	asthma	rs3131345	6	28825571	G	A	-0.057296	0.0089	0.947737	9.90241	1.25e-10	81	FALSE	TRIM27	45208
Asthma	asthma	rs3132387	6	28825573	G	A	-0.057304	0.008898	0.947737	9.90849	1.23e-10	81	FALSE	TRIM27	45206
Asthma	asthma	rs3132388	6	28827879	C	T	-0.055971	0.008583	0.947737	10.1429	7.2e-11	81	FALSE	TRIM27	42900
Asthma	asthma	rs3135302	6	28829637	G	C	-0.055782	0.008611	0.947737	10.0182	9.59e-11	81	FALSE	TRIM27	41142
Asthma	asthma	rs3132389	6	28831021	T	G	-0.055891	0.00861	0.947752	10.0554	8.8e-11	81	FALSE	TRIM27	39758
Asthma	asthma	rs3131336	6	28831611	C	T	-0.055882	0.008616	0.947752	10.0403	9.11e-11	81	FALSE	TRIM27	39168
Asthma	asthma	rs3132390	6	28832788	A	G	-0.051584	0.00847	0.947453	8.93586	1.16e-09	81	FALSE	TRIM27	37991
Asthma	asthma	rs3118370	6	28833101	T	G	-0.055628	0.008604	0.947737	9.98208	1.04e-10	81	FALSE	TRIM27	37678
Asthma	asthma	rs3118368	6	28837109	T	A	-0.057004	0.009953		7.98025	1.05e-08	81	FALSE	TRIM27	33670
Asthma	asthma	rs3131093	6	28837437	C	T	-0.05559	0.00861	0.947737	9.95606	1.11e-10	81	FALSE	TRIM27	33342
Asthma	asthma	rs3132391	6	28837805	G	A	-0.05559	0.00861	0.947737	9.95606	1.11e-10	81	FALSE	TRIM27	32974
Asthma	asthma	rs3132392	6	28838629	T	C	-0.055539	0.008603	0.947767	9.95408	1.11e-10	81	FALSE	TRIM27	32150
Asthma	asthma	rs3131094	6	28839353	C	A	-0.055543	0.00861	0.947769	9.9407	1.15e-10	81	FALSE	TRIM27	31426
Asthma	asthma	rs3135304	6	28839403	G	A	-0.055567	0.008609	0.947763	9.94904	1.12e-10	81	FALSE	TRIM27	31376
Asthma	asthma	rs3118367	6	28839529	T	C	-0.05559	0.00861	0.947737	9.95664	1.1e-10	81	FALSE	TRIM27	31250
Asthma	asthma	rs3135305	6	28839709	A	G	-0.055591	0.00861	0.947737	9.95688	1.1e-10	81	FALSE	TRIM27	31070
Asthma	asthma	rs3135306	6	28839798	G	A	-0.055584	0.008609	0.947737	9.95473	1.11e-10	81	FALSE	TRIM27	30981
Asthma	asthma	rs3118366	6	28839899	T	C	-0.055605	0.008611	0.947737	9.95897	1.1e-10	81	FALSE	TRIM27	30880
Asthma	asthma	rs3118365	6	28839908	G	A	-0.054832	0.008561	0.94743	9.80926	1.55e-10	81	FALSE	TRIM27	30871
Asthma	asthma	rs3135307	6	28847384	C	T	-0.055559	0.008606	0.947737	9.95446	1.11e-10	81	FALSE	TRIM27	23395
Asthma	asthma	rs3131095	6	28851572	T	C	-0.055487	0.008597	0.947332	9.95008	1.12e-10	81	FALSE	TRIM27	19207
Asthma	asthma	rs3135308	6	28852156	C	T	-0.055923	0.008597	0.947331	10.0957	8.02e-11	81	FALSE	TRIM27	18623
Asthma	asthma	rs3131096	6	28852451	T	C	-0.055476	0.008596	0.947331	9.94684	1.13e-10	81	FALSE	TRIM27	18328
Asthma	asthma	rs3118364	6	28852878	G	A	-0.055476	0.008598	0.947331	9.94429	1.14e-10	81	FALSE	TRIM27	17901
Asthma	asthma	rs3131097	6	28853197	A	G	-0.055477	0.008601	0.947333	9.93783	1.15e-10	81	FALSE	TRIM27	17582
Asthma	asthma	rs3135309	6	28855805	A	C	-0.054283	0.008585	0.946916	9.57664	2.65e-10	81	FALSE	TRIM27	14974
Asthma	asthma	rs3135310	6	28856689	A	G	-0.055341	0.008592	0.947359	9.91193	1.22e-10	81	FALSE	TRIM27	14090
Asthma	asthma	rs3135311	6	28856740	A	C	-0.055341	0.008592	0.947359	9.91193	1.22e-10	81	FALSE	TRIM27	14039
Asthma	asthma	rs3135312	6	28856889	T	A	-0.055341	0.008591	0.947359	9.91243	1.22e-10	81	FALSE	TRIM27	13890
Asthma	asthma	rs3135313	6	28857630	G	C	-0.055339	0.008595	0.947359	9.90321	1.25e-10	81	FALSE	TRIM27	13149
Asthma	asthma	rs9257331	6	28862497	G	A	-0.057693	0.009922		8.20528	6.23e-09	81	FALSE	TRIM27	8282
Asthma	asthma	rs3135316	6	28864849	A	G	-0.055352	0.008598	0.947249	9.90246	1.25e-10	81	FALSE	TRIM27	5930
Asthma	asthma	rs3130838	6	28866528	T	C	-0.055305	0.008593	0.9474	9.89748	1.27e-10	81	FALSE	TRIM27	4251
Asthma	asthma	rs3132374	6	28868494	C	G	-0.055525	0.008599	0.947404	9.95763	1.1e-10	81	FALSE	TRIM27	2285
Asthma	asthma	rs3135293	6	28877247	T	C	-0.055842	0.008752	0.952446	9.73912	1.82e-10	81	FALSE	TRIM27	-6468
Asthma	asthma	rs3132382	6	28883296	G	A	-0.055429	0.008593	0.947404	9.93878	1.15e-10	81	FALSE	TRIM27	-12517
Asthma	asthma	rs3131101	6	28885863	A	G	-0.056131	0.008642	0.947404	10.0657	8.6e-11	81	FALSE	TRIM27	-15084
Asthma	asthma	rs3132378	6	28885865	A	G	-0.056131	0.008642	0.947404	10.0657	8.6e-11	81	FALSE	TRIM27	-15086
Asthma	asthma	rs2230683	6	28891176	T	C	-0.055474	0.008595	0.947402	9.94916	1.12e-10	81	FALSE	TRIM27	-20397
Asthma	asthma	rs13206458	6	28893573	T	C	-0.055421	0.008595	0.947404	9.93058	1.17e-10	81	FALSE	TRIM27	1807
Asthma	asthma	rs3135318	6	28897980	T	C	-0.058231	0.009897		8.38503	4.12e-09	81	FALSE	TRIM27	6214
Asthma	asthma	rs3118361	6	28898287	C	T	-0.056174	0.008673	0.947405	10.015	9.66e-11	81	FALSE	TRIM27	6521
Asthma	asthma	rs3130892	6	28905523	G	A	-0.056013	0.008604	0.947404	10.1091	7.78e-11	81	FALSE	C6orf100	6131
Asthma	asthma	rs3130895	6	28905791	G	A	-0.055963	0.008599	0.947404	10.1047	7.86e-11	81	FALSE	C6orf100	5863
Asthma	asthma	rs3131068	6	28905932	C	A	-0.055959	0.008599	0.947404	10.1035	7.88e-11	81	FALSE	C6orf100	5722
Asthma	asthma	rs3131069	6	28906285	C	G	-0.055959	0.008601	0.947404	10.0989	7.96e-11	81	FALSE	C6orf100	5369
Asthma	asthma	rs3131071	6	28906922	C	G	-0.056209	0.008676	0.947405	10.0192	9.57e-11	81	FALSE	C6orf100	4732
Asthma	asthma	rs3130844	6	28916594	G	A	-0.056176	0.0086	0.947403	10.1734	6.71e-11	81	FALSE	C6orf100	4280
Asthma	asthma	rs3131072	6	28919896	G	A	-0.056247	0.008599	0.947403	10.1989	6.33e-11	81	FALSE	C6orf100	7582
Asthma	asthma	rs3131073	6	28920972	G	A	-0.055673	0.008611	0.947404	9.98121	1.04e-10	81	FALSE	C6orf100	8658
Asthma	asthma	rs3130845	6	28923367	A	G	-0.056237	0.008592	0.947215	10.2117	6.14e-11	81	FALSE	C6orf100	11053
Asthma	asthma	rs3131075	6	28924626	T	A	-0.057854	0.009948		8.20743	6.2e-09	81	FALSE	C6orf100	12312
Asthma	asthma	rs3130846	6	28926237	C	T	-0.056239	0.008601	0.947403	10.193	6.41e-11	81	FALSE	C6orf100	13923
Asthma	asthma	rs3135325	6	28927271	G	A	-0.058307	0.009921		8.36807	4.28e-09	81	FALSE	C6orf100	14957
Asthma	asthma	rs3130847	6	28927542	A	G	-0.056288	0.008602	0.947403	10.2076	6.2e-11	81	FALSE	C6orf100	15228
Asthma	asthma	rs3131076	6	28930257	G	A	-0.056254	0.008599	0.947403	10.2008	6.3e-11	81	FALSE	C6orf100	17943
Asthma	asthma	rs148696809	6	28934352	T	C	-0.055809	0.008594	0.947403	10.0626	8.66e-11	81	FALSE	C6orf100	22038
Asthma	asthma	rs3130885	6	28939283	T	C	-0.056423	0.008603	0.947404	10.2506	5.62e-11	81	FALSE	ZNF311	23279
Asthma	asthma	rs3130887	6	28944086	G	T	-0.05549	0.008594	0.947406	9.95766	1.1e-10	81	FALSE	ZNF311	18476
Asthma	asthma	rs3130837	6	28948092	G	T	-0.055954	0.008594	0.947354	10.1113	7.74e-11	81	FALSE	ZNF311	14470
Asthma	asthma	rs3130888	6	28949960	T	C	-0.055543	0.008592	0.947398	9.97934	1.05e-10	81	FALSE	ZNF311	12602
Asthma	asthma	rs3129791	6	28954293	G	A	-0.055215	0.00858	0.947389	9.89431	1.28e-10	81	FALSE	ZNF311	8269
Asthma	asthma	rs3130890	6	28957139	C	T	-0.056437	0.008593	0.947396	10.2762	5.29e-11	81	FALSE	ZNF311	5423
Asthma	asthma	rs3131079	6	28958399	T	G	-0.056445	0.008592	0.947396	10.2832	5.21e-11	81	FALSE	ZNF311	4163
Asthma	asthma	rs3129794	6	28974265	G	T	-0.055377	0.008582	0.947382	9.9442	1.14e-10	81	FALSE	ZNF311	1172
Asthma	asthma	rs3130891	6	28977217	G	C	-0.055884	0.008593	0.947382	10.0898	8.13e-11	81	FALSE	ZNF311	4124
Asthma	asthma	rs3130893	6	28980707	A	G	-0.055469	0.008581	0.947337	9.97822	1.05e-10	81	FALSE	ZNF311	7614
Asthma	asthma	rs3130894	6	28981519	G	C	-0.055697	0.008581	0.947382	10.0533	8.84e-11	81	FALSE	ZNF311	8426
Asthma	asthma	rs3131081	6	28982272	C	T	-0.055455	0.008583	0.947382	9.96798	1.08e-10	81	FALSE	ZNF311	9179
Asthma	asthma	rs3130896	6	28983887	A	G	-0.055448	0.008582	0.947382	9.96745	1.08e-10	81	FALSE	ZNF311	10794
Asthma	asthma	rs3135317	6	28989297	A	G	-0.055445	0.008591	0.947382	9.94811	1.13e-10	81	FALSE	ZNF311	16204
Asthma	asthma	rs3129797	6	28992159	C	G	-0.056032	0.008594	0.947382	10.1379	7.28e-11	81	FALSE	ZNF311	19066
Asthma	asthma	rs3129798	6	28998449	G	T	-0.055579	0.008593	0.947382	9.98836	1.03e-10	81	FALSE	OR2W1	13541
Asthma	asthma	rs3129799	6	29001515	G	C	-0.05596	0.008598	0.947382	10.1047	7.86e-11	81	FALSE	OR2W1	10475
Asthma	asthma	rs3117146	6	29007219	C	A	-0.055515	0.008593	0.947382	9.96682	1.08e-10	81	FALSE	OR2W1	4771
Asthma	asthma	rs3129800	6	29013570	C	T	-0.055742	0.008585	0.947372	10.0601	8.71e-11	81	FALSE	OR2W1	553
Asthma	asthma	rs3130747	6	29015226	A	G	-0.055748	0.00859	0.947372	10.0516	8.88e-11	81	FALSE	OR2W1	2209
Asthma	asthma	rs3117141	6	29022499	A	T	-0.055894	0.008589	0.947253	10.1034	7.88e-11	81	FALSE	OR2W1	9482
Asthma	asthma	rs3117142	6	29030195	C	T	-0.056243	0.008594	0.947372	10.2085	6.19e-11	81	FALSE	OR2W1	17178
Asthma	asthma	rs3117143	6	29031142	C	A	-0.056369	0.008595	0.947331	10.2486	5.64e-11	81	FALSE	OR2W1	18125
Asthma	asthma	rs144958615	6	29035209	G	A	0.095409	0.01356	0.907358	11.6872	2.06e-12	81	FALSE	OR2B3	18776
Asthma	asthma	rs3131085	6	29044701	G	A	-0.056206	0.008593	0.947373	10.1985	6.33e-11	81	FALSE	OR2B3	9284
Asthma	asthma	rs3117145	6	29046418	A	T	-0.058926	0.008811	0.946135	10.6295	2.35e-11	81	FALSE	OR2B3	7567
Asthma	asthma	rs3129788	6	29057639	G	A	-0.056216	0.008599	0.947356	10.1889	6.47e-11	81	FALSE	OR2B3	2549
Asthma	asthma	rs3129178	6	29075088	T	A	-0.058373	0.009917		8.39047	4.07e-09	81	FALSE	OR2J3	4580
Asthma	asthma	rs3129112	6	29090011	G	A	-0.055944	0.008592	0.947373	10.1138	7.69e-11	81	FALSE	OR2J3	9408
Asthma	asthma	rs3130773	6	29095908	G	A	-0.055999	0.008578	0.947373	10.1615	6.9e-11	81	FALSE	OR2J3	15305
Asthma	asthma	rs3130777	6	29098796	C	G	-0.05567	0.008574	0.946604	10.0602	8.71e-11	81	FALSE	OR2J3	18193
Asthma	asthma	rs3130715	6	29109197	G	A	-0.056125	0.008582	0.947373	10.1949	6.38e-11	81	FALSE	OR2J3	28594
Asthma	asthma	rs3129120	6	29111775	T	C	-0.057592	0.008514	0.947244	10.8569	1.39e-11	81	FALSE	OR2J2	29536
Asthma	asthma	rs3129122	6	29117852	G	A	-0.039668	0.006384	0.829361	9.27213	5.34e-10	81	FALSE	OR2J2	23459
Asthma	asthma	rs3130724	6	29118530	C	A	-0.039413	0.006404	0.82917	9.10945	7.77e-10	81	FALSE	OR2J2	22781
Asthma	asthma	rs3130725	6	29118747	T	G	-0.057527	0.008512	0.94717	10.8398	1.45e-11	81	FALSE	OR2J2	22564
Asthma	asthma	rs3129129	6	29124189	G	A	-0.039719	0.006387	0.829358	9.2876	5.16e-10	81	FALSE	OR2J2	17122
Asthma	asthma	rs3129137	6	29130276	T	C	-0.034856	0.005303	0.69248	10.2929	5.09e-11	81	FALSE	OR2J2	11035
Asthma	asthma	rs3129138	6	29130282	A	G	-0.034618	0.005299	0.692148	10.1763	6.66e-11	81	FALSE	OR2J2	11029
Asthma	asthma	rs3129141	6	29131190	A	G	-0.039873	0.006739	0.8269	8.47103	3.38e-09	81	FALSE	OR2J2	10121
Asthma	asthma	rs4947263	6	29133642	C	T	-0.057587	0.008511	0.947173	10.8633	1.37e-11	81	FALSE	OR2J2	7669
Asthma	asthma	rs3129151	6	29138315	C	T	-0.03982	0.006187	0.82924	9.8961	1.27e-10	81	FALSE	OR2J2	2996
Asthma	asthma	rs3129152	6	29138777	A	C	-0.039673	0.006629	0.826686	8.65186	2.23e-09	81	FALSE	OR2J2	2534
Asthma	asthma	rs3130742	6	29140207	G	A	-0.03994	0.006559	0.829185	8.93324	1.17e-09	81	FALSE	OR2J2	1104
Asthma	asthma	rs9257566	6	29144532	C	T	-0.052715	0.008082	0.940606	10.1447	7.17e-11	81	FALSE	OR2J2	2181
Asthma	asthma	rs3129162	6	29145646	T	G	-0.03985	0.00672	0.829332	8.5066	3.11e-09	81	FALSE	OR2J2	3295
Asthma	asthma	rs3116815	6	29148394	A	G	-0.05644	0.008586	0.947369	10.2932	5.09e-11	81	FALSE	OR2J2	6043
Asthma	asthma	rs3130746	6	29153155	A	G	-0.056452	0.008577	0.947369	10.3187	4.8e-11	81	FALSE	OR2J2	10804
Asthma	asthma	rs3129170	6	29155293	G	A	-0.039964	0.006809	0.826871	8.34755	4.49e-09	81	FALSE	OR2J2	12942
Asthma	asthma	rs3129172	6	29158800	G	A	-0.040028	0.006838	0.826881	8.30743	4.93e-09	81	FALSE	OR2J2	16449
Asthma	asthma	rs3129173	6	29159629	A	C	-0.056449	0.008584	0.947369	10.3007	5e-11	81	FALSE	OR2J2	17278
Asthma	asthma	rs3130750	6	29159970	C	T	-0.040019	0.006706	0.826789	8.60581	2.48e-09	81	FALSE	OR2J2	17619
Asthma	asthma	rs3116827	6	29161497	T	C	-0.039942	0.006547	0.829338	8.96448	1.09e-09	81	FALSE	OR2J2	19146
Asthma	asthma	rs3116829	6	29163700	C	A	-0.057773	0.008519	0.947173	10.9081	1.24e-11	81	FALSE	OR2J2	21349
Asthma	asthma	rs3116830	6	29167575	G	A	-0.056516	0.008589	0.947376	10.3133	4.86e-11	81	FALSE	OR2J2	25224
Asthma	asthma	rs3129093	6	29170261	C	T	-0.039613	0.006391	0.829329	9.23047	5.88e-10	81	FALSE	OR2J2	27910
Asthma	asthma	rs760804	6	29171039	C	T	-0.039501	0.00608	0.829331	10.0723	8.47e-11	81	FALSE	OR2J2	28688
Asthma	asthma	rs6912280	6	29173038	C	T	-0.039901	0.006612	0.829339	8.7859	1.64e-09	81	FALSE	OR2J2	30687
Asthma	asthma	rs9257611	6	29175498	G	A	-0.057766	0.008518	0.947173	10.9092	1.23e-11	81	FALSE	OR2J2	33147
Asthma	asthma	rs9257612	6	29175526	G	A	-0.040204	0.006882	0.82948	8.27525	5.31e-09	81	FALSE	OR2J2	33175
Asthma	asthma	rs3130817	6	29179237	T	G	-0.039886	0.006633	0.829339	8.72693	1.88e-09	81	FALSE	OR2J2	36886
Asthma	asthma	rs3116834	6	29179557	C	G	-0.039872	0.006622	0.829277	8.74922	1.78e-09	81	FALSE	OR2J2	37206
Asthma	asthma	rs3130828	6	29181897	C	A	-0.057745	0.008517	0.947173	10.9042	1.25e-11	81	FALSE	OR2J2	39546
Asthma	asthma	rs3130831	6	29182887	T	A	-0.056233	0.00859	0.947369	10.2139	6.11e-11	81	FALSE	OR2J2	40536
Asthma	asthma	rs3130836	6	29185844	G	A	-0.03989	0.006689	0.829366	8.59509	2.54e-09	81	FALSE	OR2J2	43493
Asthma	asthma	rs3129101	6	29189917	T	C	-0.039868	0.006666	0.829339	8.64206	2.28e-09	81	FALSE	OR2J2	47566
Asthma	asthma	rs3130808	6	29189972	G	A	-0.057675	0.008516	0.947173	10.8831	1.31e-11	81	FALSE	OR2J2	47621
Asthma	asthma	rs3130814	6	29196181	G	T	0.0311	0.005311	0.271308	8.31199	4.88e-09	81	FALSE	OR2J2	53830
Asthma	asthma	rs3117342	6	29206251	T	C	-0.057389	0.00851	0.947172	10.7966	1.6e-11	81	FALSE	OR2J2	63900
Asthma	asthma	rs3129104	6	29211438	A	T	-0.055772	0.008581	0.947357	10.0799	8.32e-11	81	FALSE	OR14J1	62965
Asthma	asthma	rs3117339	6	29211442	C	T	-0.056351	0.008619	0.947357	10.1901	6.45e-11	81	FALSE	OR14J1	62961
Asthma	asthma	rs3117337	6	29211556	T	A	-0.055772	0.00858	0.947356	10.0804	8.31e-11	81	FALSE	OR14J1	62847
Asthma	asthma	rs3117333	6	29219489	G	A	-0.057266	0.008507	0.947155	10.7592	1.74e-11	81	FALSE	OR14J1	54914
Asthma	asthma	rs3117326	6	29240378	C	T	-0.055346	0.008579	0.947348	9.93997	1.15e-10	81	FALSE	OR14J1	34025
Asthma	asthma	rs144447022	6	29244219	G	T	-0.055364	0.00858	0.947346	9.94478	1.14e-10	81	FALSE	OR14J1	30184
Asthma	asthma	rs3130834	6	29248149	T	C	-0.054591	0.008577	0.94732	9.69504	2.02e-10	81	FALSE	OR14J1	26254
Asthma	asthma	rs9257681	6	29254982	C	G	-0.057628	0.008639	0.947151	10.5792	2.63e-11	81	FALSE	OR14J1	19421
Asthma	asthma	rs3117425	6	29260431	C	T	-0.05803	0.008456	0.946706	11.1537	7.02e-12	81	FALSE	OR14J1	13972
Asthma	asthma	rs3117439	6	29266483	G	A	-0.0575	0.008482	0.946495	10.9015	1.25e-11	81	FALSE	OR14J1	7920
Asthma	asthma	rs3117426	6	29272012	C	T	-0.037449	0.006039	0.820881	9.23836	5.78e-10	81	FALSE	OR14J1	2391
Asthma	asthma	rs3117427	6	29274136	T	C	-0.057776	0.008539	0.946806	10.8636	1.37e-11	81	FALSE	OR14J1	267
Asthma	asthma	rs150254595	6	29278406	G	A	-0.049187	0.007176	0.914692	11.1284	7.44e-12	81	FALSE	OR14J1	2887
Asthma	asthma	rs3129682	6	29283672	C	T	-0.056281	0.008538	0.947158	10.3473	4.49e-11	81	FALSE	OR14J1	8153
Asthma	asthma	rs3129683	6	29286670	C	G	-0.049174	0.007171	0.914408	11.1387	7.27e-12	81	FALSE	OR14J1	11151
Asthma	asthma	rs6930435	6	29301222	A	G	0.044508	0.007803	0.129287	7.92122	1.2e-08	81	FALSE	OR5V1	21785
Asthma	asthma	rs6903989	6	29302030	A	C	0.044145	0.006289	0.128855	11.6342	2.32e-12	81	FALSE	OR5V1	20977
Asthma	asthma	rs3117433	6	29303364	T	C	-0.048879	0.007171	0.914479	11.0142	9.68e-12	81	FALSE	OR5V1	19643
Asthma	asthma	rs9257744	6	29306350	C	A	0.048547	0.006444	0.129453	13.2867	5.17e-14	81	FALSE	OR5V1	16657
Asthma	asthma	rs3130805	6	29306456	G	A	-0.049007	0.007172	0.914553	11.0648	8.61e-12	81	FALSE	OR5V1	16551
Asthma	asthma	rs1014258	6	29310681	T	C	0.044783	0.007868	0.129394	7.89039	1.29e-08	81	FALSE	OR5V1	12326
Asthma	asthma	rs7745768	6	29314964	C	T	-0.049001	0.00717	0.914555	11.0677	8.56e-12	81	FALSE	OR5V1	8043
Asthma	asthma	rs9257761	6	29319349	C	A	-0.049121	0.007178	0.914558	11.0966	8.01e-12	81	FALSE	OR5V1	3658
Asthma	asthma	rs9257779	6	29328516	A	G	-0.049152	0.00717	0.914562	11.1324	7.37e-12	81	FALSE	OR5V1	-5509
Asthma	asthma	rs9257793	6	29335154	T	C	-0.050613	0.008248	0.944546	9.06033	8.7e-10	81	FALSE	OR5V1	-12147
Asthma	asthma	rs9257800	6	29340743	C	T	-0.056551	0.008532	0.947179	10.4538	3.52e-11	81	FALSE	OR5V1	-17736
Asthma	asthma	rs3749971	6	29342775	G	A	-0.056542	0.008432	0.944287	10.682	2.08e-11	81	FALSE	OR5V1	-19768
Asthma	asthma	rs9257802	6	29343355	C	T	-0.037859	0.006517	0.863262	8.19001	6.46e-09	81	FALSE	OR5V1	-20348
Asthma	asthma	rs9257803	6	29344395	C	T	-0.049704	0.008137	0.941161	8.98403	1.04e-09	81	FALSE	OR5V1	-21388
Asthma	asthma	rs9257805	6	29346329	A	G	-0.049777	0.008121	0.940905	9.04255	9.07e-10	81	FALSE	OR5V1	-23322
Asthma	asthma	rs3094551	6	29354799	A	G	0.03172	0.005026	0.33037	9.54398	2.86e-10	81	FALSE	OR5V1	-31792
Asthma	asthma	rs3094550	6	29354809	C	A	0.031984	0.005243	0.330355	8.96139	1.09e-09	81	FALSE	OR5V1	-31802
Asthma	asthma	rs238869	6	29355113	C	T	0.030337	0.005311	0.230897	7.9424	1.14e-08	81	FALSE	OR5V1	-32106
Asthma	asthma	rs9257809	6	29356331	A	G	-0.057072	0.008417	0.946384	10.9074	1.24e-11	81	FALSE	OR5V1	-33324
Asthma	asthma	rs442694	6	29356687	G	T	-0.057858	0.008504	0.946405	10.9759	1.06e-11	81	FALSE	OR5V1	-33680
Asthma	asthma	rs429479	6	29372323	A	G	-0.054247	0.008377	0.945949	10.0115	9.74e-11	81	FALSE	OR5V1	-49316
Asthma	asthma	rs437955	6	29375802	T	C	-0.054438	0.008384	0.945973	10.0599	8.71e-11	81	FALSE	OR5V1	-52795
Asthma	asthma	rs406511	6	29376385	C	G	-0.054433	0.008381	0.945974	10.0661	8.59e-11	81	FALSE	OR5V1	-53378
Asthma	asthma	rs1535039	6	29411432	T	C	-0.057732	0.008488	0.946329	10.9701	1.07e-11	81	FALSE	OR11A1	-18151
Asthma	asthma	rs2023463	6	29413003	C	T	-0.057529	0.008451	0.946059	10.9875	1.03e-11	81	FALSE	OR11A1	-19722
Asthma	asthma	rs2143668	6	29432173	A	T	-0.057807	0.008502	0.94641	10.9624	1.09e-11	81	FALSE	OR2H1	68
Asthma	asthma	rs2746149	6	29435355	T	C	-0.057481	0.008447	0.946042	10.9797	1.05e-11	81	FALSE	OR2H1	3250
Asthma	asthma	rs2206853	6	29437033	C	T	-0.057048	0.008453	0.945881	10.8122	1.54e-11	81	FALSE	OR2H1	4928
Asthma	asthma	rs2746150	6	29442701	C	T	-0.057679	0.008505	0.946388	10.9104	1.23e-11	81	FALSE	OR2H1	10596
Asthma	asthma	rs1234844	6	29452136	T	G	-0.057837	0.008501	0.946414	10.9757	1.06e-11	81	FALSE	MAS1L	2338
Asthma	asthma	rs1233494	6	29453219	T	C	-0.057594	0.008451	0.946051	11.0095	9.78e-12	81	FALSE	MAS1L	1255
Asthma	asthma	rs1233493	6	29458241	A	G	-0.058028	0.008444	0.946044	11.1821	6.58e-12	81	FALSE	MAS1L	2503
Asthma	asthma	rs1233491	6	29461730	G	C	-0.057757	0.008503	0.946406	10.9414	1.14e-11	81	FALSE	MAS1L	5992
Asthma	asthma	rs1233489	6	29463043	T	A	-0.057745	0.008493	0.94633	10.9614	1.09e-11	81	FALSE	MAS1L	7305
Asthma	asthma	rs143917797	6	29463211	C	T	0.100755	0.013373	0.90496	13.2905	5.12e-14	81	FALSE	MAS1L	7473
Asthma	asthma	rs1233488	6	29467719	G	A	-0.057543	0.008499	0.946179	10.8758	1.33e-11	81	FALSE	MAS1L	11981
Asthma	asthma	rs1233480	6	29477414	C	T	-0.052034	0.008265	0.945213	9.49966	3.16e-10	81	FALSE	MAS1L	21676
Asthma	asthma	rs385816	6	29480224	G	A	-0.051865	0.008268	0.945606	9.43741	3.65e-10	81	FALSE	MAS1L	24486
Asthma	asthma	rs3094569	6	29483620	A	T	-0.051858	0.008268	0.945606	9.43566	3.67e-10	81	FALSE	MAS1L	27882
Asthma	asthma	rs2523432	6	29484110	G	A	-0.052335	0.008282	0.945663	9.56604	2.72e-10	81	FALSE	MAS1L	28372
Asthma	asthma	rs2523431	6	29484215	G	T	-0.056512	0.008496	0.94609	10.5215	3.01e-11	81	FALSE	MAS1L	28477
Asthma	asthma	rs408623	6	29519554	G	T	-0.057303	0.008455	0.945714	10.8967	1.27e-11	81	FALSE	UBD	3738
Asthma	asthma	rs389419	6	29521445	C	T	-0.057397	0.008448	0.945688	10.9468	1.13e-11	81	FALSE	UBD	1847
Asthma	asthma	rs404240	6	29523957	A	G	-0.057131	0.00845	0.945699	10.8483	1.42e-11	81	FALSE	UBD	-665
Asthma	asthma	rs413670	6	29526562	G	A	-0.057559	0.008456	0.94573	10.9845	1.04e-11	81	FALSE	UBD	-3270
Asthma	asthma	rs1235162	6	29537224	A	G	-0.057058	0.008176	0.934599	11.5086	3.1e-12	81	FALSE	GABBR1	-13818
Asthma	asthma	rs1233396	6	29546799	G	A	-0.05334	0.007891	0.929104	10.8444	1.43e-11	81	FALSE	GABBR1	-23393
Asthma	asthma	rs926552	6	29548089	G	A	-0.052703	0.007886	0.929075	10.6149	2.43e-11	81	FALSE	GABBR1	-24683
Asthma	asthma	rs1233393	6	29549653	C	G	-0.058646	0.0082	0.935818	12.0493	8.93e-13	81	FALSE	GABBR1	-26247
Asthma	asthma	rs1233385	6	29559238	T	C	-0.058701	0.008215	0.935847	12.0297	9.34e-13	81	FALSE	GABBR1	-35832
Asthma	asthma	rs3131856	6	29607101	T	C	-0.059261	0.00821	0.93631	12.2596	5.5e-13	81	FALSE	GABBR1	5348
Asthma	asthma	rs2535253	6	29633019	C	A	-0.02751	0.004929	0.608591	7.61052	2.45e-08	81	FALSE	MOG	-8261
Asthma	asthma	rs1633041	6	29733223	G	A	-0.030199	0.00553	0.782127	7.31475	4.84e-08	81	FALSE	HLA-F	26918
Asthma	asthma	rs1737050	6	29734696	A	G	-0.030297	0.005529	0.782175	7.36125	4.35e-08	81	FALSE	HLA-F	28391
Asthma	asthma	rs1737049	6	29735104	A	G	-0.030577	0.00545	0.776435	7.6857	2.06e-08	81	FALSE	HLA-F	28799
Asthma	asthma	rs1737047	6	29735289	T	C	-0.031368	0.005419	0.767726	8.1372	7.29e-09	81	FALSE	HLA-F	28984
Asthma	asthma	rs1737041	6	29736229	C	A	-0.030165	0.005531	0.782194	7.29727	5.04e-08	81	FALSE	HLA-F	29924
Asthma	asthma	rs1737038	6	29736691	T	C	-0.031152	0.005445	0.776347	7.96352	1.09e-08	81	FALSE	HLA-F	30386
Asthma	asthma	rs1737036	6	29736995	T	C	-0.03093	0.005449	0.77635	7.85099	1.41e-08	81	FALSE	HLA-F	30690
Asthma	asthma	rs1737035	6	29737022	C	T	-0.030326	0.005523	0.782159	7.38744	4.1e-08	81	FALSE	HLA-F	30717
Asthma	asthma	rs1737031	6	29737481	C	T	-0.030621	0.005445	0.77635	7.71733	1.92e-08	81	FALSE	HLA-F	31176
Asthma	asthma	rs1737029	6	29737595	A	G	-0.030588	0.005447	0.776445	7.6977	2.01e-08	81	FALSE	HLA-F	31290
Asthma	asthma	rs1737028	6	29737993	C	G	-0.030606	0.005317	0.761306	8.05331	8.84e-09	81	FALSE	HLA-F	31688
Asthma	asthma	rs1610634	6	29738454	T	C	-0.030579	0.005313	0.761307	8.05267	8.86e-09	81	FALSE	HLA-F	32149
Asthma	asthma	rs1610726	6	29738665	C	G	-0.030102	0.00545	0.776086	7.46837	3.4e-08	81	FALSE	HLA-F	32360
Asthma	asthma	rs1362068	6	29742108	T	C	-0.030692	0.005314	0.761201	8.10282	7.89e-09	81	FALSE	HLA-F	35803
Asthma	asthma	rs1362070	6	29742299	T	C	-0.030665	0.005316	0.761199	8.08629	8.2e-09	81	FALSE	HLA-F	35994
Asthma	asthma	rs1362069	6	29742452	G	A	-0.030637	0.005318	0.761237	8.06625	8.59e-09	81	FALSE	HLA-F	36147
Asthma	asthma	rs1633037	6	29742609	T	C	-0.030621	0.005315	0.761237	8.06588	8.59e-09	81	FALSE	HLA-F	36304
Asthma	asthma	rs1633035	6	29743400	A	T	-0.031436	0.005735	0.775178	7.36341	4.33e-08	81	FALSE	HLA-F	37095
Asthma	asthma	rs1633033	6	29743788	T	C	-0.030458	0.00545	0.77628	7.6305	2.34e-08	81	FALSE	HLA-F	37483
Asthma	asthma	rs2844839	6	29744577	G	C	-0.03061	0.005319	0.761237	8.05147	8.88e-09	81	FALSE	HLA-F	38272
Asthma	asthma	rs2844838	6	29744609	T	C	-0.030501	0.00545	0.77628	7.64863	2.25e-08	81	FALSE	HLA-F	38304
Asthma	asthma	rs1633032	6	29744833	C	T	-0.030505	0.005449	0.775969	7.65498	2.21e-08	81	FALSE	HLA-F	38528
Asthma	asthma	rs1633031	6	29744934	T	C	-0.03062	0.005315	0.761237	8.0657	8.6e-09	81	FALSE	HLA-F	38629
Asthma	asthma	rs1737021	6	29745321	G	A	-0.030599	0.005313	0.761553	8.06205	8.67e-09	81	FALSE	HLA-F	39016
Asthma	asthma	rs1615251	6	29745761	T	A	-0.030611	0.005311	0.761245	8.073	8.45e-09	81	FALSE	HLA-F	39456
Asthma	asthma	rs1633030	6	29745794	T	C	-0.030598	0.00545	0.776213	7.69512	2.02e-08	81	FALSE	HLA-F	39489
Asthma	asthma	rs1614309	6	29745884	G	A	-0.030537	0.005451	0.776285	7.66469	2.16e-08	81	FALSE	HLA-F	39579
Asthma	asthma	rs1633027	6	29746462	A	T	-0.030628	0.005313	0.761245	8.07564	8.4e-09	81	FALSE	HLA-F	40157
Asthma	asthma	rs1633024	6	29746657	C	G	-0.030593	0.005311	0.761247	8.06343	8.64e-09	81	FALSE	HLA-F	40352
Asthma	asthma	rs1633020	6	29747134	C	T	-0.03052	0.005446	0.776282	7.66859	2.14e-08	81	FALSE	HLA-F	40829
Asthma	asthma	rs2735042	6	29747373	A	G	-0.03004	0.005448	0.776283	7.44435	3.59e-08	81	FALSE	HLA-F	41068
Asthma	asthma	rs1633018	6	29747587	C	T	-0.030655	0.005446	0.776074	7.72979	1.86e-08	81	FALSE	HLA-F	41282
Asthma	asthma	rs1630062	6	29747606	T	C	-0.031071	0.005337	0.762161	8.22455	5.96e-09	81	FALSE	HLA-F	41301
Asthma	asthma	rs1737020	6	29747685	G	T	-0.030468	0.005445	0.776285	7.64592	2.26e-08	81	FALSE	HLA-F	41380
Asthma	asthma	rs1737019	6	29747690	G	T	-0.030468	0.005445	0.776285	7.64592	2.26e-08	81	FALSE	HLA-F	41385
Asthma	asthma	rs1611227	6	29748040	G	A	-0.030611	0.005312	0.761245	8.06956	8.52e-09	81	FALSE	HLA-F	41735
Asthma	asthma	rs1611228	6	29748139	G	A	-0.03047	0.005443	0.776285	7.6536	2.22e-08	81	FALSE	HLA-F	41834
Asthma	asthma	rs1611231	6	29748329	T	C	-0.031264	0.005327	0.761245	8.3475	4.49e-09	81	FALSE	HLA-F	42024
Asthma	asthma	rs1611234	6	29748641	C	T	-0.030466	0.00545	0.776292	7.63453	2.32e-08	81	FALSE	HLA-F	42336
Asthma	asthma	rs1611235	6	29748646	A	C	-0.03066	0.005317	0.76131	8.07918	8.33e-09	81	FALSE	HLA-F	42341
Asthma	asthma	rs1611236	6	29748691	A	G	0.030575	0.005445	0.223715	7.69499	2.02e-08	81	FALSE	HLA-F	42386
Asthma	asthma	rs1611239	6	29749266	A	G	-0.031661	0.005327	0.761502	8.54367	2.86e-09	81	FALSE	HLA-F	42961
Asthma	asthma	rs1611267	6	29752221	A	G	-0.030473	0.005447	0.776286	7.64324	2.27e-08	81	FALSE	HLA-G	42523
Asthma	asthma	rs2394171	6	29752278	C	T	-0.030521	0.00545	0.776401	7.65954	2.19e-08	81	FALSE	HLA-G	42466
Asthma	asthma	rs2893981	6	29752671	T	G	-0.03047	0.00545	0.776286	7.63657	2.31e-08	81	FALSE	HLA-G	42073
Asthma	asthma	rs9258382	6	29753370	C	T	-0.030305	0.005445	0.776286	7.57341	2.67e-08	81	FALSE	HLA-G	41374
Asthma	asthma	rs1737018	6	29753454	A	G	-0.030754	0.005321	0.761246	8.11461	7.68e-09	81	FALSE	HLA-G	41290
Asthma	asthma	rs1737017	6	29753472	A	G	-0.030705	0.00532	0.761246	8.09225	8.09e-09	81	FALSE	HLA-G	41272
Asthma	asthma	rs1002045	6	29754015	G	A	-0.030882	0.005389	0.76705	7.98882	1.03e-08	81	FALSE	HLA-G	40729
Asthma	asthma	rs1737014	6	29755922	T	C	-0.030593	0.00531	0.761156	8.06752	8.56e-09	81	FALSE	HLA-G	38822
Asthma	asthma	rs1737012	6	29756410	G	T	-0.030595	0.00531	0.761246	8.06837	8.54e-09	81	FALSE	HLA-G	38334
Asthma	asthma	rs1737011	6	29756838	G	C	-0.030595	0.00531	0.761246	8.06727	8.56e-09	81	FALSE	HLA-G	37906
Asthma	asthma	rs1737010	6	29757000	A	C	-0.030596	0.00531	0.761246	8.06949	8.52e-09	81	FALSE	HLA-G	37744
Asthma	asthma	rs1737009	6	29757965	A	T	-0.030637	0.005316	0.761248	8.07159	8.48e-09	81	FALSE	HLA-G	36779
Asthma	asthma	rs1610640	6	29758525	T	C	-0.030638	0.005315	0.761248	8.07487	8.42e-09	81	FALSE	HLA-G	36219
Asthma	asthma	rs1610641	6	29759066	A	G	-0.032818	0.005327	0.762347	9.12738	7.46e-10	81	FALSE	HLA-G	35678
Asthma	asthma	rs1610642	6	29759078	C	T	-0.032816	0.005328	0.762347	9.12183	7.55e-10	81	FALSE	HLA-G	35666
Asthma	asthma	rs1610717	6	29759517	G	A	-0.032801	0.005326	0.762347	9.12275	7.54e-10	81	FALSE	HLA-G	35227
Asthma	asthma	rs1611199	6	29759620	G	A	-0.032799	0.005327	0.762347	9.11727	7.63e-10	81	FALSE	HLA-G	35124
Asthma	asthma	rs1611200	6	29759633	C	T	-0.032848	0.005328	0.762347	9.13832	7.27e-10	81	FALSE	HLA-G	35111
Asthma	asthma	rs1611202	6	29759688	A	G	-0.032801	0.005326	0.762347	9.12165	7.56e-10	81	FALSE	HLA-G	35056
Asthma	asthma	rs1611203	6	29759750	G	A	-0.032859	0.005335	0.764992	9.12414	7.51e-10	81	FALSE	HLA-G	34994
Asthma	asthma	rs1611204	6	29759811	C	G	-0.032607	0.005394	0.762347	8.81252	1.54e-09	81	FALSE	HLA-G	34933
Asthma	asthma	rs1611205	6	29759823	T	C	-0.032548	0.005396	0.762347	8.77835	1.67e-09	81	FALSE	HLA-G	34921
Asthma	asthma	rs1611206	6	29759824	T	C	-0.030364	0.00538	0.761248	7.76766	1.71e-08	81	FALSE	HLA-G	34920
Asthma	asthma	rs1611207	6	29759876	G	A	-0.030653	0.005319	0.761248	8.07191	8.47e-09	81	FALSE	HLA-G	34868
Asthma	asthma	rs1610645	6	29759996	T	C	-0.030469	0.005317	0.760787	7.98876	1.03e-08	81	FALSE	HLA-G	34748
Asthma	asthma	rs1737006	6	29760111	G	C	-0.030656	0.005316	0.761248	8.081	8.3e-09	81	FALSE	HLA-G	34633
Asthma	asthma	rs1610718	6	29760188	G	A	-0.030599	0.005311	0.761252	8.0662	8.59e-09	81	FALSE	HLA-G	34556
Asthma	asthma	rs1611211	6	29760510	G	A	-0.030654	0.005317	0.761248	8.07644	8.39e-09	81	FALSE	HLA-G	34234
Asthma	asthma	rs1611213	6	29760590	G	A	-0.032835	0.005333	0.762325	9.11763	7.63e-10	81	FALSE	HLA-G	34154
Asthma	asthma	rs1611214	6	29760605	G	T	-0.032163	0.005388	0.768156	8.6114	2.45e-09	81	FALSE	HLA-G	34139
Asthma	asthma	rs1610719	6	29760677	A	G	-0.032629	0.005325	0.762343	9.03734	9.18e-10	81	FALSE	HLA-G	34067
Asthma	asthma	rs1610720	6	29761062	A	G	-0.030809	0.005313	0.759982	8.164	6.85e-09	81	FALSE	HLA-G	33682
Asthma	asthma	rs1737004	6	29761211	G	C	-0.032838	0.005324	0.761541	9.14686	7.13e-10	81	FALSE	HLA-G	33533
Asthma	asthma	rs1610723	6	29761473	A	C	-0.032702	0.005339	0.762613	9.02979	9.34e-10	81	FALSE	HLA-G	33271
Asthma	asthma	rs1610724	6	29761516	T	C	-0.03283	0.005333	0.762427	9.11364	7.7e-10	81	FALSE	HLA-G	33228
Asthma	asthma	rs1611218	6	29761717	T	C	-0.037036	0.006616		7.65294	2.22e-08	81	FALSE	HLA-G	33027
Asthma	asthma	rs1611219	6	29761726	C	T	-0.030786	0.005313	0.761056	8.15149	7.06e-09	81	FALSE	HLA-G	33018
Asthma	asthma	rs1611220	6	29761835	A	G	-0.031045	0.005326	0.761322	8.24335	5.71e-09	81	FALSE	HLA-G	32909
Asthma	asthma	rs1611221	6	29761880	T	C	-0.030539	0.005312	0.761248	8.0349	9.23e-09	81	FALSE	HLA-G	32864
Asthma	asthma	rs1611222	6	29761896	A	G	-0.032811	0.005327	0.762347	9.12204	7.55e-10	81	FALSE	HLA-G	32848
Asthma	asthma	rs1611223	6	29761952	A	G	-0.030741	0.005312	0.761248	8.13245	7.37e-09	81	FALSE	HLA-G	32792
Asthma	asthma	rs1610647	6	29762068	T	C	-0.030533	0.005316	0.759081	8.02223	9.5e-09	81	FALSE	HLA-G	32676
Asthma	asthma	rs1737003	6	29762307	T	A	-0.032688	0.005333	0.763061	9.04022	9.12e-10	81	FALSE	HLA-G	32437
Asthma	asthma	rs3129185	6	29763762	G	A	-0.030381	0.005449	0.776289	7.59719	2.53e-08	81	FALSE	HLA-G	30982
Asthma	asthma	rs1737001	6	29764133	T	G	0.093146	0.01078	0.882138	17.2286	5.91e-18	81	FALSE	HLA-G	30611
Asthma	asthma	rs1633007	6	29764363	C	T	-0.033021	0.005827	0.782097	7.82649	1.49e-08	81	FALSE	HLA-G	30381
Asthma	asthma	rs1633003	6	29764759	T	C	-0.031113	0.005326	0.76219	8.27508	5.31e-09	81	FALSE	HLA-G	29985
Asthma	asthma	rs1633001	6	29765270	C	T	-0.030753	0.005443	0.776309	7.78462	1.64e-08	81	FALSE	HLA-G	29474
Asthma	asthma	rs1736992	6	29766742	G	A	-0.030059	0.005378	0.767061	7.63038	2.34e-08	81	FALSE	HLA-G	28002
Asthma	asthma	rs1736984	6	29768037	G	C	-0.030731	0.005319	0.76125	8.10929	7.78e-09	81	FALSE	HLA-G	26707
Asthma	asthma	rs1615839	6	29768385	G	C	-0.030839	0.005318	0.76125	8.1647	6.84e-09	81	FALSE	HLA-G	26359
Asthma	asthma	rs909720	6	29768467	T	G	-0.030584	0.005327	0.760513	8.01669	9.62e-09	81	FALSE	HLA-G	26277
Asthma	asthma	rs1610651	6	29768958	A	G	-0.030586	0.005324	0.76125	8.02411	9.46e-09	81	FALSE	HLA-G	25786
Asthma	asthma	rs885937	6	29769063	T	A	-0.030135	0.005321	0.76125	7.81815	1.52e-08	81	FALSE	HLA-G	25681
Asthma	asthma	rs1632996	6	29769507	A	T	-0.030541	0.00531	0.761273	8.04347	9.05e-09	81	FALSE	HLA-G	25237
Asthma	asthma	rs1632995	6	29769621	A	T	-0.030318	0.005314	0.761155	7.92318	1.19e-08	81	FALSE	HLA-G	25123
Asthma	asthma	rs1610712	6	29769696	G	A	-0.031195	0.005318	0.761303	8.3389	4.58e-09	81	FALSE	HLA-G	25048
Asthma	asthma	rs1610654	6	29769907	C	T	-0.030249	0.00553	0.782264	7.33725	4.6e-08	81	FALSE	HLA-G	24837
Asthma	asthma	rs1610656	6	29770423	A	G	-0.030703	0.005326	0.76125	8.07516	8.41e-09	81	FALSE	HLA-G	24321
Asthma	asthma	rs28627687	6	29770450	G	C	-0.030666	0.00532	0.76125	8.0758	8.4e-09	81	FALSE	HLA-G	24294
Asthma	asthma	rs1610657	6	29771066	T	C	-0.030572	0.005314	0.761252	8.04532	9.01e-09	81	FALSE	HLA-G	23678
Asthma	asthma	rs1610716	6	29771111	C	T	-0.030552	0.005314	0.76125	8.03544	9.22e-09	81	FALSE	HLA-G	23633
Asthma	asthma	rs1611193	6	29771905	C	G	-0.030317	0.005322	0.76125	7.90234	1.25e-08	81	FALSE	HLA-G	22839
Asthma	asthma	rs1611194	6	29771922	A	G	-0.030308	0.005319	0.76125	7.90515	1.24e-08	81	FALSE	HLA-G	22822
Asthma	asthma	rs1632986	6	29772670	T	C	-0.030323	0.005315	0.76106	7.92397	1.19e-08	81	FALSE	HLA-G	22074
Asthma	asthma	rs1736977	6	29773479	A	G	-0.030675	0.005312	0.761181	8.10152	7.92e-09	81	FALSE	HLA-G	21265
Asthma	asthma	rs1632982	6	29773676	T	C	-0.030931	0.005332	0.762079	8.16942	6.77e-09	81	FALSE	HLA-G	21068
Asthma	asthma	rs1632980	6	29773720	T	C	-0.030582	0.005454	0.776226	7.67556	2.11e-08	81	FALSE	HLA-G	21024
Asthma	asthma	rs1736976	6	29773999	A	G	-0.031023	0.005337	0.762079	8.20065	6.3e-09	81	FALSE	HLA-G	20745
Asthma	asthma	rs2517921	6	29774856	C	T	-0.030501	0.005314	0.761256	8.01135	9.74e-09	81	FALSE	HLA-G	19888
Asthma	asthma	rs1632978	6	29775163	T	C	-0.032249	0.005392	0.768087	8.64117	2.28e-09	81	FALSE	HLA-G	19581
Asthma	asthma	rs1632977	6	29775965	C	T	-0.032181	0.00539	0.768012	8.61296	2.44e-09	81	FALSE	HLA-G	18779
Asthma	asthma	rs1736970	6	29776360	A	G	-0.032173	0.005386	0.768086	8.62201	2.39e-09	81	FALSE	HLA-G	18384
Asthma	asthma	rs1632972	6	29777346	T	G	-0.035316	0.006284	0.251545	7.70781	1.96e-08	81	FALSE	HLA-G	17398
Asthma	asthma	rs1736965	6	29777443	A	G	-0.035314	0.006286	0.251545	7.70399	1.98e-08	81	FALSE	HLA-G	17301
Asthma	asthma	rs1632971	6	29777911	T	C	-0.035387	0.006296	0.251518	7.71012	1.95e-08	81	FALSE	HLA-G	16833
Asthma	asthma	rs2523408	6	29778109	A	C	-0.031952	0.005394	0.768144	8.49137	3.23e-09	81	FALSE	HLA-G	16635
Asthma	asthma	rs1611172	6	29778213	C	G	-0.030459	0.005523	0.782028	7.44796	3.56e-08	81	FALSE	HLA-G	16531
Asthma	asthma	rs1736962	6	29778613	G	A	-0.035349	0.006289	0.25152	7.70934	1.95e-08	81	FALSE	HLA-G	16131
Asthma	asthma	rs1611178	6	29778754	A	G	-0.030274	0.005312	0.761181	7.909	1.23e-08	81	FALSE	HLA-G	15990
Asthma	asthma	rs1610664	6	29778865	C	T	-0.032224	0.005392	0.768087	8.62978	2.35e-09	81	FALSE	HLA-G	15879
Asthma	asthma	rs1610699	6	29778987	T	G	-0.031544	0.005386	0.768126	8.31337	4.86e-09	81	FALSE	HLA-G	15757
Asthma	asthma	rs1610669	6	29780093	T	A	-0.030965	0.005312	0.759737	8.24398	5.7e-09	81	FALSE	HLA-G	14651
Asthma	asthma	rs1610670	6	29780325	T	C	-0.030587	0.005315	0.76125	8.05141	8.88e-09	81	FALSE	HLA-G	14419
Asthma	asthma	rs739780	6	29780621	C	G	-0.030513	0.005299	0.758207	8.05876	8.73e-09	81	FALSE	HLA-G	14123
Asthma	asthma	rs1610700	6	29781474	A	G	-0.030215	0.005529	0.782135	7.32358	4.75e-08	81	FALSE	HLA-G	13270
Asthma	asthma	rs1610701	6	29781479	G	A	-0.030849	0.005314	0.759872	8.17926	6.62e-09	81	FALSE	HLA-G	13265
Asthma	asthma	rs1610703	6	29781613	T	A	-0.030638	0.005312	0.760184	8.08336	8.25e-09	81	FALSE	HLA-G	13131
Asthma	asthma	rs1736959	6	29782470	C	T	-0.030171	0.005533	0.782164	7.29506	5.07e-08	81	FALSE	HLA-G	12274
Asthma	asthma	rs1736957	6	29782633	T	C	-0.037105	0.005775	0.776195	9.86466	1.37e-10	81	FALSE	HLA-G	12111
Asthma	asthma	rs1736952	6	29785653	T	C	-0.035492	0.006288	0.251544	7.76918	1.7e-08	81	FALSE	HLA-G	9091
Asthma	asthma	rs56388903	6	29795720	A	G	-0.035886	0.00629	0.251551	7.92406	1.19e-08	81	FALSE	HLA-G	-976
Asthma	asthma	rs1707	6	29798610	C	T	-0.035998	0.006295	0.25171	7.95725	1.1e-08	81	FALSE	HLA-G	-3866
Asthma	asthma	rs1233330	6	29799103	A	G	-0.035948	0.006282	0.251575	7.96861	1.07e-08	81	FALSE	HLA-G	201
Asthma	asthma	rs1234836	6	29801035	A	G	-0.03604	0.006294	0.252078	7.97692	1.05e-08	81	FALSE	HLA-G	2133
Asthma	asthma	rs1233326	6	29804071	G	A	-0.036067	0.006297	0.252079	7.97988	1.05e-08	81	FALSE	HLA-G	5169
Asthma	asthma	rs1233324	6	29806107	T	C	-0.036217	0.006298	0.25203	8.04004	9.12e-09	81	FALSE	HLA-G	7205
Asthma	asthma	rs3094644	6	29812578	C	A	-0.036194	0.006291	0.252125	8.04692	8.98e-09	81	FALSE	HLA-G	13676
Asthma	asthma	rs3132727	6	29813363	T	C	-0.037207	0.006619	0.253946	7.71207	1.94e-08	81	FALSE	HLA-G	14461
Asthma	asthma	rs3128912	6	29815637	T	C	-0.036306	0.00629	0.252134	8.09394	8.05e-09	81	FALSE	HLA-G	16735
Asthma	asthma	rs3115629	6	29815713	C	T	-0.036298	0.006284	0.252154	8.10478	7.86e-09	81	FALSE	HLA-G	16811
Asthma	asthma	rs3128911	6	29818030	T	C	-0.036225	0.006287	0.252071	8.06844	8.54e-09	81	FALSE	HLA-G	19128
Asthma	asthma	rs3128908	6	29824267	A	G	-0.037061	0.006285	0.252065	8.41973	3.8e-09	81	FALSE	HLA-G	25365
Asthma	asthma	rs3094170	6	29829265	T	C	-0.03673	0.006291	0.252049	8.26591	5.42e-09	81	FALSE	HLA-G	30363
Asthma	asthma	rs3094656	6	29830751	T	C	-0.036949	0.00628	0.252065	8.38356	4.13e-09	81	FALSE	HLA-G	31849
Asthma	asthma	rs3128904	6	29831466	A	G	-0.040591	0.006376	0.248918	9.69923	2e-10	81	FALSE	HLA-G	32564
Asthma	asthma	rs3094168	6	29831577	C	G	-0.036783	0.006297	0.252065	8.27312	5.33e-09	81	FALSE	HLA-G	32675
Asthma	asthma	rs3128901	6	29832907	A	G	-0.036722	0.006289	0.252178	8.26865	5.39e-09	81	FALSE	HLA-G	34005
Asthma	asthma	rs3128900	6	29833057	G	T	-0.036327	0.006214	0.254452	8.28577	5.18e-09	81	FALSE	HLA-G	34155
Asthma	asthma	rs3094166	6	29833102	G	A	-0.036726	0.006298	0.252882	8.24795	5.65e-09	81	FALSE	HLA-G	34200
Asthma	asthma	rs9258859	6	29836090	T	C	-0.036559	0.006295	0.252076	8.18742	6.49e-09	81	FALSE	HLA-G	37188
Asthma	asthma	rs3094157	6	29836239	C	G	-0.036814	0.006292	0.252205	8.29906	5.02e-09	81	FALSE	HLA-G	37337
Asthma	asthma	rs3128888	6	29841356	G	C	-0.036566	0.006288	0.252069	8.20533	6.23e-09	81	FALSE	HLA-G	42454
Asthma	asthma	rs9259013	6	29842467	T	A	-0.036524	0.006288	0.252323	8.18993	6.46e-09	81	FALSE	HLA-G	43565
Asthma	asthma	rs9259118	6	29850909	T	C	-0.036518	0.0063	0.25373	8.15845	6.94e-09	81	FALSE	HLA-G	52007
Asthma	asthma	rs2517775	6	29893960	T	C	-0.044572	0.007162		9.29917	5.02e-10	81	FALSE	HLA-A	15077
Asthma	asthma	rs2517774	6	29893982	C	T	-0.044687	0.007163		9.34121	4.56e-10	81	FALSE	HLA-A	15055
Asthma	asthma	rs2524005	6	29899677	G	A	-0.034625	0.006312	0.864085	7.37413	4.23e-08	81	FALSE	HLA-A	9360
Asthma	asthma	rs1655919	6	29909197	G	C	-0.0365	0.006292	0.252127	8.16998	6.76e-09	81	FALSE	HLA-A	-160
Asthma	asthma	rs3094141	6	29909807	T	G	-0.036394	0.006296	0.252156	8.11583	7.66e-09	81	FALSE	HLA-A	-770
Asthma	asthma	rs1616549	6	29914270	T	C	-0.036144	0.006295	0.252697	8.01751	9.6e-09	81	FALSE	HLA-A	609
Asthma	asthma	rs2571387	6	29915401	T	C	-0.036088	0.00628	0.252701	8.02894	9.36e-09	81	FALSE	HLA-A	1740
Asthma	asthma	rs1655908	6	29918616	T	G	-0.035812	0.006285	0.252711	7.90629	1.24e-08	81	FALSE	HLA-A	4955
Asthma	asthma	rs1632876	6	29918619	C	T	-0.035812	0.006284	0.252711	7.90675	1.24e-08	81	FALSE	HLA-A	4958
Asthma	asthma	rs3132685	6	29945949	G	A	-0.063332	0.009539		10.4852	3.27e-11	81	FALSE	HLA-A	32288
Asthma	asthma	rs3094146	6	29970960	G	C	-0.064269	0.008183	0.933255	14.3754	4.21e-15	81	FALSE	ZNRD1	55716
Asthma	asthma	rs3115631	6	29986324	T	A	-0.064142	0.008256	0.933348	14.0826	8.27e-15	81	FALSE	ZNRD1	40352
Asthma	asthma	rs8321	6	30032522	A	C	-0.063522	0.008075	0.933308	14.4191	3.81e-15	81	FALSE	ZNRD1	-5846
Asthma	asthma	rs9261290	6	30038647	T	C	-0.063297	0.008076	0.933263	14.3189	4.8e-15	81	FALSE	RNF39	-604
Asthma	asthma	rs1264706	6	30063652	G	C	-0.063779	0.008069	0.933081	14.5478	2.83e-15	81	FALSE	TRIM31	7022
Asthma	asthma	rs1264705	6	30063674	G	C	-0.063611	0.008068	0.93315	14.4793	3.32e-15	81	FALSE	TRIM31	7000
Asthma	asthma	rs2517664	6	30073259	C	T	-0.04763	0.006696	0.878611	11.9297	1.18e-12	81	FALSE	TRIM31	-2585
Asthma	asthma	rs2023472	6	30075864	A	G	0.031523	0.004984	0.369483	9.58069	2.63e-10	81	FALSE	TRIM31	-5190
Asthma	asthma	rs2023471	6	30076069	C	A	0.028173	0.00492	0.459227	7.97876	1.05e-08	81	FALSE	TRIM31	-5395
Asthma	asthma	rs2074483	6	30076755	G	A	-0.036524	0.005086	0.699445	12.1418	7.21e-13	81	FALSE	TRIM31	-6081
Asthma	asthma	rs2523990	6	30077229	A	G	-0.027232	0.0049	0.416915	7.55098	2.81e-08	81	FALSE	TRIM31	-6555
Asthma	asthma	rs2523989	6	30078275	C	T	-0.057059	0.006527	0.842846	17.6174	2.41e-18	81	FALSE	TRIM31	-7601
Asthma	asthma	rs2239529	6	30078330	C	T	-0.056164	0.006532	0.8428	17.0693	8.52e-18	81	FALSE	TRIM31	-7656
Asthma	asthma	rs2427749	6	30078888	G	A	-0.064373	0.008539		13.3033	4.97e-14	81	FALSE	TRIM31	-8214
Asthma	asthma	rs2523988	6	30079129	T	C	-0.062196	0.00676	0.862425	19.4243	3.76e-20	81	FALSE	TRIM31	-8455
Asthma	asthma	rs2249099	6	30079307	C	A	-0.056709	0.006486	0.842271	17.619	2.4e-18	81	FALSE	TRIM31	-8633
Asthma	asthma	rs2523987	6	30079993	A	C	-0.062443	0.006761	0.862425	19.5632	2.73e-20	81	FALSE	TRIM31	-9319
Asthma	asthma	rs2517598	6	30080274	G	A	-0.056464	0.006489	0.842358	17.4619	3.45e-18	81	FALSE	TRIM31	-9600
Asthma	asthma	rs2844793	6	30080496	G	A	-0.055483	0.006523	0.842857	16.7188	1.91e-17	81	FALSE	TRIM31	-9822
Asthma	asthma	rs2844792	6	30080956	G	A	-0.062397	0.006761	0.862442	19.5367	2.91e-20	81	FALSE	TRIM31	73
Asthma	asthma	rs2517597	6	30081189	G	A	-0.062057	0.006763	0.862497	19.3229	4.75e-20	81	FALSE	TRIM31	306
Asthma	asthma	rs2523986	6	30081246	C	T	-0.062083	0.00676	0.862514	19.3542	4.42e-20	81	FALSE	TRIM31	363
Asthma	asthma	rs2523985	6	30081334	T	C	-0.056365	0.00649	0.842347	17.396	4.02e-18	81	FALSE	TRIM31	451
Asthma	asthma	rs2523984	6	30082003	C	T	-0.056193	0.006488	0.842258	17.3052	4.95e-18	81	FALSE	TRIM31	1120
Asthma	asthma	rs2523983	6	30082221	G	T	-0.061464	0.006748	0.862502	19.0523	8.87e-20	81	FALSE	TRIM31	1338
Asthma	asthma	rs2245420	6	30082688	G	C	-0.056763	0.006491	0.84219	17.6269	2.36e-18	81	FALSE	TRIM31	1805
Asthma	asthma	rs2523982	6	30083070	C	T	-0.061456	0.006746	0.8625	19.061	8.69e-20	81	FALSE	TRIM31	2187
Asthma	asthma	rs2523981	6	30083182	C	T	-0.061904	0.006745	0.862426	19.3283	4.7e-20	81	FALSE	TRIM31	2299
Asthma	asthma	rs2523979	6	30083515	T	A	-0.062397	0.006776	0.8625	19.4525	3.53e-20	81	FALSE	TRIM31	2632
Asthma	asthma	rs2523978	6	30083708	C	T	-0.068658	0.007829	0.917916	17.7215	1.9e-18	81	FALSE	TRIM31	2825
Asthma	asthma	rs2517596	6	30083855	G	C	-0.062299	0.006765	0.862501	19.4565	3.5e-20	81	FALSE	TRIM31	2972
Asthma	asthma	rs1034327	6	30084313	G	T	-0.061366	0.006743	0.862513	19.0205	9.54e-20	81	FALSE	TRIM31	3430
Asthma	asthma	rs1034326	6	30084446	A	G	-0.061555	0.00672	0.861992	19.2592	5.51e-20	81	FALSE	TRIM31	3563
Asthma	asthma	rs2523977	6	30084505	A	G	-0.062143	0.006761	0.862501	19.3841	4.13e-20	81	FALSE	TRIM31	3622
Asthma	asthma	rs2517595	6	30084549	G	A	-0.064232	0.008539		13.251	5.61e-14	81	FALSE	TRIM31	3666
Asthma	asthma	rs2523976	6	30084696	T	A	-0.06282	0.006755	0.861564	19.8223	1.51e-20	81	FALSE	TRIM31	3813
Asthma	asthma	rs1015466	6	30085916	T	A	-0.061175	0.006719	0.861996	19.0399	9.12e-20	81	FALSE	TRIM31	5033
Asthma	asthma	rs2844791	6	30088743	G	A	-0.055874	0.006678	0.84442	16.2056	6.23e-17	81	FALSE	TRIM31	7860
Asthma	asthma	rs2517592	6	30093137	C	T	-0.041469	0.006877	0.78213	8.7726	1.69e-09	81	FALSE	TRIM40	10748
Asthma	asthma	rs2844790	6	30094113	C	G	-0.062517	0.006922	0.864334	18.7483	1.79e-19	81	FALSE	TRIM40	9772
Asthma	asthma	rs1541269	6	30103360	G	A	-0.063867	0.006942	0.865625	19.42	3.8e-20	81	FALSE	TRIM40	525
Asthma	asthma	rs2844789	6	30112795	G	A	-0.071639	0.007767	0.917732	19.5157	3.05e-20	81	FALSE	TRIM40	-8910
Asthma	asthma	rs2517645	6	30122623	T	C	-0.057688	0.006674	0.867895	17.2421	5.73e-18	81	FALSE	TRIM10	-2901
Asthma	asthma	rs2523735	6	30122657	C	G	-0.063009	0.007323	0.898706	17.0893	8.14e-18	81	FALSE	TRIM10	-2935
Asthma	asthma	rs1970	6	30125543	C	T	-0.070384	0.00936		13.2406	5.75e-14	81	FALSE	TRIM10	-5821
Asthma	asthma	rs1573296	6	30127805	A	G	-0.072523	0.007759	0.917647	20.0156	9.65e-21	81	FALSE	TRIM10	-8083
Asthma	asthma	rs2157678	6	30128949	G	T	-0.072673	0.007758	0.917678	20.1039	7.87e-21	81	FALSE	TRIM10	238
Asthma	asthma	rs9261536	6	30131349	T	C	-0.035538	0.006081	0.384503	8.2807	5.24e-09	81	FALSE	TRIM15	-356
Asthma	asthma	rs2523729	6	30137387	G	A	-0.070862	0.007758	0.917528	19.1559	6.98e-20	81	FALSE	TRIM15	-6394
Asthma	asthma	rs2844785	6	30147230	T	G	-0.067101	0.008864	0.89422	13.4095	3.89e-14	81	FALSE	TRIM26	5002
Asthma	asthma	rs11158	6	30152467	G	T	-0.070728	0.007799	0.917874	18.894	1.28e-19	81	FALSE	TRIM26	-235
Asthma	asthma	rs2106072	6	30153363	G	A	-0.069265	0.007808	0.917885	18.1156	7.66e-19	81	FALSE	TRIM26	-1131
Asthma	asthma	rs2517622	6	30155149	G	C	-0.069629	0.007769	0.917517	18.4711	3.38e-19	81	FALSE	TRIM26	-2917
Asthma	asthma	rs2517618	6	30158127	G	A	-0.066717	0.010192	0.89407	10.2132	6.12e-11	81	FALSE	TRIM26	-5895
Asthma	asthma	rs2517617	6	30161536	G	A	-0.069257	0.007807	0.917879	18.1174	7.63e-19	81	FALSE	TRIM26	-9304
Asthma	asthma	rs2517615	6	30162505	G	A	-0.0674	0.009102	0.894073	12.8639	1.37e-13	81	FALSE	TRIM26	-10273
Asthma	asthma	rs2517614	6	30163955	G	A	-0.063448	0.008304	0.88222	13.6456	2.26e-14	81	FALSE	TRIM26	-11723
Asthma	asthma	rs2523722	6	30165273	C	T	-0.063407	0.008269	0.882198	13.7396	1.82e-14	81	FALSE	TRIM26	-13041
Asthma	asthma	rs2517613	6	30165662	G	A	-0.067135	0.009111	0.894043	12.7461	1.79e-13	81	FALSE	TRIM26	-13430
Asthma	asthma	rs2523721	6	30166266	C	T	-0.063575	0.009423	0.881672	10.8041	1.57e-11	81	FALSE	TRIM26	-14034
Asthma	asthma	rs2523720	6	30166886	C	T	-0.067489	0.009199	0.894076	12.642	2.28e-13	81	FALSE	TRIM26	-14654
Asthma	asthma	rs2428503	6	30167835	C	T	-0.063213	0.008199	0.882225	13.8784	1.32e-14	81	FALSE	TRIM26	-15603
Asthma	asthma	rs2517612	6	30169092	A	G	-0.06689	0.008529	0.893887	14.3343	4.63e-15	81	FALSE	TRIM26	-16860
Asthma	asthma	rs2517611	6	30169327	A	G	-0.062862	0.008174	0.882194	13.8138	1.54e-14	81	FALSE	TRIM26	-17095
Asthma	asthma	rs2284166	6	30169475	T	C	-0.063324	0.009154	0.881705	11.3213	4.77e-12	81	FALSE	TRIM26	-17243
Asthma	asthma	rs2517610	6	30170280	A	G	-0.063387	0.009143	0.881705	11.3679	4.29e-12	81	FALSE	TRIM26	-18048
Asthma	asthma	rs2517609	6	30170287	A	G	-0.070802	0.007756	0.917543	19.1333	7.36e-20	81	FALSE	TRIM26	-18055
Asthma	asthma	rs1117490	6	30170510	T	C	-0.063356	0.009108	0.881705	11.4396	3.63e-12	81	FALSE	TRIM26	-18278
Asthma	asthma	rs2523716	6	30170525	C	T	-0.063979	0.009013	0.881317	11.8817	1.31e-12	81	FALSE	TRIM26	-18293
Asthma	asthma	rs1117488	6	30170906	G	T	-0.056163	0.00753		13.0397	9.13e-14	81	FALSE	TRIM26	-18674
Asthma	asthma	rs1117487	6	30170970	A	G	-0.063355	0.009113	0.881705	11.4263	3.75e-12	81	FALSE	TRIM26	-18738
Asthma	asthma	rs2523715	6	30171284	C	T	-0.067518	0.009042	0.894066	13.0675	8.56e-14	81	FALSE	TRIM26	-19052
Asthma	asthma	rs2523714	6	30171369	G	T	-0.063359	0.009109	0.881705	11.4394	3.64e-12	81	FALSE	TRIM26	-19137
Asthma	asthma	rs2517608	6	30171417	C	T	-0.063662	0.008681	0.881705	12.63	2.34e-13	81	FALSE	TRIM26	-19185
Asthma	asthma	rs2844776	6	30171827	T	C	-0.063433	0.009241	0.881687	11.1599	6.92e-12	81	FALSE	TRIM26	-19595
Asthma	asthma	rs971570	6	30172513	A	C	-0.063633	0.008799	0.881702	12.3053	4.95e-13	81	FALSE	TRIM26	-20281
Asthma	asthma	rs2523713	6	30173330	G	A	-0.063685	0.008786	0.881695	12.358	4.39e-13	81	FALSE	TRIM26	-21098
Asthma	asthma	rs2523712	6	30173538	G	A	-0.070685	0.007797	0.917868	18.8833	1.31e-19	81	FALSE	TRIM26	-21306
Asthma	asthma	rs2021722	6	30174131	C	T	-0.063626	0.00936	0.881689	10.9585	1.1e-11	81	FALSE	TRIM26	-21899
Asthma	asthma	rs885913	6	30174428	A	T	-0.066905	0.008498	0.893775	14.4385	3.64e-15	81	FALSE	TRIM26	-22196
Asthma	asthma	rs885912	6	30174633	C	A	-0.063415	0.009463	0.881526	10.6698	2.14e-11	81	FALSE	TRIM26	-22401
Asthma	asthma	rs3130382	6	30177917	G	C	-0.030943	0.005556	0.568175	7.58177	2.62e-08	81	FALSE	TRIM26	-25685
Asthma	asthma	rs3129695	6	30177939	G	A	-0.067645	0.009137	0.894046	12.8581	1.39e-13	81	FALSE	TRIM26	-25707
Asthma	asthma	rs3132671	6	30178287	C	T	-0.031221	0.00571	0.567603	7.33002	4.68e-08	81	FALSE	TRIM26	-26055
Asthma	asthma	rs2188100	6	30181883	G	A	-0.06747	0.009248	0.894064	12.5081	3.1e-13	81	FALSE	TRIM26	679
Asthma	asthma	rs3132669	6	30182826	G	A	-0.0316	0.005428	0.567679	8.22294	5.98e-09	81	FALSE	TRIM26	1622
Asthma	asthma	rs2106071	6	30186819	T	C	-0.031555	0.005481	0.567579	8.05545	8.8e-09	81	FALSE	TRIM26	5615
Asthma	asthma	rs2106070	6	30186863	A	G	-0.031685	0.005613	0.567393	7.77143	1.69e-08	81	FALSE	TRIM26	5659
Asthma	asthma	rs3094132	6	30187434	G	C	-0.03161	0.005519	0.567589	7.98119	1.04e-08	81	FALSE	TRIM26	6230
Asthma	asthma	rs3130387	6	30187887	C	T	-0.031264	0.005208	0.567983	8.7012	1.99e-09	81	FALSE	TRIM26	6683
Asthma	asthma	rs3130388	6	30188158	G	T	-0.03164	0.005625	0.567579	7.72161	1.9e-08	81	FALSE	TRIM26	6954
Asthma	asthma	rs3130389	6	30188199	C	T	-0.031413	0.005351	0.568106	8.34982	4.47e-09	81	FALSE	TRIM26	6995
Asthma	asthma	rs3094131	6	30190434	T	C	-0.031521	0.005524	0.567679	7.92642	1.18e-08	81	FALSE	TRIM26	9230
Asthma	asthma	rs3130391	6	30190640	C	T	-0.031564	0.005479	0.567679	8.06506	8.61e-09	81	FALSE	TRIM26	9436
Asthma	asthma	rs3130392	6	30191455	T	A	-0.031528	0.005519	0.567679	7.9417	1.14e-08	81	FALSE	TRIM26	10251
Asthma	asthma	rs3132667	6	30191587	A	G	-0.031835	0.005568	0.567519	7.95603	1.11e-08	81	FALSE	TRIM26	10383
Asthma	asthma	rs3129689	6	30192803	C	A	-0.031606	0.005423	0.567679	8.23927	5.76e-09	81	FALSE	TRIM26	11599
Asthma	asthma	rs3132666	6	30193513	A	G	-0.031774	0.005584	0.567584	7.88659	1.3e-08	81	FALSE	TRIM26	12309
Asthma	asthma	rs2040486	6	30194103	A	C	-0.031746	0.005584	0.567581	7.87356	1.34e-08	81	FALSE	TRIM26	12899
Asthma	asthma	rs3130393	6	30194531	A	C	-0.031647	0.005567	0.567476	7.87171	1.34e-08	81	FALSE	TRIM26	13327
Asthma	asthma	rs3132665	6	30195009	A	G	-0.031589	0.005443	0.567679	8.17524	6.68e-09	81	FALSE	TRIM26	13805
Asthma	asthma	rs1264690	6	30195038	G	T	-0.067327	0.008941	0.893979	13.2745	5.31e-14	81	FALSE	TRIM26	13834
Asthma	asthma	rs3130394	6	30195059	C	T	-0.031411	0.005175	0.568192	8.88073	1.32e-09	81	FALSE	TRIM26	13855
Asthma	asthma	rs3094140	6	30196313	C	T	-0.031761	0.005533	0.567584	8.01196	9.73e-09	81	FALSE	TRIM26	15109
Asthma	asthma	rs3130395	6	30196678	A	G	-0.031574	0.005458	0.567679	8.12767	7.45e-09	81	FALSE	TRIM26	15474
Asthma	asthma	rs3129690	6	30196855	T	C	-0.031735	0.005581	0.56757	7.87442	1.34e-08	81	FALSE	TRIM26	15651
Asthma	asthma	rs3129691	6	30197037	T	C	-0.031627	0.005491	0.567576	8.06379	8.63e-09	81	FALSE	TRIM26	15833
Asthma	asthma	rs3094133	6	30197288	G	C	-0.031568	0.005442	0.567677	8.16799	6.79e-09	81	FALSE	TRIM26	16084
Asthma	asthma	rs3094139	6	30197995	C	T	-0.031536	0.005313	0.568214	8.52066	3.02e-09	81	FALSE	TRIM26	16791
Asthma	asthma	rs916572	6	30198689	A	T	-0.031393	0.005159	0.568071	8.92023	1.2e-09	81	FALSE	TRIM26	17485
Asthma	asthma	rs1573295	6	30199067	G	A	-0.031812	0.005508	0.567579	8.10395	7.87e-09	81	FALSE	TRIM26	17863
Asthma	asthma	rs1013518	6	30199512	G	A	-0.031708	0.005493	0.567603	8.09525	8.03e-09	81	FALSE	TRIM26	18308
Asthma	asthma	rs1015430	6	30200672	T	A	-0.031567	0.005433	0.567653	8.19252	6.42e-09	81	FALSE	TRIM26	19468
Asthma	asthma	rs916571	6	30201955	G	A	-0.031452	0.005324	0.568094	8.44685	3.57e-09	81	FALSE	TRIM26	20751
Asthma	asthma	rs916568	6	30202052	C	T	-0.031757	0.005519	0.567591	8.04954	8.92e-09	81	FALSE	TRIM26	20848
Asthma	asthma	rs3132674	6	30202429	C	T	-0.031432	0.005339	0.568101	8.39447	4.03e-09	81	FALSE	TRIM26	21225
Asthma	asthma	rs3132673	6	30202442	A	G	-0.031337	0.005181	0.568175	8.82109	1.51e-09	81	FALSE	TRIM26	21238
Asthma	asthma	rs885916	6	30202571	C	T	-0.068103	0.009783	0.894042	11.4551	3.51e-12	81	FALSE	TRIM26	21367
Asthma	asthma	rs954037	6	30203602	C	T	-0.031592	0.005337	0.567561	8.47998	3.31e-09	81	FALSE	TRIM26	22398
Asthma	asthma	rs2517589	6	30204008	T	C	-0.067606	0.009027	0.894091	13.1405	7.24e-14	81	FALSE	TRIM26	22804
Asthma	asthma	rs2844781	6	30204247	A	T	-0.071059	0.007759	0.917489	19.2538	5.57e-20	81	FALSE	TRIM26	23043
Asthma	asthma	rs2523742	6	30204399	C	G	-0.067533	0.008941	0.894004	13.3528	4.44e-14	81	FALSE	TRIM26	23195
Asthma	asthma	rs2844777	6	30206014	G	A	-0.072571	0.007742	0.91695	20.128	7.45e-21	81	FALSE	TRIM26	24810
Asthma	asthma	rs2844773	6	30207495	C	A	-0.065131	0.009283	0.886847	11.6246	2.37e-12	81	FALSE	TRIM26	26291
Asthma	asthma	rs2844771	6	30208843	G	A	-0.064562	0.008717	0.886877	12.8671	1.36e-13	81	FALSE	TRIM26	27639
Asthma	asthma	rs2188099	6	30209918	A	G	-0.065147	0.009132	0.886862	11.9942	1.01e-12	81	FALSE	TRIM26	28714
Asthma	asthma	rs2844770	6	30210550	C	A	-0.064591	0.00867	0.886877	13.0104	9.76e-14	81	FALSE	TRIM26	29346
Asthma	asthma	rs2022083	6	30213540	A	T	-0.064967	0.009222	0.88689	11.7141	1.93e-12	81	FALSE	TRIM26	32336
Asthma	asthma	rs3129696	6	30214250	G	C	-0.064597	0.008652	0.886887	13.0658	8.59e-14	81	FALSE	TRIM26	33046
Asthma	asthma	rs9261603	6	30216197	T	C	-0.035401	0.00608	0.560206	8.22475	5.96e-09	81	FALSE	TRIM26	34993
Asthma	asthma	rs2189373	6	30223428	C	T	-0.065721	0.006675	0.882916	22.1149	7.67e-23	81	FALSE	TRIM26	42224
Asthma	asthma	rs3094078	6	30224970	T	A	-0.071145	0.007797	0.917521	19.1157	7.66e-20	81	FALSE	TRIM26	43766
Asthma	asthma	rs3094632	6	30225273	G	A	-0.063746	0.009635	0.885948	10.419	3.81e-11	81	FALSE	TRIM26	44069
Asthma	asthma	rs3094077	6	30226123	C	T	-0.063164	0.009117	0.886143	11.3531	4.43e-12	81	FALSE	TRIM26	44919
Asthma	asthma	rs3094076	6	30226305	C	T	-0.063925	0.009679	0.886529	10.3834	4.14e-11	81	FALSE	TRIM26	45101
Asthma	asthma	rs3129697	6	30227425	C	G	-0.063324	0.009344	0.886057	10.8955	1.27e-11	81	FALSE	TRIM26	46221
Asthma	asthma	rs3129698	6	30227527	C	T	-0.072369	0.010658	0.886057	10.9357	1.16e-11	81	FALSE	TRIM26	46323
Asthma	asthma	rs9261628	6	30227912	C	T	-0.072371	0.010658	0.886057	10.9352	1.16e-11	81	FALSE	TRIM26	46708
Asthma	asthma	rs9261629	6	30227913	G	T	-0.072343	0.010655	0.886057	10.9337	1.17e-11	81	FALSE	TRIM26	46709
Asthma	asthma	rs9261630	6	30227915	A	T	-0.064052	0.009652	0.885784	10.4772	3.33e-11	81	FALSE	TRIM26	46711
Asthma	asthma	rs3094075	6	30229267	G	C	-0.072128	0.007746	0.917124	19.8724	1.34e-20	81	FALSE	TRIM26	48063
Asthma	asthma	rs3129699	6	30229989	C	T	-0.063192	0.009315	0.886102	10.9166	1.21e-11	81	FALSE	TRIM26	48785
Asthma	asthma	rs3130398	6	30230760	G	A	-0.063401	0.009403	0.886066	10.7922	1.61e-11	81	FALSE	TRIM26	49556
Asthma	asthma	rs3130399	6	30230768	A	T	-0.072517	0.007781	0.917159	19.905	1.24e-20	81	FALSE	TRIM26	49564
Asthma	asthma	rs3130400	6	30230777	A	G	-0.063417	0.009242	0.88609	11.1512	7.06e-12	81	FALSE	TRIM26	49573
Asthma	asthma	rs3129700	6	30230924	C	G	-0.063207	0.009342	0.886104	10.8621	1.37e-11	81	FALSE	TRIM26	49720
Asthma	asthma	rs3094074	6	30230930	A	G	-0.063761	0.009799	0.886019	10.1011	7.92e-11	81	FALSE	TRIM26	49726
Asthma	asthma	rs3094073	6	30231224	G	A	-0.063387	0.009467	0.886055	10.6531	2.22e-11	81	FALSE	TRIM26	50020
Asthma	asthma	rs3130401	6	30231273	A	G	-0.063159	0.0092	0.886104	11.1623	6.88e-12	81	FALSE	TRIM26	50069
Asthma	asthma	rs3132659	6	30231330	T	C	-0.063336	0.009431	0.886066	10.7132	1.94e-11	81	FALSE	TRIM26	50126
Asthma	asthma	rs3130402	6	30231587	A	G	-0.063259	0.009287	0.886104	10.9983	1e-11	81	FALSE	TRIM26	50383
Asthma	asthma	rs9261635	6	30231594	A	G	-0.063084	0.009514	0.886104	10.4611	3.46e-11	81	FALSE	TRIM26	50390
Asthma	asthma	rs9261636	6	30231602	G	C	-0.063252	0.009282	0.886104	11.0092	9.79e-12	81	FALSE	TRIM26	50398
Asthma	asthma	rs3132658	6	30231666	T	C	-0.063336	0.009441	0.886064	10.6915	2.03e-11	81	FALSE	TRIM26	50462
Asthma	asthma	rs3094072	6	30231755	G	C	-0.063625	0.010158	0.886099	9.41112	3.88e-10	81	FALSE	TRIM26	50551
Asthma	asthma	rs3094071	6	30231768	G	A	-0.063254	0.008675	0.886012	12.4959	3.19e-13	81	FALSE	TRIM26	50564
Asthma	asthma	rs3094070	6	30231829	G	C	-0.063332	0.009502	0.88603	10.5628	2.74e-11	81	FALSE	TRIM26	50625
Asthma	asthma	rs3130403	6	30232009	T	G	-0.063123	0.009327	0.885997	10.8678	1.36e-11	81	FALSE	TRIM26	50805
Asthma	asthma	rs3130404	6	30232250	A	G	-0.063395	0.009406	0.88607	10.7846	1.64e-11	81	FALSE	TRIM26	51046
Asthma	asthma	rs3094630	6	30232436	G	A	-0.063171	0.009361	0.885945	10.8103	1.55e-11	81	FALSE	TRIM26	51232
Asthma	asthma	rs3129701	6	30232672	C	T	-0.063423	0.009463	0.886061	10.6716	2.13e-11	81	FALSE	TRIM26	51468
Asthma	asthma	rs3129702	6	30232785	C	A	-0.063419	0.009461	0.885985	10.6751	2.11e-11	81	FALSE	TRIM26	51581
Asthma	asthma	rs3094629	6	30232953	G	A	-0.063761	0.009645	0.886466	10.4033	3.95e-11	81	FALSE	TRIM26	51749
Asthma	asthma	rs3132657	6	30233513	T	C	-0.06355	0.010057	0.885953	9.5661	2.72e-10	81	FALSE	TRIM26	52309
Asthma	asthma	rs3129703	6	30233558	C	A	-0.063267	0.009494	0.886021	10.5596	2.76e-11	81	FALSE	TRIM26	52354
Asthma	asthma	rs3132656	6	30233739	T	C	-0.063229	0.009312	0.886104	10.9354	1.16e-11	81	FALSE	TRIM26	52535
Asthma	asthma	rs3132655	6	30233876	T	C	-0.063229	0.009312	0.886104	10.9354	1.16e-11	81	FALSE	TRIM26	52672
Asthma	asthma	rs3130405	6	30234152	C	T	-0.063297	0.009374	0.886082	10.8227	1.5e-11	81	FALSE	TRIM26	52948
Asthma	asthma	rs3129831	6	30234627	A	T	-0.063227	0.009307	0.886102	10.9448	1.14e-11	81	FALSE	TRIM26	53423
Asthma	asthma	rs3129832	6	30234657	A	G	-0.063158	0.009175	0.88599	11.2182	6.05e-12	81	FALSE	TRIM26	53453
Asthma	asthma	rs3129704	6	30234700	T	C	-0.063821	0.009797	0.886458	10.123	7.53e-11	81	FALSE	TRIM26	53496
Asthma	asthma	rs3129705	6	30234721	G	A	-0.06335	0.009343	0.886047	10.907	1.24e-11	81	FALSE	TRIM26	53517
Asthma	asthma	rs3129706	6	30234931	T	C	-0.062954	0.009695	0.886113	10.0616	8.68e-11	81	FALSE	TRIM26	53727
Asthma	asthma	rs3129835	6	30234934	A	C	-0.062921	0.00974	0.886113	9.96542	1.08e-10	81	FALSE	TRIM26	53730
Asthma	asthma	rs3129836	6	30234945	A	G	-0.063428	0.010153	0.886443	9.36609	4.3e-10	81	FALSE	TRIM26	53741
Asthma	asthma	rs3129707	6	30235204	G	A	-0.063305	0.00943	0.886035	10.7045	1.97e-11	81	FALSE	TRIM26	54000
Asthma	asthma	rs3129708	6	30236038	G	T	-0.063207	0.009342	0.886104	10.8621	1.37e-11	81	FALSE	TRIM26	54834
Asthma	asthma	rs3129830	6	30248711	G	A	-0.070677	0.007803	0.917481	18.8484	1.42e-19	81	FALSE	TRIM39	45545
Asthma	asthma	rs3094069	6	30251391	C	T	-0.070744	0.0078	0.917477	18.899	1.26e-19	81	FALSE	TRIM39	42865
Asthma	asthma	rs1264622	6	30256936	C	T	-0.053423	0.006404	0.852391	16.1136	7.7e-17	81	FALSE	TRIM39	37320
Asthma	asthma	rs3094066	6	30278745	C	T	-0.06905	0.00935		12.7997	1.59e-13	81	FALSE	TRIM39	15511
Asthma	asthma	rs1264587	6	30279074	C	G	-0.053308	0.006382	0.851605	16.1558	6.99e-17	81	FALSE	TRIM39	15182
Asthma	asthma	rs3130380	6	30279130	G	A	-0.071709	0.007784	0.91737	19.4699	3.39e-20	81	FALSE	TRIM39	15126
Asthma	asthma	rs3094628	6	30285312	G	C	-0.071312	0.007796	0.916972	19.2099	6.17e-20	81	FALSE	TRIM39	8944
Asthma	asthma	rs3132651	6	30287777	A	G	-0.075172	0.012439	0.917418	8.80809	1.56e-09	81	FALSE	TRIM39	6479
Asthma	asthma	rs3094064	6	30296253	G	A	-0.072041	0.007742	0.916977	19.847	1.42e-20	81	FALSE	TRIM39	-1997
Asthma	asthma	rs3094067	6	30299245	T	G	-0.070655	0.007797	0.917402	18.8657	1.36e-19	81	FALSE	TRIM39	-4989
Asthma	asthma	rs3129837	6	30306306	A	G	-0.06398	0.009741	0.886241	10.2771	5.28e-11	81	FALSE	TRIM39	-12050
Asthma	asthma	rs3129840	6	30307342	G	C	-0.064256	0.009278	0.886501	11.3464	4.5e-12	81	FALSE	TRIM39	-13086
Asthma	asthma	rs3132650	6	30312176	A	G	-0.064408	0.009606	0.88649	10.6813	2.08e-11	81	FALSE	TRIM39-RPP21	-14817
Asthma	asthma	rs3132649	6	30321057	G	A	-0.064264	0.007491	0.911763	16.9932	1.02e-17	81	FALSE	RPP21	6396
Asthma	asthma	rs3094061	6	30321189	A	C	-0.063813	0.007482	0.911123	16.8063	1.56e-17	81	FALSE	RPP21	6528
Asthma	asthma	rs3130374	6	30321336	C	T	-0.064555	0.007481	0.911657	17.1863	6.51e-18	81	FALSE	RPP21	6675
Asthma	asthma	rs3094627	6	30321482	T	C	-0.063268	0.007488	0.91119	16.5083	3.1e-17	81	FALSE	RPP21	6821
Asthma	asthma	rs3130375	6	30321732	C	A	-0.064143	0.00749	0.911755	16.9378	1.15e-17	81	FALSE	RPP21	7071
Asthma	asthma	rs3130376	6	30323109	G	A	-0.063831	0.007571	0.911348	16.4409	3.62e-17	81	FALSE	RPP21	8448
Asthma	asthma	rs3094060	6	30323110	A	C	-0.064082	0.007576	0.911718	16.5426	2.87e-17	81	FALSE	RPP21	8449
Asthma	asthma	rs3130377	6	30323393	C	T	-0.070032	0.007785	0.917335	18.6053	2.48e-19	81	FALSE	RPP21	8732
Asthma	asthma	rs3094625	6	30326804	T	A	-0.070164	0.007774	0.916754	18.7213	1.9e-19	81	FALSE	RPP21	12143
Asthma	asthma	rs3094624	6	30326809	T	A	-0.069668	0.007777	0.916698	18.4567	3.49e-19	81	FALSE	RPP21	12148
Asthma	asthma	rs3094059	6	30327194	G	A	-0.070548	0.007782	0.917417	18.8821	1.31e-19	81	FALSE	RPP21	12533
Asthma	asthma	rs3094058	6	30327196	G	A	-0.070276	0.007795	0.917411	18.6825	2.08e-19	81	FALSE	RPP21	12535
Asthma	asthma	rs3130350	6	30327839	G	T	-0.069871	0.007783	0.917281	18.5326	2.93e-19	81	FALSE	RPP21	13178
Asthma	asthma	rs3094622	6	30327952	A	G	-0.067412	0.007495	0.897255	18.597	2.53e-19	81	FALSE	RPP21	13291
Asthma	asthma	rs3130351	6	30328192	C	T	-0.070272	0.007783	0.917317	18.7343	1.84e-19	81	FALSE	RPP21	13531
Asthma	asthma	rs3130352	6	30328357	C	T	-0.070367	0.007777	0.917359	18.8097	1.55e-19	81	FALSE	RPP21	13696
Asthma	asthma	rs3094621	6	30328753	T	C	-0.067185	0.007494	0.897194	18.4851	3.27e-19	81	FALSE	RPP21	14092
Asthma	asthma	rs3094620	6	30329926	A	T	-0.070474	0.007784	0.917397	18.8328	1.47e-19	81	FALSE	RPP21	15265
Asthma	asthma	rs3094057	6	30329966	G	A	-0.070405	0.007784	0.917396	18.8003	1.58e-19	81	FALSE	RPP21	15305
Asthma	asthma	rs3094056	6	30330071	G	A	-0.070152	0.007777	0.917112	18.7032	1.98e-19	81	FALSE	RPP21	15410
Asthma	asthma	rs3132648	6	30330392	C	G	-0.070418	0.00778	0.917397	18.8235	1.5e-19	81	FALSE	RPP21	15731
Asthma	asthma	rs3132647	6	30330737	A	G	-0.070147	0.007775	0.916588	18.7081	1.96e-19	81	FALSE	RPP21	16076
Asthma	asthma	rs3130353	6	30331216	A	T	-0.070235	0.007775	0.917003	18.7552	1.76e-19	81	FALSE	RPP21	16555
Asthma	asthma	rs1012411	6	30332555	T	G	-0.03609	0.005216	0.702328	11.3277	4.7e-12	81	FALSE	RPP21	17894
Asthma	asthma	rs3094054	6	30333505	G	T	-0.079823	0.013806	0.916923	8.11988	7.59e-09	81	FALSE	RPP21	18844
Asthma	asthma	rs3129809	6	30335621	A	G	-0.065431	0.007602	0.914894	17.1033	7.88e-18	81	FALSE	RPP21	20960
Asthma	asthma	rs3130356	6	30336663	T	C	-0.07055	0.007783	0.917397	18.8755	1.33e-19	81	FALSE	RPP21	22002
Asthma	asthma	rs3129810	6	30337141	G	T	-0.070552	0.007785	0.917397	18.8693	1.35e-19	81	FALSE	RPP21	22480
Asthma	asthma	rs3129812	6	30337974	G	A	-0.070808	0.007789	0.917404	18.981	1.04e-19	81	FALSE	RPP21	23313
Asthma	asthma	rs3129815	6	30340528	G	A	-0.070454	0.007781	0.917414	18.8392	1.45e-19	81	FALSE	RPP21	25867
Asthma	asthma	rs3130363	6	30340827	A	G	-0.065309	0.007611	0.915344	17.0022	9.95e-18	81	FALSE	RPP21	26166
Asthma	asthma	rs3130365	6	30341390	A	G	-0.070604	0.007786	0.917397	18.8922	1.28e-19	81	FALSE	RPP21	26729
Asthma	asthma	rs3132638	6	30341471	T	C	-0.061415	0.009152		10.6967	2.01e-11	81	FALSE	RPP21	26810
Asthma	asthma	rs3129817	6	30342753	G	A	-0.062865	0.007354	0.895304	16.8801	1.32e-17	81	FALSE	RPP21	28092
Asthma	asthma	rs3129818	6	30342966	G	T	-0.06494	0.007608	0.915356	16.832	1.47e-17	81	FALSE	RPP21	28305
Asthma	asthma	rs3132634	6	30343272	A	C	-0.06929	0.007741	0.917029	18.427	3.74e-19	81	FALSE	RPP21	28611
Asthma	asthma	rs3129820	6	30343569	G	A	-0.065067	0.007613	0.915342	16.8758	1.33e-17	81	FALSE	RPP21	28908
Asthma	asthma	rs3129821	6	30344038	G	A	-0.064784	0.007607	0.915206	16.7618	1.73e-17	81	FALSE	RPP21	29377
Asthma	asthma	rs3132631	6	30344645	C	T	-0.065043	0.007611	0.915338	16.8726	1.34e-17	81	FALSE	RPP21	29984
Asthma	asthma	rs3132630	6	30345118	C	T	-0.064494	0.007606	0.915168	16.622	2.39e-17	81	FALSE	RPP21	30457
Asthma	asthma	rs3130370	6	30345294	A	G	-0.065083	0.007604	0.914992	16.9198	1.2e-17	81	FALSE	RPP21	30633
Asthma	asthma	rs3130372	6	30346009	A	G	-0.065292	0.007612	0.915252	16.9917	1.02e-17	81	FALSE	RPP21	31348
Asthma	asthma	rs3129822	6	30346208	G	T	-0.065103	0.007612	0.915273	16.8981	1.26e-17	81	FALSE	RPP21	31547
Asthma	asthma	rs3132627	6	30346760	T	A	-0.070548	0.007793	0.917369	18.8293	1.48e-19	81	FALSE	RPP21	32099
Asthma	asthma	rs3129823	6	30347186	G	A	-0.064845	0.007609	0.915052	16.7836	1.65e-17	81	FALSE	RPP21	32525
Asthma	asthma	rs3132625	6	30347720	A	G	-0.064829	0.007604	0.915308	16.793	1.61e-17	81	FALSE	RPP21	33059
Asthma	asthma	rs3094712	6	30351348	T	C	-0.070407	0.007782	0.917332	18.8074	1.56e-19	81	FALSE	RPP21	36687
Asthma	asthma	rs3094032	6	30351547	G	A	-0.06481	0.007612	0.915345	16.7532	1.77e-17	81	FALSE	RPP21	36886
Asthma	asthma	rs3094031	6	30351844	G	A	-0.065298	0.007612	0.915345	16.9931	1.02e-17	81	FALSE	RPP21	37183
Asthma	asthma	rs3130123	6	30352647	G	A	-0.064903	0.007608	0.91513	16.8146	1.53e-17	81	FALSE	RPP21	37986
Asthma	asthma	rs3130125	6	30352875	G	A	-0.065261	0.007608	0.915345	16.9921	1.02e-17	81	FALSE	RPP21	38214
Asthma	asthma	rs3094030	6	30353426	G	A	-0.065347	0.007613	0.915352	17.0144	9.67e-18	81	FALSE	RPP21	38765
Asthma	asthma	rs3130126	6	30353739	C	A	-0.064905	0.00761	0.915304	16.8082	1.56e-17	81	FALSE	RPP21	39078
Asthma	asthma	rs3094053	6	30355184	A	G	-0.065328	0.007611	0.915363	17.0132	9.7e-18	81	FALSE	RPP21	40523
Asthma	asthma	rs3094704	6	30357294	C	T	-0.070584	0.007784	0.917428	18.8885	1.29e-19	81	FALSE	RPP21	42633
Asthma	asthma	rs3094050	6	30358591	A	G	-0.064991	0.007606	0.915247	16.8643	1.37e-17	81	FALSE	RPP21	43930
Asthma	asthma	rs3094703	6	30358957	C	T	-0.06535	0.007607	0.91541	17.0397	9.13e-18	81	FALSE	RPP21	44296
Asthma	asthma	rs3094049	6	30359360	G	A	-0.065335	0.00761	0.915351	17.0194	9.56e-18	81	FALSE	RPP21	44699
Asthma	asthma	rs3094036	6	30363085	G	C	-0.070385	0.007782	0.917397	18.7982	1.59e-19	81	FALSE	RPP21	48424
Asthma	asthma	rs3094035	6	30363136	G	T	-0.065151	0.007611	0.915398	16.9251	1.19e-17	81	FALSE	RPP21	48475
Asthma	asthma	rs1264564	6	30367452	C	T	-0.03151	0.004995	0.620701	9.53718	2.9e-10	81	FALSE	RPP21	52791
Asthma	asthma	rs1264563	6	30368092	C	T	-0.031615	0.005004	0.620676	9.56438	2.73e-10	81	FALSE	RPP21	53431
Asthma	asthma	rs3132619	6	30374211	A	G	-0.072063	0.007861	0.917025	19.2868	5.17e-20	81	FALSE	RPP21	59550
Asthma	asthma	rs3132617	6	30378408	T	C	-0.066771	0.007593	0.916483	17.8164	1.53e-18	81	FALSE	RPP21	63747
Asthma	asthma	rs3131111	6	30381596	T	C	-0.066688	0.007682	0.916697	17.3844	4.13e-18	81	FALSE	RPP21	66935
Asthma	asthma	rs1264544	6	30382168	C	T	-0.032277	0.005154	0.674805	9.40798	3.91e-10	81	FALSE	RPP21	67507
Asthma	asthma	rs3094717	6	30385746	C	G	-0.066903	0.007612	0.916697	17.7974	1.59e-18	81	FALSE	RPP21	71085
Asthma	asthma	rs61410672	6	30394671	G	A	0.088073	0.014417	0.866483	8.98557	1.03e-09	81	FALSE	HLA-E	62573
Asthma	asthma	rs3130129	6	30395196	T	C	-0.06688	0.007597	0.91675	17.8536	1.4e-18	81	FALSE	HLA-E	62048
Asthma	asthma	rs149543464	6	30400763	G	A	-0.071884	0.012555	0.91675	7.97545	1.06e-08	81	FALSE	HLA-E	56481
Asthma	asthma	rs3132645	6	30409249	T	C	-0.067185	0.007599	0.916775	17.9979	1e-18	81	FALSE	HLA-E	47995
Asthma	asthma	rs3132616	6	30416456	A	G	-0.062402	0.009122		11.0886	8.16e-12	81	FALSE	HLA-E	40788
Asthma	asthma	rs3094693	6	30418966	C	A	-0.066876	0.007613	0.916752	17.777	1.67e-18	81	FALSE	HLA-E	38278
Asthma	asthma	rs3130141	6	30432177	C	A	-0.066807	0.008147	0.916673	15.5982	2.52e-16	81	FALSE	HLA-E	25067
Asthma	asthma	rs3132615	6	30441303	C	T	-0.066619	0.007932	0.91666	16.3219	4.77e-17	81	FALSE	HLA-E	15941
Asthma	asthma	rs2524170	6	30443107	G	A	-0.028325	0.005069	0.659437	7.62812	2.35e-08	81	FALSE	HLA-E	14137
Asthma	asthma	rs2844726	6	30444357	C	T	-0.028293	0.005069	0.659437	7.61275	2.44e-08	81	FALSE	HLA-E	12887
Asthma	asthma	rs3131112	6	30447674	A	C	-0.065753	0.007605	0.91607	17.2502	5.62e-18	81	FALSE	HLA-E	9570
Asthma	asthma	rs3094694	6	30451904	T	C	-0.036477	0.006155	0.816924	8.49707	3.18e-09	81	FALSE	HLA-E	5340
Asthma	asthma	rs62621992	6	30459165	C	T	0.109937	0.011022	0.889145	22.6746	2.12e-23	81	FALSE	HLA-E	-1921
Asthma	asthma	rs3094024	6	30495860	A	G	-0.068047	0.011481	0.915972	8.49811	3.18e-09	81	FALSE	GNL1	13294
Asthma	asthma	rs3130117	6	30508956	G	A	-0.068202	0.011924	0.915908	7.96065	1.09e-08	81	FALSE	GNL1	198
Asthma	asthma	rs3130247	6	30515043	T	C	-0.067897	0.011902	0.915954	7.92235	1.2e-08	81	FALSE	GNL1	-5889
Asthma	asthma	rs3132610	6	30544401	A	G	-0.068547	0.007761	0.915391	17.9645	1.09e-18	81	FALSE	ABCF1	-5248
Asthma	asthma	rs9262120	6	30565853	G	A	-0.061941	0.008585		12.2507	5.61e-13	81	FALSE	ABCF1	897
Asthma	asthma	rs3095276	6	30566407	A	G	-0.069289	0.012142	0.916095	7.92711	1.18e-08	81	FALSE	ABCF1	1451
Asthma	asthma	rs9262126	6	30596421	G	A	-0.069406	0.012119	0.915901	7.97987	1.05e-08	81	FALSE	ATAT1	-1802
Asthma	asthma	rs9262130	6	30603519	G	A	-0.069788	0.012461	0.916146	7.65907	2.19e-08	81	FALSE	ATAT1	-8900
Asthma	asthma	rs9262135	6	30618906	A	G	-0.069609	0.012636	0.916161	7.43182	3.7e-08	81	FALSE	C6orf136	-4090
Asthma	asthma	rs9262141	6	30644137	T	C	-0.069822	0.01207	0.915899	8.12811	7.45e-09	81	FALSE	PPP1R18	29
Asthma	asthma	rs9262142	6	30650026	G	A	-0.0703	0.012359	0.915998	7.88034	1.32e-08	81	FALSE	PPP1R18	-5860
Asthma	asthma	rs9262143	6	30652781	C	T	-0.070093	0.012331	0.915978	7.87082	1.35e-08	81	FALSE	PPP1R18	-8615
Asthma	asthma	rs138394556	6	30652782	G	A	-0.060898	0.009618		9.60062	2.51e-10	81	FALSE	PPP1R18	-8616
Asthma	asthma	rs9262146	6	30656828	C	G	-0.070387	0.012183	0.915823	8.10838	7.79e-09	81	FALSE	NRM	-1004
Asthma	asthma	rs3132585	6	30687614	G	C	-0.069598	0.011794	0.915714	8.42995	3.72e-09	81	FALSE	TUBB	364
Asthma	asthma	rs3132584	6	30688427	G	T	-0.064439	0.006417	0.877962	22.9681	1.08e-23	81	FALSE	TUBB	-449
Asthma	asthma	rs3132583	6	30688575	G	C	-0.070199	0.012307	0.915882	7.92056	1.2e-08	81	FALSE	TUBB	-597
Asthma	asthma	rs3132582	6	30689001	T	A	-0.065412	0.011161	0.913805	8.32423	4.74e-09	81	FALSE	TUBB	-1023
Asthma	asthma	rs8233	6	30692965	G	A	-0.064661	0.006419	0.878088	23.1136	7.7e-24	81	FALSE	TUBB	-4987
Asthma	asthma	rs3095330	6	30693633	A	G	-0.063635	0.006394	0.875657	22.5817	2.62e-23	81	FALSE	TUBB	430
Asthma	asthma	rs3095329	6	30693816	A	G	-0.064228	0.00642	0.877938	22.8069	1.56e-23	81	FALSE	TUBB	613
Asthma	asthma	rs3094128	6	30694374	T	C	-0.064865	0.006859	0.884005	20.4714	3.38e-21	81	FALSE	FLOT1	1112
Asthma	asthma	rs3094127	6	30697447	A	G	-0.062598	0.006393	0.875487	21.8812	1.31e-22	81	FALSE	FLOT1	-1961
Asthma	asthma	rs1064627	6	30698541	A	G	-0.064142	0.010346	0.890469	9.23427	5.83e-10	81	FALSE	FLOT1	-3055
Asthma	asthma	rs3095327	6	30699022	G	A	-0.065415	0.01128	0.913992	8.1644	6.85e-09	81	FALSE	FLOT1	-3536
Asthma	asthma	rs3130658	6	30701092	C	T	-0.070066	0.012383	0.915864	7.80483	1.57e-08	81	FALSE	FLOT1	-5606
Asthma	asthma	rs3130660	6	30706361	T	A	-0.069344	0.011785	0.915547	8.38593	4.11e-09	81	FALSE	FLOT1	-10875
Asthma	asthma	rs3130661	6	30708695	C	T	-0.059645	0.009046		10.3526	4.44e-11	81	FALSE	FLOT1	-13209
Asthma	asthma	rs1059612	6	30708955	C	T	-0.070201	0.012165	0.91586	8.09153	8.1e-09	81	FALSE	FLOT1	-13469
Asthma	asthma	rs3094125	6	30709357	G	A	-0.06944	0.01172	0.915715	8.4932	3.21e-09	81	FALSE	FLOT1	-13871
Asthma	asthma	rs2284173	6	30713296	G	A	-0.064137	0.00642	0.878087	22.7433	1.81e-23	81	FALSE	IER3	965
Asthma	asthma	rs2284174	6	30713580	T	C	-0.064242	0.006603	0.882375	21.6203	2.4e-22	81	FALSE	IER3	1249
Asthma	asthma	rs3130662	6	30713808	C	A	-0.065422	0.010988	0.898616	8.56974	2.69e-09	81	FALSE	IER3	1477
Asthma	asthma	rs3129973	6	30721143	C	T	-0.067073	0.00801	0.91339	16.2315	5.87e-17	81	FALSE	IER3	8812
Asthma	asthma	rs3095332	6	30722267	C	A	-0.071925	0.011719	0.916617	9.06287	8.65e-10	81	FALSE	IER3	9936
Asthma	asthma	rs3129974	6	30723169	A	G	-0.071875	0.011757	0.91662	8.99758	1.01e-09	81	FALSE	IER3	10838
Asthma	asthma	rs3095328	6	30723781	G	A	-0.071867	0.01175	0.916647	9.00543	9.88e-10	81	FALSE	IER3	11450
Asthma	asthma	rs3095326	6	30725841	C	T	-0.066731	0.007875	0.913403	16.6024	2.5e-17	81	FALSE	IER3	13510
Asthma	asthma	rs3131035	6	30727785	A	G	-0.042404	0.006165	0.840439	11.2002	6.31e-12	81	FALSE	IER3	15454
Asthma	asthma	rs3095339	6	30727983	A	G	-0.033618	0.005795	0.818624	8.16979	6.76e-09	81	FALSE	IER3	15652
Asthma	asthma	rs3131036	6	30728290	G	A	-0.033632	0.005794	0.818587	8.17795	6.64e-09	81	FALSE	IER3	15959
Asthma	asthma	rs3094122	6	30728360	T	G	-0.038034	0.005966	0.823963	9.72347	1.89e-10	81	FALSE	IER3	16029
Asthma	asthma	rs9262172	6	30730339	T	C	-0.036194	0.005865	0.818391	9.15621	6.98e-10	81	FALSE	IER3	18008
Asthma	asthma	rs9262173	6	30730345	G	C	-0.040447	0.006054	0.83459	10.6106	2.45e-11	81	FALSE	IER3	18014
Asthma	asthma	rs9262174	6	30730482	G	T	-0.060512	0.007228	0.906611	16.2257	5.95e-17	81	FALSE	IER3	18151
Asthma	asthma	rs3094121	6	30730960	C	T	-0.040204	0.006053	0.834547	10.496	3.19e-11	81	FALSE	IER3	18629
Asthma	asthma	rs3095338	6	30731401	A	T	-0.060486	0.007239	0.906613	16.1627	6.88e-17	81	FALSE	IER3	19070
Asthma	asthma	rs3094120	6	30731556	C	T	-0.040524	0.006056	0.834626	10.6407	2.29e-11	81	FALSE	IER3	19225
Asthma	asthma	rs3094119	6	30731633	C	T	-0.040482	0.006051	0.834609	10.6357	2.31e-11	81	FALSE	IER3	19302
Asthma	asthma	rs3129975	6	30732054	T	C	-0.040426	0.006047	0.834603	10.6222	2.39e-11	81	FALSE	IER3	19723
Asthma	asthma	rs3094118	6	30732858	C	T	-0.071052	0.012493	0.915703	7.87873	1.32e-08	81	FALSE	IER3	20527
Asthma	asthma	rs3131037	6	30733974	G	A	-0.04067	0.006053	0.834624	10.7216	1.9e-11	81	FALSE	IER3	21643
Asthma	asthma	rs3131038	6	30734080	G	A	-0.040603	0.006053	0.834621	10.6886	2.05e-11	81	FALSE	IER3	21749
Asthma	asthma	rs3094117	6	30737486	A	C	-0.034615	0.005738	0.815424	8.78075	1.66e-09	81	FALSE	IER3	25155
Asthma	asthma	rs3095337	6	30737591	G	C	-0.05997	0.010706	0.907384	7.66223	2.18e-08	81	FALSE	IER3	25260
Asthma	asthma	rs3094116	6	30738408	A	T	-0.035138	0.005779	0.818556	8.90721	1.24e-09	81	FALSE	IER3	26077
Asthma	asthma	rs3095336	6	30738446	G	A	-0.070789	0.01261	0.915732	7.69282	2.03e-08	81	FALSE	IER3	26115
Asthma	asthma	rs3094115	6	30738469	A	G	-0.035388	0.00578	0.818891	9.02267	9.49e-10	81	FALSE	IER3	26138
Asthma	asthma	rs3094114	6	30738921	A	G	-0.035292	0.005771	0.818764	9.00223	9.95e-10	81	FALSE	IER3	26590
Asthma	asthma	rs6911628	6	30739846	C	T	-0.035237	0.005774	0.818748	8.96902	1.07e-09	81	FALSE	IER3	27515
Asthma	asthma	rs3132605	6	30739972	A	C	-0.070733	0.012611	0.915714	7.68075	2.09e-08	81	FALSE	IER3	27641
Asthma	asthma	rs3132604	6	30741226	C	T	-0.050688	0.006763	0.898219	13.1586	6.94e-14	81	FALSE	IER3	28895
Asthma	asthma	rs3095335	6	30741305	G	C	-0.050687	0.006762	0.898219	13.1617	6.89e-14	81	FALSE	IER3	28974
Asthma	asthma	rs3095334	6	30742713	G	C	-0.070745	0.012655	0.915718	7.63337	2.33e-08	81	FALSE	IER3	30382
Asthma	asthma	rs3130668	6	30743729	G	A	-0.072074	0.011318	0.916641	9.70371	1.98e-10	81	FALSE	IER3	31398
Asthma	asthma	rs3130669	6	30743739	G	A	-0.060963	0.009051		10.7723	1.69e-11	81	FALSE	IER3	31408
Asthma	asthma	rs3130670	6	30743864	T	G	-0.070762	0.01267	0.91572	7.62086	2.39e-08	81	FALSE	IER3	31533
Asthma	asthma	rs3132603	6	30744200	C	T	-0.070762	0.01267	0.91572	7.62085	2.39e-08	81	FALSE	IER3	31869
Asthma	asthma	rs3130671	6	30745633	G	A	-0.033264	0.005801	0.812759	7.99838	1e-08	81	FALSE	IER3	33302
Asthma	asthma	rs3130672	6	30745717	G	T	-0.033319	0.005798	0.812759	8.03032	9.33e-09	81	FALSE	IER3	33386
Asthma	asthma	rs3129977	6	30745800	A	C	-0.060672	0.008887		11.0465	8.98e-12	81	FALSE	IER3	33469
Asthma	asthma	rs3129978	6	30746331	A	G	-0.070764	0.012723	0.915724	7.56322	2.73e-08	81	FALSE	IER3	34000
Asthma	asthma	rs3132600	6	30746367	C	T	-0.071664	0.011927	0.91663	8.71585	1.92e-09	81	FALSE	IER3	34036
Asthma	asthma	rs3130673	6	30746519	G	T	-0.070321	0.012426	0.91578	7.80733	1.56e-08	81	FALSE	IER3	34188
Asthma	asthma	rs3132599	6	30748164	C	G	-0.070756	0.012655	0.915726	7.63582	2.31e-08	81	FALSE	IER3	35833
Asthma	asthma	rs3095333	6	30750925	T	A	-0.070572	0.012636	0.915732	7.6204	2.4e-08	81	FALSE	IER3	38594
Asthma	asthma	rs3131041	6	30755067	C	T	-0.07065	0.012544	0.915732	7.73934	1.82e-08	81	FALSE	IER3	42736
Asthma	asthma	rs3129980	6	30758371	C	G	-0.07065	0.012544	0.915732	7.7393	1.82e-08	81	FALSE	IER3	46040
Asthma	asthma	rs3131044	6	30758664	A	C	-0.070645	0.012549	0.915732	7.7323	1.85e-08	81	FALSE	IER3	46333
Asthma	asthma	rs3131045	6	30758848	T	A	-0.070819	0.012385	0.915732	7.95664	1.1e-08	81	FALSE	IER3	46517
Asthma	asthma	rs3129981	6	30758857	C	T	-0.06551	0.008459	0.913185	13.9979	1e-14	81	FALSE	IER3	46526
Asthma	asthma	rs3131047	6	30759335	T	C	-0.070663	0.012549	0.915732	7.73593	1.84e-08	81	FALSE	IER3	47004
Asthma	asthma	rs3131048	6	30759426	G	A	-0.070663	0.012549	0.915732	7.73598	1.84e-08	81	FALSE	IER3	47095
Asthma	asthma	rs3131049	6	30759489	A	G	-0.07066	0.012554	0.915732	7.72948	1.86e-08	81	FALSE	IER3	47158
Asthma	asthma	rs3131050	6	30760025	T	C	-0.070305	0.012318	0.915577	7.92966	1.18e-08	81	FALSE	IER3	47694
Asthma	asthma	rs3129982	6	30760190	C	T	-0.070661	0.012555	0.915732	7.72916	1.87e-08	81	FALSE	IER3	47859
Asthma	asthma	rs3131052	6	30760232	A	T	-0.070617	0.012608	0.915732	7.66012	2.19e-08	81	FALSE	IER3	47901
Asthma	asthma	rs3129983	6	30760276	C	T	-0.070619	0.012603	0.915732	7.66634	2.16e-08	81	FALSE	IER3	47945
Asthma	asthma	rs3131053	6	30760389	A	C	-0.038937	0.005974	0.825117	10.132	7.38e-11	81	FALSE	IER3	48058
Asthma	asthma	rs9262200	6	30760725	G	A	-0.070139	0.012096	0.915564	8.1634	6.86e-09	81	FALSE	IER3	48394
Asthma	asthma	rs9262201	6	30760886	A	G	-0.0388	0.005979	0.825123	10.0495	8.92e-11	81	FALSE	IER3	48555
Asthma	asthma	rs9262202	6	30760907	T	C	-0.070699	0.012516	0.915732	7.78018	1.66e-08	81	FALSE	IER3	48576
Asthma	asthma	rs9262203	6	30760968	C	T	-0.069804	0.011633	0.915415	8.69368	2.02e-09	81	FALSE	IER3	48637
Asthma	asthma	rs9262204	6	30761089	G	A	-0.070625	0.012604	0.915732	7.6662	2.16e-08	81	FALSE	IER3	48758
Asthma	asthma	rs3131054	6	30761132	C	T	-0.070661	0.01256	0.915732	7.72268	1.89e-08	81	FALSE	IER3	48801
Asthma	asthma	rs3131055	6	30761487	T	C	-0.070663	0.012556	0.915732	7.72803	1.87e-08	81	FALSE	IER3	49156
Asthma	asthma	rs3129984	6	30761572	C	T	-0.071326	0.01188	0.916629	8.70291	1.98e-09	81	FALSE	IER3	49241
Asthma	asthma	rs3094112	6	30761734	T	C	-0.039075	0.005978	0.825091	10.1849	6.53e-11	81	FALSE	IER3	49403
Asthma	asthma	rs3131056	6	30762068	A	G	-0.038933	0.005979	0.825012	10.1154	7.67e-11	81	FALSE	IER3	49737
Asthma	asthma	rs3131058	6	30762238	A	G	-0.070659	0.012555	0.915732	7.7289	1.87e-08	81	FALSE	IER3	49907
Asthma	asthma	rs3129985	6	30762542	C	T	-0.070264	0.012121	0.915578	8.15927	6.93e-09	81	FALSE	IER3	50211
Asthma	asthma	rs3131060	6	30763291	G	A	-0.070263	0.012046	0.915555	8.25224	5.59e-09	81	FALSE	IER3	50960
Asthma	asthma	rs3129986	6	30763562	C	T	-0.068403	0.009245	0.908301	12.8426	1.44e-13	81	FALSE	IER3	51231
Asthma	asthma	rs3131062	6	30763714	T	A	-0.068512	0.009189	0.908224	13.0317	9.3e-14	81	FALSE	IER3	51383
Asthma	asthma	rs3131064	6	30763893	T	C	-0.064643	0.009869	0.904852	10.2249	5.96e-11	81	FALSE	IER3	51562
Asthma	asthma	rs3130641	6	30764081	C	T	-0.070888	0.012629	0.915701	7.69089	2.04e-08	81	FALSE	IER3	51750
Asthma	asthma	rs1264377	6	30764907	G	A	-0.055523	0.009822	0.90203	7.79142	1.62e-08	81	FALSE	IER3	52576
Asthma	asthma	rs1264376	6	30765579	C	A	-0.060633	0.007101	0.903204	16.8458	1.43e-17	81	FALSE	IER3	53248
Asthma	asthma	rs1264372	6	30769726	C	T	-0.037287	0.005379	0.698605	11.3665	4.3e-12	81	FALSE	IER3	57395
Asthma	asthma	rs138484422	6	30773291	T	C	0.125091	0.018755	0.94905	10.5763	2.65e-11	81	FALSE	IER3	60960
Asthma	asthma	rs915665	6	30781381	G	A	0.112905	0.01106	0.89101	23.7122	1.94e-24	81	FALSE	DDR1	62817
Asthma	asthma	rs886423	6	30782205	G	C	-0.055037	0.008191		10.7221	1.9e-11	81	FALSE	DDR1	61993
Asthma	asthma	rs1264352	6	30789647	G	C	-0.063257	0.009836	0.900663	9.88318	1.31e-10	81	FALSE	DDR1	54551
Asthma	asthma	rs1264351	6	30792117	G	C	-0.060446	0.008958		10.8083	1.55e-11	81	FALSE	DDR1	52081
Asthma	asthma	rs2517581	6	30809664	C	T	0.107644	0.012288	0.884356	17.6864	2.06e-18	81	FALSE	DDR1	34534
Asthma	asthma	rs28732075	6	30815816	T	C	0.077702	0.013702		7.8368	1.46e-08	81	FALSE	DDR1	28382
Asthma	asthma	rs2517572	6	30842629	C	T	-0.059674	0.00893		10.6136	2.43e-11	81	FALSE	DDR1	1569
Asthma	asthma	rs146114215	6	30884200	G	A	0.125009	0.017487	0.941952	12.0404	9.11e-13	81	FALSE	VARS2	-8181
Asthma	asthma	rs3131921	6	30907335	T	C	-0.067289	0.011121	0.88702	8.82816	1.49e-09	81	FALSE	DPCR1	1414
Asthma	asthma	rs3094086	6	30919391	G	A	-0.055179	0.008596		9.84911	1.42e-10	81	FALSE	DPCR1	-10642
Asthma	asthma	rs11753326	6	30925985	T	C	0.056585	0.009497	0.936685	8.58069	2.63e-09	81	FALSE	DPCR1	3987
Asthma	asthma	rs3131933	6	30933864	T	C	-0.03539	0.005801	0.569944	8.96478	1.08e-09	81	FALSE	DPCR1	11866
Asthma	asthma	rs34847854	6	30939237	T	C	-0.055491	0.009035	0.922386	9.07554	8.4e-10	81	FALSE	MUC21	12258
Asthma	asthma	rs3132579	6	30940989	T	C	-0.037019	0.006588	0.866082	7.70573	1.97e-08	81	FALSE	MUC21	10506
Asthma	asthma	rs34853064	6	30945625	A	T	-0.055809	0.009046	0.922356	9.15186	7.05e-10	81	FALSE	MUC21	5870
Asthma	asthma	rs3094084	6	30947509	A	T	-0.037421	0.006604	0.866096	7.82536	1.49e-08	81	FALSE	MUC21	3986
Asthma	asthma	rs1634714	6	30951561	T	C	-0.037251	0.006591	0.866012	7.78782	1.63e-08	81	FALSE	MUC21	-66
Asthma	asthma	rs35101948	6	30959417	G	T	-0.055778	0.008969	0.919804	9.2879	5.15e-10	81	FALSE	MUC21	1737
Asthma	asthma	rs34503701	6	30960221	A	T	-0.055562	0.009042	0.922324	9.08381	8.25e-10	81	FALSE	MUC21	2541
Asthma	asthma	rs34827119	6	30962136	C	A	-0.055756	0.008968	0.919799	9.28178	5.23e-10	81	FALSE	MUC21	4456
Asthma	asthma	rs1632864	6	30962469	T	C	-0.03713	0.006592	0.866065	7.74006	1.82e-08	81	FALSE	MUC21	4789
Asthma	asthma	rs114966475	6	30963600	T	C	0.06931	0.012407	0.952495	7.62404	2.38e-08	81	FALSE	MUC21	5920
Asthma	asthma	rs35955137	6	30963679	C	T	-0.055717	0.008966	0.919804	9.27395	5.32e-10	81	FALSE	MUC21	5999
Asthma	asthma	rs114310831	6	30965425	A	G	-0.078679	0.014031	0.989661	7.67756	2.1e-08	81	FALSE	MUC21	7745
Asthma	asthma	rs35281047	6	30969168	C	T	-0.055885	0.008968	0.919799	9.32292	4.75e-10	81	FALSE	MUC22	9083
Asthma	asthma	rs1632855	6	30971769	A	G	-0.03709	0.006589	0.866065	7.73203	1.85e-08	81	FALSE	MUC22	6482
Asthma	asthma	rs34746900	6	30979318	C	A	-0.056327	0.008961	0.919799	9.47284	3.37e-10	81	FALSE	MUC22	-1067
Asthma	asthma	rs114859580	6	30985552	C	G	0.13049	0.012668	0.890248	24.1236	7.52e-25	81	FALSE	MUC22	-7301
Asthma	asthma	rs28749546	6	30990137	C	A	-0.096763	0.015291	0.995694	9.59203	2.56e-10	81	FALSE	MUC22	-11886
Asthma	asthma	rs2517554	6	30993499	C	T	-0.041323	0.004949	0.479786	16.1445	7.17e-17	81	FALSE	MUC22	-15248
Asthma	asthma	rs2523898	6	30993533	A	G	-0.037084	0.004876	0.535923	13.5295	2.95e-14	81	FALSE	MUC22	-15282
Asthma	asthma	rs62399430	6	30993866	A	T	0.071362	0.010068	0.777611	11.8499	1.41e-12	81	FALSE	MUC22	-15615
Asthma	asthma	rs62399431	6	30993880	G	C	0.068245	0.010267	0.761077	10.5082	3.1e-11	81	FALSE	MUC22	-15629
Asthma	asthma	rs11756039	6	30997352	A	G	0.060738	0.009841		9.15762	6.96e-10	81	FALSE	MUC22	-19101
Asthma	asthma	rs12110785	6	30997824	T	C	0.071382	0.011783	0.777924	8.84774	1.42e-09	81	FALSE	MUC22	-19573
Asthma	asthma	rs6908759	6	30998055	A	G	0.068021	0.012047	0.759827	7.77409	1.68e-08	81	FALSE	MUC22	-19804
Asthma	asthma	rs10947122	6	31001011	T	C	0.061195	0.009972		9.06073	8.69e-10	81	FALSE	MUC22	-22760
Asthma	asthma	rs10947123	6	31001166	G	A	0.07225	0.010264	0.784947	11.6956	2.02e-12	81	FALSE	MUC22	-22915
Asthma	asthma	rs73395853	6	31004360	C	A	-0.056948	0.010237	0.930442	7.56535	2.72e-08	81	FALSE	MUC22	1181
Asthma	asthma	rs2517549	6	31008598	C	A	-0.059622	0.005202	0.726679	29.6488	2.24e-30	81	FALSE	MUC22	5419
Asthma	asthma	rs2517546	6	31009055	C	T	-0.073599	0.012528	0.893506	8.36148	4.35e-09	81	FALSE	MUC22	5876
Asthma	asthma	rs2523901	6	31009137	T	C	-0.059617	0.006538		19.0911	8.11e-20	81	FALSE	MUC22	5958
Asthma	asthma	rs2517544	6	31009508	C	G	-0.075409	0.005431	0.776837	43.0712	8.49e-44	81	FALSE	MUC22	6329
Asthma	asthma	rs2508015	6	31010200	G	A	-0.058298	0.005143	0.718644	29.0194	9.56e-30	81	FALSE	MUC22	7021
Asthma	asthma	rs2523877	6	31010683	C	T	-0.043183	0.005024	0.642277	17.0572	8.77e-18	81	FALSE	MUC22	7504
Asthma	asthma	rs2844647	6	31011013	G	A	-0.043691	0.005259	0.642258	15.9882	1.03e-16	81	FALSE	MUC22	7834
Asthma	asthma	rs2248386	6	31011247	C	T	-0.043204	0.005053	0.642201	16.8891	1.29e-17	81	FALSE	MUC22	8068
Asthma	asthma	rs9262568	6	31011373	A	G	-0.051522	0.009308	0.955461	7.49678	3.19e-08	81	FALSE	MUC22	8194
Asthma	asthma	rs2517540	6	31011892	T	A	-0.037354	0.006696		7.60388	2.49e-08	81	FALSE	MUC22	8713
Asthma	asthma	rs2844646	6	31012466	G	A	-0.04304	0.005267	0.642201	15.4926	3.22e-16	81	FALSE	MUC22	9287
Asthma	asthma	rs3131926	6	31013085	C	T	-0.043087	0.005698	0.640903	13.383	4.14e-14	81	FALSE	MUC22	9906
Asthma	asthma	rs2517536	6	31014823	T	A	-0.042856	0.007239	0.604909	8.48082	3.31e-09	81	FALSE	MUC22	11644
Asthma	asthma	rs72847034	6	31015029	A	C	0.054456	0.009704		7.68831	2.05e-08	81	FALSE	MUC22	11850
Asthma	asthma	rs2844645	6	31015182	G	A	-0.042929	0.007306	0.604909	8.3642	4.32e-09	81	FALSE	MUC22	12003
Asthma	asthma	rs2844644	6	31016146	G	A	-0.052564	0.005012	0.667699	24.9802	1.05e-25	81	FALSE	MUC22	12967
Asthma	asthma	rs2523867	6	31016660	C	T	-0.036477	0.006315		8.10498	7.85e-09	81	FALSE	MUC22	13481
Asthma	asthma	rs2251830	6	31016978	C	A	-0.052456	0.00501	0.667776	24.8933	1.28e-25	81	FALSE	MUC22	13799
Asthma	asthma	rs2523866	6	31017347	T	C	-0.052801	0.005013	0.6697	25.1801	6.6e-26	81	FALSE	MUC22	14168
Asthma	asthma	rs2844643	6	31017553	G	A	-0.052422	0.005007	0.66769	24.889	1.29e-25	81	FALSE	MUC22	14374
Asthma	asthma	rs2523865	6	31018448	A	C	-0.052579	0.005009	0.66763	25.0147	9.67e-26	81	FALSE	MUC22	15269
Asthma	asthma	rs2523864	6	31018546	C	T	-0.052266	0.005008	0.667661	24.7368	1.83e-25	81	FALSE	MUC22	15367
Asthma	asthma	rs2523861	6	31019215	C	T	-0.052478	0.005012	0.66769	24.8972	1.27e-25	81	FALSE	MUC22	16036
Asthma	asthma	rs2517530	6	31019517	A	G	-0.052494	0.00501	0.667658	24.9348	1.16e-25	81	FALSE	MUC22	16338
Asthma	asthma	rs76886291	6	31019615	G	A	-0.057598	0.010222	0.930969	7.7453	1.8e-08	81	FALSE	MUC22	16436
Asthma	asthma	rs9262601	6	31019970	A	G	-0.051048	0.006676	0.875909	13.6643	2.17e-14	81	FALSE	MUC22	16791
Asthma	asthma	rs2428517	6	31020152	T	C	-0.052518	0.00501	0.667694	24.9483	1.13e-25	81	FALSE	MUC22	16973
Asthma	asthma	rs9262602	6	31020271	A	G	-0.056927	0.007056	0.883908	15.1222	7.55e-16	81	FALSE	MUC22	17092
Asthma	asthma	rs9262603	6	31020543	C	T	-0.052089	0.009311	0.955493	7.64418	2.27e-08	81	FALSE	MUC22	17364
Asthma	asthma	rs2517528	6	31021078	A	G	-0.040633	0.006301	0.716652	9.93441	1.16e-10	81	FALSE	MUC22	17899
Asthma	asthma	rs72861369	6	31045717	C	T	0.097979	0.008145	0.843589	32.5665	2.71e-33	81	FALSE	C6orf15	33283
Asthma	asthma	rs3132564	6	31047620	G	A	-0.039847	0.006315	0.590541	9.54099	2.88e-10	81	FALSE	C6orf15	31380
Asthma	asthma	rs3130955	6	31054511	C	A	-0.046012	0.005051	0.659228	19.0554	8.8e-20	81	FALSE	C6orf15	24489
Asthma	asthma	rs148298273	6	31056743	C	T	0.143373	0.019118	0.891159	13.1741	6.7e-14	81	FALSE	C6orf15	22257
Asthma	asthma	rs67565791	6	31061013	C	T	0.064864	0.007115	0.794782	19.0862	8.2e-20	81	FALSE	C6orf15	17987
Asthma	asthma	rs113580416	6	31065423	T	C	0.098519	0.008144	0.843533	32.9208	1.2e-33	81	FALSE	C6orf15	13577
Asthma	asthma	rs2517542	6	31070884	G	T	0.062401	0.010651	0.742574	8.31919	4.8e-09	81	FALSE	C6orf15	8116
Asthma	asthma	rs72853130	6	31075139	A	G	0.098734	0.008146	0.843461	33.0505	8.9e-34	81	FALSE	C6orf15	3861
Asthma	asthma	rs3132556	6	31078809	A	T	-0.04729	0.006507	0.862561	12.4184	3.82e-13	81	FALSE	C6orf15	191
Asthma	asthma	rs2233976	6	31079994	C	T	0.097893	0.00815	0.844056	32.4687	3.4e-33	81	FALSE	C6orf15	-994
Asthma	asthma	rs2233974	6	31080016	C	G	-0.04997	0.006616	0.876633	13.352	4.45e-14	81	FALSE	C6orf15	-1016
Asthma	asthma	rs1265047	6	31081464	A	G	-0.046992	0.005005	0.657266	20.1869	6.5e-21	81	FALSE	PSORS1C1	1063
Asthma	asthma	rs17190491	6	31081635	G	A	0.088218	0.01523	0.838844	8.14705	7.13e-09	81	FALSE	PSORS1C1	892
Asthma	asthma	rs3130976	6	31081940	T	C	-0.065737	0.006589	0.853048	22.6877	2.05e-23	81	FALSE	PSORS1C1	587
Asthma	asthma	rs3095300	6	31082476	C	T	-0.06847	0.005989	0.857129	29.5085	3.1e-30	81	FALSE	PSORS1C1	51
Asthma	asthma	rs3132555	6	31082910	C	G	-0.058431	0.005347	0.344109	27.0385	9.15e-28	81	FALSE	PSORS1C1	-383
Asthma	asthma	rs3095298	6	31082932	C	T	-0.068219	0.007725	0.855358	17.9573	1.1e-18	81	FALSE	PSORS1C1	-405
Asthma	asthma	rs3094220	6	31082987	A	G	-0.067875	0.007479	0.855242	18.922	1.2e-19	81	FALSE	PSORS1C1	-460
Asthma	asthma	rs1042148	6	31083107	T	C	-0.058646	0.005361	0.344178	27.0891	8.14e-28	81	FALSE	PSORS1C1	-580
Asthma	asthma	rs3130981	6	31083813	T	C	-0.0586	0.005359	0.344181	27.0713	8.49e-28	81	FALSE	PSORS1C1	-1286
Asthma	asthma	rs3094216	6	31084048	A	G	-0.068079	0.007428	0.855258	19.2816	5.23e-20	81	FALSE	PSORS1C1	-1521
Asthma	asthma	rs3130984	6	31084964	T	C	-0.058334	0.005365	0.344099	26.7754	1.68e-27	81	FALSE	PSORS1C1	-2437
Asthma	asthma	rs3132553	6	31085200	A	G	-0.058569	0.005362	0.344164	27.0111	9.75e-28	81	FALSE	PSORS1C1	-2673
Asthma	asthma	rs3132552	6	31085269	A	G	-0.058736	0.00536	0.344111	27.1793	6.62e-28	81	FALSE	PSORS1C1	-2742
Asthma	asthma	rs3130988	6	31085700	C	T	-0.067986	0.007788	0.856354	17.5676	2.71e-18	81	FALSE	PSORS1C1	-3173
Asthma	asthma	rs3132551	6	31085882	A	G	-0.058348	0.005355	0.345222	26.8837	1.31e-27	81	FALSE	PSORS1C1	-3355
Asthma	asthma	rs3132550	6	31086048	G	A	-0.068162	0.007679	0.856374	18.1364	7.3e-19	81	FALSE	PSORS1C1	-3521
Asthma	asthma	rs3130989	6	31086377	C	G	-0.044273	0.005017	0.661473	17.9365	1.16e-18	81	FALSE	PSORS1C1	-3850
Asthma	asthma	rs3094211	6	31086402	G	A	-0.058401	0.005357	0.345224	26.9181	1.21e-27	81	FALSE	PSORS1C1	-3875
Asthma	asthma	rs3132549	6	31086849	A	G	-0.058444	0.005358	0.345279	26.9432	1.14e-27	81	FALSE	PSORS1C1	-4322
Asthma	asthma	rs3132548	6	31086884	A	G	-0.058728	0.005362	0.344098	27.1582	6.95e-28	81	FALSE	PSORS1C1	-4357
Asthma	asthma	rs3095325	6	31086997	C	T	-0.044122	0.005018	0.661511	17.8113	1.54e-18	81	FALSE	PSORS1C1	-4470
Asthma	asthma	rs3095324	6	31087133	C	T	-0.04437	0.00502	0.661659	17.9914	1.02e-18	81	FALSE	PSORS1C1	-4606
Asthma	asthma	rs3095323	6	31087240	C	T	-0.058438	0.005358	0.345203	26.9363	1.16e-27	81	FALSE	PSORS1C1	-4713
Asthma	asthma	rs9263670	6	31087295	C	G	-0.05799	0.005361	0.344096	26.5136	3.06e-27	81	FALSE	PSORS1C1	-4768
Asthma	asthma	rs3095322	6	31087441	T	C	-0.058432	0.005358	0.345203	26.9306	1.17e-27	81	FALSE	PSORS1C1	-4914
Asthma	asthma	rs3095321	6	31087496	G	A	-0.058432	0.005358	0.345203	26.9364	1.16e-27	81	FALSE	PSORS1C1	-4969
Asthma	asthma	rs3094210	6	31087598	G	A	-0.044082	0.005018	0.661443	17.7821	1.65e-18	81	FALSE	PSORS1C1	-5071
Asthma	asthma	rs3130992	6	31087809	C	G	-0.044092	0.005017	0.661484	17.7977	1.59e-18	81	FALSE	PSORS1C1	-5282
Asthma	asthma	rs3132547	6	31087908	T	G	-0.058454	0.005356	0.345204	26.9752	1.06e-27	81	FALSE	PSORS1C1	-5381
Asthma	asthma	rs3095320	6	31087934	G	A	-0.058433	0.005358	0.3452	26.9301	1.17e-27	81	FALSE	PSORS1C1	-5407
Asthma	asthma	rs3095319	6	31088037	T	C	-0.058438	0.005358	0.345203	26.9363	1.16e-27	81	FALSE	PSORS1C1	-5510
Asthma	asthma	rs3095318	6	31088145	T	A	-0.068447	0.005987	0.857111	29.5028	3.14e-30	81	FALSE	PSORS1C1	-5618
Asthma	asthma	rs2302398	6	31088232	A	G	-0.058438	0.005358	0.345203	26.9364	1.16e-27	81	FALSE	PSORS1C1	-5705
Asthma	asthma	rs2302397	6	31088241	C	T	-0.058438	0.005358	0.345203	26.9364	1.16e-27	81	FALSE	PSORS1C1	-5714
Asthma	asthma	rs2302396	6	31088325	A	G	-0.058438	0.005358	0.345203	26.9364	1.16e-27	81	FALSE	PSORS1C1	-5798
Asthma	asthma	rs3132546	6	31088579	A	G	-0.058531	0.005363	0.344081	26.97	1.07e-27	81	FALSE	PSORS1C1	-6052
Asthma	asthma	rs3095317	6	31088671	A	G	-0.047637	0.006392		13.0203	9.54e-14	81	FALSE	PSORS1C1	-6144
Asthma	asthma	rs2239519	6	31088856	T	C	-0.058629	0.005357	0.345172	27.1127	7.72e-28	81	FALSE	PSORS1C1	-6329
Asthma	asthma	rs2239520	6	31088922	G	A	-0.047589	0.006398		12.9727	1.06e-13	81	FALSE	PSORS1C1	-6395
Asthma	asthma	rs3132545	6	31089125	A	G	-0.058652	0.005359	0.345509	27.1158	7.66e-28	81	FALSE	PSORS1C1	-6598
Asthma	asthma	rs3095315	6	31089204	C	T	-0.068448	0.005987	0.857202	29.5076	3.11e-30	81	FALSE	PSORS1C1	-6677
Asthma	asthma	rs2239523	6	31089507	C	G	-0.058715	0.005362	0.344088	27.1413	7.22e-28	81	FALSE	PSORS1C1	-6980
Asthma	asthma	rs3095314	6	31089631	C	T	-0.044176	0.005019	0.661363	17.8475	1.42e-18	81	FALSE	PSORS1C1	-7104
Asthma	asthma	rs3094209	6	31089982	A	G	-0.058884	0.005361	0.344104	27.306	4.94e-28	81	FALSE	PSORS1C1	-7455
Asthma	asthma	rs3130993	6	31090288	C	T	-0.044119	0.005017	0.661484	17.8189	1.52e-18	81	FALSE	PSORS1C1	-7761
Asthma	asthma	rs3130994	6	31090290	C	T	-0.043298	0.005014	0.661404	17.2112	6.15e-18	81	FALSE	PSORS1C1	-7763
Asthma	asthma	rs3095309	6	31091475	T	C	-0.057442	0.004956	0.476359	30.3041	4.96e-31	81	FALSE	PSORS1C1	-8948
Asthma	asthma	rs3094199	6	31093326	A	G	-0.058796	0.005354	0.344518	27.2924	5.1e-28	81	FALSE	PSORS1C1	-10799
Asthma	asthma	rs3094197	6	31093485	A	G	-0.058498	0.005354	0.344478	27.027	9.4e-28	81	FALSE	PSORS1C1	-10958
Asthma	asthma	rs3130556	6	31094636	C	T	-0.05199	0.005343	0.761036	21.6244	2.37e-22	81	FALSE	PSORS1C1	-12109
Asthma	asthma	rs9263708	6	31095270	T	C	-0.068301	0.005988	0.857092	29.3718	4.25e-30	81	FALSE	PSORS1C1	-12743
Asthma	asthma	rs3131004	6	31095294	A	G	-0.059702	0.009159	0.549976	10.1334	7.36e-11	81	FALSE	PSORS1C1	-12767
Asthma	asthma	rs3131005	6	31095864	G	A	-0.058777	0.005356	0.344452	27.2571	5.53e-28	81	FALSE	PSORS1C1	-13337
Asthma	asthma	rs3130558	6	31097183	C	G	-0.058791	0.005339	0.347893	27.4451	3.59e-28	81	FALSE	PSORS1C1	-14656
Asthma	asthma	rs3130560	6	31097453	T	G	-0.058852	0.00532	0.349768	27.6832	2.07e-28	81	FALSE	PSORS1C1	-14926
Asthma	asthma	rs6929464	6	31097918	T	C	0.060398	0.010896		7.51688	3.04e-08	81	FALSE	PSORS1C1	-15391
Asthma	asthma	rs3131006	6	31098134	A	T	-0.071457	0.007108	0.863147	23.0227	9.49e-24	81	FALSE	PSORS1C1	-15607
Asthma	asthma	rs3131009	6	31098832	G	A	-0.058533	0.005319	0.349803	27.4059	3.93e-28	81	FALSE	PSORS1C1	-16305
Asthma	asthma	rs13204986	6	31100275	G	C	0.061152	0.01099		7.56959	2.69e-08	81	FALSE	PSORS1C1	-17748
Asthma	asthma	rs3130561	6	31100768	T	C	-0.058592	0.005255	0.354595	28.1136	7.7e-29	81	FALSE	PSORS1C1	-18241
Asthma	asthma	rs4294047	6	31101583	G	A	0.100603	0.008246	0.84524	33.4687	3.4e-34	81	FALSE	PSORS1C1	-19056
Asthma	asthma	rs3130564	6	31101674	C	T	-0.069591	0.006085	0.861558	29.5265	2.98e-30	81	FALSE	PSORS1C1	-19147
Asthma	asthma	rs3130565	6	31101778	T	C	-0.058521	0.005262	0.353441	27.9717	1.07e-28	81	FALSE	PSORS1C1	-19251
Asthma	asthma	rs3132568	6	31101917	A	G	-0.070041	0.006093	0.861713	29.8227	1.5e-30	81	FALSE	PSORS1C1	-19390
Asthma	asthma	rs111243857	6	31102373	C	T	0.099183	0.008255	0.844117	32.4908	3.23e-33	81	FALSE	PSORS1C1	-19846
Asthma	asthma	rs3131010	6	31105147	C	T	-0.06388	0.006946	0.87173	19.4059	3.93e-20	81	FALSE	PSORS1C1	-22620
Asthma	asthma	rs2233950	6	31106065	C	T	0.100703	0.009932	0.866193	23.3998	3.98e-24	81	FALSE	PSORS1C1	-23538
Asthma	asthma	rs1265097	6	31106459	C	A	0.102335	0.007982	0.843722	36.8642	1.37e-37	81	FALSE	PSORS1C1	-23932
Asthma	asthma	rs130072	6	31112484	C	T	0.102176	0.00836	0.846567	33.591	2.56e-34	81	FALSE	CCHCR1	-2268
Asthma	asthma	rs138598988	6	31115032	C	T	0.102245	0.008361	0.846568	33.6253	2.37e-34	81	FALSE	CCHCR1	-4816
Asthma	asthma	rs17197031	6	31116133	A	C	0.102279	0.008361	0.846568	33.6492	2.24e-34	81	FALSE	CCHCR1	-5917
Asthma	asthma	rs112640945	6	31117673	C	T	0.10228	0.00836	0.846531	33.6574	2.2e-34	81	FALSE	CCHCR1	-7457
Asthma	asthma	rs113932411	6	31117695	G	A	0.102351	0.008361	0.846597	33.6915	2.03e-34	81	FALSE	CCHCR1	-7479
Asthma	asthma	rs11540822	6	31118898	A	T	0.102981	0.008373	0.846762	34.0021	9.95e-35	81	FALSE	CCHCR1	-8682
Asthma	asthma	rs72863043	6	31119445	C	T	0.102269	0.008358	0.846577	33.6657	2.16e-34	81	FALSE	CCHCR1	-9229
Asthma	asthma	rs72856706	6	31120729	C	T	0.10211	0.008354	0.846577	33.5918	2.56e-34	81	FALSE	CCHCR1	-10513
Asthma	asthma	rs111837807	6	31121232	T	C	0.102136	0.008356	0.846577	33.5912	2.56e-34	81	FALSE	CCHCR1	-11016
Asthma	asthma	rs112785163	6	31121381	G	C	0.102138	0.008357	0.846577	33.586	2.59e-34	81	FALSE	CCHCR1	-11165
Asthma	asthma	rs143334143	6	31121426	G	A	0.102136	0.008356	0.846577	33.5929	2.55e-34	81	FALSE	CCHCR1	-11210
Asthma	asthma	rs72856713	6	31121958	C	G	0.102211	0.008354	0.846577	33.655	2.21e-34	81	FALSE	CCHCR1	-11742
Asthma	asthma	rs112279190	6	31123147	C	T	0.102331	0.008351	0.846233	33.7551	1.76e-34	81	FALSE	CCHCR1	-12931
Asthma	asthma	rs113129896	6	31123359	C	G	0.096214	0.013262		12.3779	4.19e-13	81	FALSE	CCHCR1	-13143
Asthma	asthma	rs72856718	6	31125257	C	A	0.102453	0.008355	0.846526	33.801	1.58e-34	81	FALSE	CCHCR1	-15041
Asthma	asthma	rs72856720	6	31125402	C	G	0.102777	0.008355	0.846528	34.0093	9.79e-35	81	FALSE	CCHCR1	-15186
Asthma	asthma	rs720467	6	31125799	G	A	0.102746	0.008357	0.846569	33.9744	1.06e-34	81	FALSE	CCHCR1	-15583
Asthma	asthma	rs720468	6	31125993	C	G	0.102756	0.008356	0.846577	33.9874	1.03e-34	81	FALSE	CCHCR1	-15777
Asthma	asthma	rs17197087	6	31126232	C	T	0.101849	0.008321	0.846465	33.6854	2.06e-34	81	FALSE	TCF19	87
Asthma	asthma	rs17197101	6	31126409	G	T	0.101923	0.008321	0.846456	33.7286	1.87e-34	81	FALSE	TCF19	-90
Asthma	asthma	rs17197108	6	31126697	C	A	0.102762	0.008357	0.846517	33.9887	1.03e-34	81	FALSE	TCF19	-378
Asthma	asthma	rs74633760	6	31127694	A	G	0.102618	0.008352	0.846577	33.9309	1.17e-34	81	FALSE	TCF19	-1375
Asthma	asthma	rs72856721	6	31127800	G	T	0.102622	0.008352	0.846577	33.9348	1.16e-34	81	FALSE	TCF19	-1481
Asthma	asthma	rs3130934	6	31128552	A	C	-0.052934	0.005103	0.408138	24.4544	3.51e-25	81	FALSE	TCF19	-2233
Asthma	asthma	rs114881571	6	31128605	C	T	0.102741	0.008356	0.84654	33.9815	1.04e-34	81	FALSE	TCF19	-2286
Asthma	asthma	rs2073724	6	31129707	C	T	0.102546	0.008355	0.846585	33.8654	1.36e-34	81	FALSE	TCF19	-3388
Asthma	asthma	rs17190776	6	31130865	G	A	0.102554	0.008353	0.846586	33.8819	1.31e-34	81	FALSE	TCF19	-4546
Asthma	asthma	rs17190783	6	31131209	A	G	0.102641	0.008353	0.846577	33.9402	1.15e-34	81	FALSE	TCF19	-4890
Asthma	asthma	rs17190798	6	31131276	A	T	0.102637	0.008353	0.846577	33.9345	1.16e-34	81	FALSE	TCF19	-4957
Asthma	asthma	rs17190811	6	31131837	A	T	0.102641	0.008353	0.846577	33.9412	1.15e-34	81	FALSE	TCF19	-5518
Asthma	asthma	rs2394882	6	31132649	A	C	-0.052624	0.005099	0.408267	24.2175	6.06e-25	81	FALSE	TCF19	-6330
Asthma	asthma	rs17851818	6	31132956	G	C	0.102642	0.008357	0.846567	33.9101	1.23e-34	81	FALSE	TCF19	-6637
Asthma	asthma	rs2106074	6	31133509	G	A	-0.052656	0.0051	0.408413	24.2361	5.81e-25	81	FALSE	TCF19	-7190
Asthma	asthma	rs45438402	6	31133663	T	C	0.102721	0.008359	0.846573	33.9458	1.13e-34	81	FALSE	TCF19	-7344
Asthma	asthma	rs72856736	6	31133870	G	A	0.102721	0.008358	0.846569	33.9491	1.12e-34	81	FALSE	TCF19	-7551
Asthma	asthma	rs3130932	6	31133943	C	A	-0.052688	0.005098	0.4083	24.2773	5.28e-25	81	FALSE	TCF19	-7624
Asthma	asthma	rs151095308	6	31134323	C	T	0.10284	0.00836	0.846535	34.0114	9.74e-35	81	FALSE	TCF19	-8004
Asthma	asthma	rs72856737	6	31134625	A	G	0.102708	0.008358	0.846574	33.9458	1.13e-34	81	FALSE	TCF19	-8306
Asthma	asthma	rs3130930	6	31135172	T	A	-0.053455	0.00674		14.6427	2.28e-15	81	FALSE	POU5F1	-3053
Asthma	asthma	rs113542024	6	31135777	T	G	0.102062	0.008356	0.846601	33.5462	2.84e-34	81	FALSE	POU5F1	-3658
Asthma	asthma	rs142242725	6	31135878	G	A	0.102584	0.008355	0.846601	33.8889	1.29e-34	81	FALSE	POU5F1	-3759
Asthma	asthma	rs141715528	6	31136208	C	T	0.102616	0.008355	0.846601	33.9045	1.25e-34	81	FALSE	POU5F1	-4089
Asthma	asthma	rs56071357	6	31137798	C	T	0.073391	0.013098	0.757213	7.66658	2.15e-08	81	FALSE	POU5F1	-5679
Asthma	asthma	rs1108746	6	31139504	C	A	0.068167	0.008592	0.788447	14.6503	2.24e-15	81	FALSE	POU5F1	-7385
Asthma	asthma	rs885949	6	31140220	T	C	0.053089	0.006462	0.725657	15.6532	2.22e-16	81	FALSE	POU5F1	-8101
Asthma	asthma	rs2269711	6	31141612	A	T	-0.060361	0.005046	0.428034	32.218	6.05e-33	81	FALSE	POU5F1	-9493
Asthma	asthma	rs72856757	6	31141671	C	T	0.103364	0.008355	0.846046	34.3924	4.05e-35	81	FALSE	POU5F1	-9552
Asthma	asthma	rs72856758	6	31141954	T	C	0.103013	0.008333	0.846046	34.3361	4.61e-35	81	FALSE	POU5F1	-9835
Asthma	asthma	rs139804853	6	31144462	G	A	0.103575	0.008348	0.846074	34.583	2.61e-35	81	FALSE	POU5F1	-12343
Asthma	asthma	rs9404937	6	31144637	G	A	-0.030684	0.005047	0.566581	8.90674	1.24e-09	81	FALSE	POU5F1	-12518
Asthma	asthma	rs887464	6	31145920	C	T	-0.047304	0.00819	0.536546	8.10531	7.85e-09	81	FALSE	POU5F1	-13801
Asthma	asthma	rs17197276	6	31146340	C	T	0.10346	0.008356	0.846665	34.4432	3.6e-35	81	FALSE	POU5F1	-14221
Asthma	asthma	rs114773933	6	31148349	A	G	0.113141	0.013888	0.87953	15.4061	3.93e-16	81	FALSE	POU5F1	-16230
Asthma	asthma	rs111748703	6	31149228	G	A	0.095905	0.013232		12.3558	4.41e-13	81	FALSE	POU5F1	720
Asthma	asthma	rs1128175	6	31150435	A	G	-0.077087	0.005623	0.300822	42.0116	9.74e-43	81	FALSE	POU5F1	1927
Asthma	asthma	rs113379855	6	31153548	C	T	0.103329	0.008336	0.846075	34.5221	3.01e-35	81	FALSE	POU5F1	5040
Asthma	asthma	rs112434986	6	31154814	A	C	0.103302	0.008338	0.84601	34.486	3.27e-35	81	FALSE	POU5F1	6306
Asthma	asthma	rs28362323	6	31159414	T	C	0.06552	0.011287		8.1803	6.6e-09	81	FALSE	HCG27	6123
Asthma	asthma	rs150765547	6	31159581	G	A	0.103635	0.008351	0.845953	34.5945	2.54e-35	81	FALSE	HCG27	5956
Asthma	asthma	rs3915965	6	31160117	C	T	0.065008	0.011293		8.05524	8.81e-09	81	FALSE	HCG27	5420
Asthma	asthma	rs28362328	6	31160678	G	A	0.065008	0.011293		8.05473	8.82e-09	81	FALSE	HCG27	4859
Asthma	asthma	rs28362331	6	31161897	A	T	0.065606	0.011298		8.18437	6.54e-09	81	FALSE	HCG27	3640
Asthma	asthma	rs142031128	6	31164689	C	T	0.103025	0.008352	0.846075	34.197	6.35e-35	81	FALSE	HCG27	848
Asthma	asthma	rs9263868	6	31168397	G	A	-0.041044	0.006539	0.850574	9.44791	3.57e-10	81	FALSE	HCG27	-2860
Asthma	asthma	rs3132510	6	31172151	T	C	-0.071641	0.009298		13.8629	1.37e-14	81	FALSE	HCG27	406
Asthma	asthma	rs36091469	6	31176860	A	G	-0.033694	0.005368	0.683625	9.44898	3.56e-10	81	FALSE	HCG27	5115
Asthma	asthma	rs35739787	6	31176980	C	A	-0.033717	0.005367	0.683676	9.46319	3.44e-10	81	FALSE	HCG27	5235
Asthma	asthma	rs35016370	6	31177034	G	A	-0.033704	0.005365	0.683627	9.46201	3.45e-10	81	FALSE	HCG27	5289
Asthma	asthma	rs35299283	6	31177298	A	G	-0.033697	0.005365	0.683625	9.45802	3.48e-10	81	FALSE	HCG27	5553
Asthma	asthma	rs34008279	6	31177342	C	T	-0.033697	0.005365	0.683625	9.45802	3.48e-10	81	FALSE	HCG27	5597
Asthma	asthma	rs9501520	6	31177658	T	C	-0.03834	0.006451	0.512853	8.54215	2.87e-09	81	FALSE	HCG27	5913
Asthma	asthma	rs28744251	6	31177874	C	T	-0.038309	0.006385	0.512685	8.69161	2.03e-09	81	FALSE	HCG27	6129
Asthma	asthma	rs17191279	6	31178201	C	T	-0.091257	0.015978		7.9397	1.15e-08	81	FALSE	HCG27	6456
Asthma	asthma	rs17197637	6	31178279	T	C	-0.038319	0.006443	0.512889	8.5524	2.8e-09	81	FALSE	HCG27	6534
Asthma	asthma	rs17197658	6	31178334	A	G	-0.033662	0.005424	0.683627	9.25192	5.6e-10	81	FALSE	HCG27	6589
Asthma	asthma	rs17191307	6	31178371	T	G	-0.033686	0.005365	0.683625	9.45222	3.53e-10	81	FALSE	HCG27	6626
Asthma	asthma	rs17191321	6	31178448	G	A	-0.03829	0.006392	0.512853	8.66594	2.16e-09	81	FALSE	HCG27	6703
Asthma	asthma	rs17197665	6	31178465	A	C	-0.038295	0.006397	0.512853	8.65609	2.21e-09	81	FALSE	HCG27	6720
Asthma	asthma	rs17197679	6	31178515	C	T	-0.038323	0.006439	0.512899	8.56418	2.73e-09	81	FALSE	HCG27	6770
Asthma	asthma	rs17197686	6	31178540	T	G	0.103266	0.008342	0.846103	34.4285	3.73e-35	81	FALSE	HCG27	6795
Asthma	asthma	rs17191342	6	31178605	C	T	-0.033587	0.005364	0.683512	9.40501	3.94e-10	81	FALSE	HCG27	6860
Asthma	asthma	rs17197693	6	31178676	T	C	-0.033695	0.005372	0.68396	9.43616	3.66e-10	81	FALSE	HCG27	6931
Asthma	asthma	rs17197707	6	31178780	A	T	-0.03366	0.005363	0.683625	9.44556	3.58e-10	81	FALSE	HCG27	7035
Asthma	asthma	rs34328664	6	31178901	G	A	-0.033661	0.005364	0.68362	9.44246	3.61e-10	81	FALSE	HCG27	7156
Asthma	asthma	rs36045025	6	31178943	C	T	-0.033674	0.005369	0.68367	9.43445	3.68e-10	81	FALSE	HCG27	7198
Asthma	asthma	rs34480332	6	31178949	A	T	-0.033673	0.005369	0.68367	9.43324	3.69e-10	81	FALSE	HCG27	7204
Asthma	asthma	rs34221098	6	31179014	A	G	-0.033659	0.005364	0.68362	9.44179	3.62e-10	81	FALSE	HCG27	7269
Asthma	asthma	rs35379787	6	31179117	G	A	-0.033708	0.005371	0.683625	9.44488	3.59e-10	81	FALSE	HCG27	7372
Asthma	asthma	rs72863810	6	31179121	A	G	0.103115	0.008338	0.846103	34.3672	4.29e-35	81	FALSE	HCG27	7376
Asthma	asthma	rs34527556	6	31179140	A	G	-0.033659	0.005365	0.683625	9.44056	3.63e-10	81	FALSE	HCG27	7395
Asthma	asthma	rs34448769	6	31179226	C	A	-0.033763	0.00537	0.683627	9.47803	3.33e-10	81	FALSE	HCG27	7481
Asthma	asthma	rs112865383	6	31179240	G	A	0.103146	0.00834	0.846103	34.3713	4.25e-35	81	FALSE	HCG27	7495
Asthma	asthma	rs34748609	6	31179286	C	T	-0.033704	0.00537	0.683625	9.44762	3.57e-10	81	FALSE	HCG27	7541
Asthma	asthma	rs11751160	6	31179672	G	C	-0.033709	0.005371	0.683625	9.44743	3.57e-10	81	FALSE	HCG27	7927
Asthma	asthma	rs10947149	6	31179747	C	T	-0.033709	0.00537	0.683625	9.4487	3.56e-10	81	FALSE	HCG27	8002
Asthma	asthma	rs10947150	6	31180003	A	G	-0.033764	0.005371	0.683625	9.47442	3.35e-10	81	FALSE	HCG27	8258
Asthma	asthma	rs10947151	6	31180138	G	C	-0.033764	0.005371	0.683625	9.47308	3.36e-10	81	FALSE	HCG27	8393
Asthma	asthma	rs34282959	6	31180531	G	C	-0.033709	0.005371	0.683626	9.44537	3.59e-10	81	FALSE	HCG27	8786
Asthma	asthma	rs11757688	6	31182536	A	G	-0.033665	0.005364	0.683624	9.44506	3.59e-10	81	FALSE	HCG27	10791
Asthma	asthma	rs72863820	6	31182682	C	A	0.103494	0.008344	0.84611	34.562	2.74e-35	81	FALSE	HCG27	10937
Asthma	asthma	rs34788020	6	31184462	C	T	-0.033706	0.00537	0.683617	9.44888	3.56e-10	81	FALSE	HCG27	12717
Asthma	asthma	rs35887284	6	31184463	A	G	-0.033707	0.005369	0.683617	9.45013	3.55e-10	81	FALSE	HCG27	12718
Asthma	asthma	rs35695557	6	31184506	C	T	-0.033763	0.005372	0.683571	9.47223	3.37e-10	81	FALSE	HCG27	12761
Asthma	asthma	rs35955348	6	31184522	A	G	-0.033748	0.00537	0.683565	9.47048	3.38e-10	81	FALSE	HCG27	12777
Asthma	asthma	rs34518279	6	31185265	G	A	-0.033734	0.005364	0.683551	9.48333	3.29e-10	81	FALSE	HCG27	13520
Asthma	asthma	rs9501089	6	31185810	T	G	-0.038244	0.006509	0.512748	8.36316	4.33e-09	81	FALSE	HCG27	14065
Asthma	asthma	rs9263971	6	31186647	C	T	0.063004	0.011271		7.63341	2.33e-08	81	FALSE	HCG27	14902
Asthma	asthma	rs72863826	6	31187338	G	C	0.103395	0.008341	0.846106	34.5238	2.99e-35	81	FALSE	HCG27	15593
Asthma	asthma	rs72863830	6	31189541	G	A	0.09375	0.013232		11.8399	1.45e-12	81	FALSE	HCG27	17796
Asthma	asthma	rs9468900	6	31192998	G	A	-0.033648	0.005606	0.739279	8.69813	2e-09	81	FALSE	HCG27	21253
Asthma	asthma	rs6927324	6	31194764	A	C	-0.03342	0.005684	0.740088	8.37479	4.22e-09	81	FALSE	HCG27	23019
Asthma	asthma	rs6927461	6	31201803	G	C	-0.033641	0.005199	0.669315	9.99506	1.01e-10	81	FALSE	HCG27	30058
Asthma	asthma	rs3132498	6	31208027	C	T	-0.039598	0.004905	0.596809	15.1444	7.17e-16	81	FALSE	HLA-C	28499
Asthma	asthma	rs3095250	6	31208340	C	T	-0.048855	0.004943	0.490468	22.2849	5.19e-23	81	FALSE	HLA-C	28186
Asthma	asthma	rs3132496	6	31208610	G	T	-0.048788	0.004924	0.507855	22.3859	4.11e-23	81	FALSE	HLA-C	27916
Asthma	asthma	rs3130533	6	31208788	A	T	-0.039674	0.004907	0.596835	15.1866	6.51e-16	81	FALSE	HLA-C	27738
Asthma	asthma	rs3095248	6	31209288	T	C	-0.049885	0.004934	0.489943	23.2707	5.36e-24	81	FALSE	HLA-C	27238
Asthma	asthma	rs3095247	6	31209389	G	A	-0.043104	0.004862	0.538677	18.0942	8.05e-19	81	FALSE	HLA-C	27137
Asthma	asthma	rs3130712	6	31209510	C	T	-0.04994	0.004938	0.489943	23.2903	5.13e-24	81	FALSE	HLA-C	27016
Asthma	asthma	rs3130406	6	31209839	G	A	-0.0491	0.004943	0.489248	22.4937	3.21e-23	81	FALSE	HLA-C	26687
Asthma	asthma	rs3134767	6	31209860	T	C	-0.039637	0.004906	0.596813	15.1663	6.82e-16	81	FALSE	HLA-C	26666
Asthma	asthma	rs3130535	6	31209947	A	T	-0.049101	0.004943	0.489248	22.4977	3.18e-23	81	FALSE	HLA-C	26579
Asthma	asthma	rs3130688	6	31210216	C	T	-0.052099	0.006477		15.0402	9.12e-16	81	FALSE	HLA-C	26310
Asthma	asthma	rs3134766	6	31210462	T	C	-0.049095	0.004942	0.489187	22.5041	3.13e-23	81	FALSE	HLA-C	26064
Asthma	asthma	rs3130536	6	31210532	A	G	-0.048892	0.004942	0.489248	22.3232	4.75e-23	81	FALSE	HLA-C	25994
Asthma	asthma	rs3134765	6	31210577	T	C	-0.049581	0.005249	0.508529	20.4278	3.73e-21	81	FALSE	HLA-C	25949
Asthma	asthma	rs3130689	6	31210601	C	T	-0.039738	0.004906	0.596812	15.2347	5.82e-16	81	FALSE	HLA-C	25925
Asthma	asthma	rs3132494	6	31210691	A	G	-0.049577	0.005253	0.50857	20.3912	4.06e-21	81	FALSE	HLA-C	25835
Asthma	asthma	rs3134764	6	31210731	G	C	-0.049117	0.004943	0.48923	22.5149	3.06e-23	81	FALSE	HLA-C	25795
Asthma	asthma	rs3134763	6	31210774	A	C	-0.049938	0.004936	0.489925	23.3043	4.96e-24	81	FALSE	HLA-C	25752
Asthma	asthma	rs3130537	6	31210796	A	G	-0.049581	0.005249	0.508529	20.4266	3.74e-21	81	FALSE	HLA-C	25730
Asthma	asthma	rs3130697	6	31211436	T	C	-0.049611	0.005267	0.508303	20.3147	4.84e-21	81	FALSE	HLA-C	25090
Asthma	asthma	rs2394900	6	31213611	C	G	-0.04237	0.006856	0.489202	9.18055	6.6e-10	81	FALSE	HLA-C	22915
Asthma	asthma	rs3130409	6	31213811	G	A	-0.03973	0.004904	0.596823	15.2428	5.72e-16	81	FALSE	HLA-C	22715
Asthma	asthma	rs3095245	6	31213902	T	C	-0.039718	0.004902	0.596812	15.2462	5.67e-16	81	FALSE	HLA-C	22624
Asthma	asthma	rs2394901	6	31214353	T	G	-0.049195	0.004942	0.489256	22.5911	2.56e-23	81	FALSE	HLA-C	22173
Asthma	asthma	rs2394902	6	31214557	C	T	-0.039725	0.004904	0.596815	15.2387	5.77e-16	81	FALSE	HLA-C	21969
Asthma	asthma	rs3095244	6	31214576	T	C	-0.049189	0.004942	0.489201	22.5837	2.61e-23	81	FALSE	HLA-C	21950
Asthma	asthma	rs3134757	6	31214583	A	G	-0.049195	0.00494	0.489255	22.6033	2.49e-23	81	FALSE	HLA-C	21943
Asthma	asthma	rs3130538	6	31214652	A	G	-0.049621	0.005231	0.508536	20.5884	2.58e-21	81	FALSE	HLA-C	21874
Asthma	asthma	rs2394903	6	31215005	T	C	-0.049616	0.005234	0.508535	20.5634	2.73e-21	81	FALSE	HLA-C	21521
Asthma	asthma	rs3130410	6	31215006	G	A	-0.049616	0.005234	0.508535	20.5629	2.74e-21	81	FALSE	HLA-C	21520
Asthma	asthma	rs2894188	6	31215331	T	C	-0.049179	0.004944	0.489252	22.5599	2.75e-23	81	FALSE	HLA-C	21195
Asthma	asthma	rs3095242	6	31215556	T	C	-0.049136	0.004941	0.489251	22.5446	2.85e-23	81	FALSE	HLA-C	20970
Asthma	asthma	rs3095241	6	31215635	A	C	-0.049144	0.004941	0.489253	22.5488	2.83e-23	81	FALSE	HLA-C	20891
Asthma	asthma	rs3130411	6	31216052	G	A	-0.049163	0.004944	0.489237	22.5453	2.85e-23	81	FALSE	HLA-C	20474
Asthma	asthma	rs3130412	6	31216262	G	A	-0.049742	0.005057	0.508434	22.0753	8.41e-23	81	FALSE	HLA-C	20264
Asthma	asthma	rs3134755	6	31216300	C	T	-0.039611	0.004919	0.596829	15.0721	8.47e-16	81	FALSE	HLA-C	20226
Asthma	asthma	rs3130413	6	31216308	G	A	-0.042424	0.006855	0.48925	9.20305	6.27e-10	81	FALSE	HLA-C	20218
Asthma	asthma	rs3134754	6	31216329	A	G	-0.039567	0.004907	0.596814	15.111	7.74e-16	81	FALSE	HLA-C	20197
Asthma	asthma	rs2394905	6	31216507	A	C	-0.049611	0.005239	0.508504	20.5265	2.98e-21	81	FALSE	HLA-C	20019
Asthma	asthma	rs2394906	6	31216558	A	T	-0.049177	0.004944	0.48925	22.5539	2.79e-23	81	FALSE	HLA-C	19968
Asthma	asthma	rs3130416	6	31216918	T	A	-0.049177	0.004944	0.48925	22.552	2.81e-23	81	FALSE	HLA-C	19608
Asthma	asthma	rs3130417	6	31216940	C	A	-0.039733	0.004904	0.59679	15.243	5.71e-16	81	FALSE	HLA-C	19586
Asthma	asthma	rs3130418	6	31217403	T	C	-0.049143	0.004942	0.48925	22.5453	2.85e-23	81	FALSE	HLA-C	19123
Asthma	asthma	rs3134752	6	31217539	C	G	-0.049159	0.005928	0.494746	15.9343	1.16e-16	81	FALSE	HLA-C	18987
Asthma	asthma	rs3130419	6	31217741	T	C	-0.053958	0.006419		16.3477	4.49e-17	81	FALSE	HLA-C	18785
Asthma	asthma	rs2894189	6	31217815	A	C	-0.049507	0.005207	0.509019	20.6805	2.09e-21	81	FALSE	HLA-C	18711
Asthma	asthma	rs2394907	6	31217943	C	T	-0.049371	0.005072	0.509805	21.6359	2.31e-22	81	FALSE	HLA-C	18583
Asthma	asthma	rs2394908	6	31217973	C	T	-0.049576	0.005144	0.50859	21.2287	5.91e-22	81	FALSE	HLA-C	18553
Asthma	asthma	rs3134750	6	31218087	A	G	-0.049077	0.004941	0.489254	22.4954	3.2e-23	81	FALSE	HLA-C	18439
Asthma	asthma	rs3130423	6	31218208	A	G	-0.049582	0.005097	0.508568	21.6133	2.44e-22	81	FALSE	HLA-C	18318
Asthma	asthma	rs3130425	6	31218327	T	C	-0.049559	0.005123	0.508528	21.385	4.12e-22	81	FALSE	HLA-C	18199
Asthma	asthma	rs3130427	6	31218984	A	G	-0.049612	0.005405	0.508116	19.336	4.61e-20	81	FALSE	HLA-C	17542
Asthma	asthma	rs3130429	6	31219133	A	G	-0.039702	0.004906	0.596942	15.2114	6.15e-16	81	FALSE	HLA-C	17393
Asthma	asthma	rs3130430	6	31219180	A	C	-0.049233	0.00588	0.494414	16.2258	5.95e-17	81	FALSE	HLA-C	17346
Asthma	asthma	rs3130431	6	31219342	A	G	-0.049152	0.004943	0.48925	22.5384	2.89e-23	81	FALSE	HLA-C	17184
Asthma	asthma	rs3130432	6	31219357	G	A	-0.039674	0.004905	0.596738	15.1948	6.39e-16	81	FALSE	HLA-C	17169
Asthma	asthma	rs3134749	6	31219469	C	T	-0.03963	0.004901	0.596814	15.1885	6.48e-16	81	FALSE	HLA-C	17057
Asthma	asthma	rs9264362	6	31228327	A	G	-0.044333	0.007688		8.08073	8.3e-09	81	FALSE	HLA-C	8199
Asthma	asthma	rs17192134	6	31229993	G	T	0.074777	0.011748		9.69604	2.01e-10	81	FALSE	HLA-C	6533
Asthma	asthma	rs113288069	6	31230833	T	G	0.074831	0.011746		9.71189	1.94e-10	81	FALSE	HLA-C	5693
Asthma	asthma	rs66509442	6	31232275	A	T	0.07564	0.011727		9.93648	1.16e-10	81	FALSE	HLA-C	4251
Asthma	asthma	rs67524139	6	31234282	T	C	0.09281	0.017001	0.841409	7.30964	4.9e-08	81	FALSE	HLA-C	2244
Asthma	asthma	rs9264579	6	31235746	G	A	-0.038642	0.004923	0.597252	14.3588	4.38e-15	81	FALSE	HLA-C	780
Asthma	asthma	rs1065711	6	31236853	G	A	-0.065207	0.008539		13.6302	2.34e-14	81	FALSE	HLA-C	-327
Asthma	asthma	rs1049709	6	31236854	T	C	-0.059758	0.008486		11.7043	1.98e-12	81	FALSE	HLA-C	-328
Asthma	asthma	rs2001181	6	31236998	C	T	-0.065207	0.00853		13.6582	2.2e-14	81	FALSE	HLA-C	-472
Asthma	asthma	rs9264603	6	31237438	G	A	-0.087516	0.015935		7.39106	4.06e-08	81	FALSE	HLA-C	-912
Asthma	asthma	rs41561715	6	31238267	C	T	0.075144	0.011792		9.71653	1.92e-10	81	FALSE	HLA-C	-1741
Asthma	asthma	rs9264641	6	31238377	G	C	-0.066499	0.008819		13.3116	4.88e-14	81	FALSE	HLA-C	-1851
Asthma	asthma	rs41562714	6	31238538	G	C	0.088602	0.012773		11.3793	4.18e-12	81	FALSE	HLA-C	-2012
Asthma	asthma	rs41543814	6	31239430	C	T	-0.041641	0.006331		10.3057	4.95e-11	81	FALSE	HLA-C	-2904
Asthma	asthma	rs28626310	6	31239449	C	G	-0.059495	0.008096		12.6807	2.09e-13	81	FALSE	HLA-C	-2923
Asthma	asthma	rs1050409	6	31239501	G	T	0.088798	0.012775		11.4236	3.77e-12	81	FALSE	HLA-C	-2975
Asthma	asthma	rs2524084	6	31241639	A	G	-0.045966	0.007728	0.573902	8.5543	2.79e-09	81	FALSE	HLA-C	1732
Asthma	asthma	rs2853949	6	31241664	G	A	-0.095751	0.011346	0.872893	16.4728	3.37e-17	81	FALSE	HLA-C	1757
Asthma	asthma	rs2524082	6	31241761	A	T	-0.061471	0.007674	0.454208	14.9186	1.21e-15	81	FALSE	HLA-C	1854
Asthma	asthma	rs67058142	6	31241793	G	A	0.074724	0.012396		8.76744	1.71e-09	81	FALSE	HLA-C	1886
Asthma	asthma	rs3132489	6	31242674	C	T	-0.057195	0.006863	0.468982	16.0833	8.25e-17	81	FALSE	HLA-C	2767
Asthma	asthma	rs6930376	6	31242817	A	T	-0.06504	0.004872	0.553171	39.8896	1.29e-40	81	FALSE	HLA-C	2910
Asthma	asthma	rs3130693	6	31242859	T	C	-0.065166	0.004872	0.553318	40.0346	9.23e-41	81	FALSE	HLA-C	2952
Asthma	asthma	rs28481932	6	31242900	A	G	0.077817	0.0116	0.757342	10.6911	2.04e-11	81	FALSE	HLA-C	2993
Asthma	asthma	rs3132486	6	31243170	G	A	-0.058641	0.004888	0.464048	32.3998	3.98e-33	81	FALSE	HLA-C	3263
Asthma	asthma	rs3132485	6	31243389	C	A	-0.065697	0.004886	0.548439	40.4451	3.59e-41	81	FALSE	HLA-C	3482
Asthma	asthma	rs3132484	6	31243410	G	T	-0.065939	0.004882	0.548439	40.795	1.6e-41	81	FALSE	HLA-C	3503
Asthma	asthma	rs3132483	6	31243414	G	A	-0.065989	0.004882	0.548439	40.8614	1.38e-41	81	FALSE	HLA-C	3507
Asthma	asthma	rs3931670	6	31243767	G	C	0.058116	0.008322	0.687931	11.5244	2.99e-12	81	FALSE	HLA-C	3860
Asthma	asthma	rs2040748	6	31243785	G	T	0.07284	0.007352	0.746602	22.3857	4.11e-23	81	FALSE	HLA-C	3878
Asthma	asthma	rs2524075	6	31243859	C	T	-0.054588	0.0057	0.785225	20.9715	1.07e-21	81	FALSE	HLA-C	3952
Asthma	asthma	rs3130696	6	31243884	G	A	-0.054698	0.005697	0.785389	21.0767	8.38e-22	81	FALSE	HLA-C	3977
Asthma	asthma	rs111373731	6	31244151	T	C	0.092678	0.015538	0.840963	8.59865	2.52e-09	81	FALSE	HLA-C	4244
Asthma	asthma	rs9264733	6	31244214	C	G	-0.075746	0.005495	0.307398	42.4515	3.54e-43	81	FALSE	HLA-C	4307
Asthma	asthma	rs111762561	6	31244298	A	G	0.092781	0.015809	0.841055	8.3456	4.51e-09	81	FALSE	HLA-C	4391
Asthma	asthma	rs9264740	6	31244331	C	T	-0.075904	0.005497	0.307398	42.598	2.52e-43	81	FALSE	HLA-C	4424
Asthma	asthma	rs112613205	6	31244436	C	G	0.092588	0.016053	0.841113	8.08341	8.25e-09	81	FALSE	HLA-C	4529
Asthma	asthma	rs66736379	6	31244475	G	A	0.092518	0.016058	0.841055	8.0673	8.56e-09	81	FALSE	HLA-C	4568
Asthma	asthma	rs67654505	6	31244571	G	C	0.092921	0.015695	0.841055	8.48085	3.3e-09	81	FALSE	HLA-C	4664
Asthma	asthma	rs73392806	6	31244865	C	T	0.092921	0.015696	0.841055	8.48036	3.31e-09	81	FALSE	HLA-C	4958
Asthma	asthma	rs116553115	6	31244961	G	A	0.092864	0.015737	0.840995	8.43014	3.71e-09	81	FALSE	HLA-C	5054
Asthma	asthma	rs112466811	6	31245177	G	C	0.092824	0.01581	0.841055	8.35216	4.44e-09	81	FALSE	HLA-C	5270
Asthma	asthma	rs115031819	6	31245180	T	C	0.092825	0.01581	0.841055	8.35232	4.44e-09	81	FALSE	HLA-C	5273
Asthma	asthma	rs114173373	6	31245182	A	G	0.092788	0.015842	0.841055	8.31482	4.84e-09	81	FALSE	HLA-C	5275
Asthma	asthma	rs113744451	6	31245213	A	G	0.092886	0.015714	0.841055	8.45662	3.49e-09	81	FALSE	HLA-C	5306
Asthma	asthma	rs59751510	6	31245309	C	A	0.092792	0.015863	0.840982	8.29526	5.07e-09	81	FALSE	HLA-C	5402
Asthma	asthma	rs9264744	6	31245360	A	C	-0.059796	0.009466		9.55978	2.76e-10	81	FALSE	HLA-C	5453
Asthma	asthma	rs61172648	6	31245476	C	A	0.093308	0.015353	0.841054	8.90043	1.26e-09	81	FALSE	HLA-C	5569
Asthma	asthma	rs6906846	6	31245736	A	G	-0.063684	0.005246	0.366098	33.1541	7.01e-34	81	FALSE	HLA-C	5829
Asthma	asthma	rs77985136	6	31245931	T	A	0.09273	0.015869	0.841054	8.27942	5.26e-09	81	FALSE	HLA-C	6024
Asthma	asthma	rs72855945	6	31246015	C	T	0.092678	0.015918	0.841054	8.22446	5.96e-09	81	FALSE	HLA-C	6108
Asthma	asthma	rs66689394	6	31246095	T	C	0.093014	0.015605	0.841054	8.58745	2.59e-09	81	FALSE	HLA-C	6188
Asthma	asthma	rs72855946	6	31246100	A	G	0.093048	0.015572	0.841054	8.62625	2.36e-09	81	FALSE	HLA-C	6193
Asthma	asthma	rs73392819	6	31246119	T	C	0.093049	0.015572	0.841054	8.62654	2.36e-09	81	FALSE	HLA-C	6212
Asthma	asthma	rs72855948	6	31246139	T	A	0.092895	0.015718	0.841054	8.45368	3.52e-09	81	FALSE	HLA-C	6232
Asthma	asthma	rs67853874	6	31246177	G	A	0.092652	0.015946	0.841054	8.19423	6.39e-09	81	FALSE	HLA-C	6270
Asthma	asthma	rs113056286	6	31246253	T	C	0.092688	0.015914	0.841054	8.23023	5.89e-09	81	FALSE	HLA-C	6346
Asthma	asthma	rs67772234	6	31246410	G	A	0.092415	0.016178	0.841054	7.94195	1.14e-08	81	FALSE	HLA-C	6503
Asthma	asthma	rs111689981	6	31246450	T	C	0.092428	0.016192	0.840912	7.93173	1.17e-08	81	FALSE	HLA-C	6543
Asthma	asthma	rs113475966	6	31246542	G	T	0.092411	0.016197	0.841062	7.92434	1.19e-08	81	FALSE	HLA-C	6635
Asthma	asthma	rs112161056	6	31246632	G	A	0.092404	0.016202	0.841062	7.91839	1.21e-08	81	FALSE	HLA-C	6725
Asthma	asthma	rs112220608	6	31246668	A	G	0.092404	0.016202	0.841062	7.91839	1.21e-08	81	FALSE	HLA-C	6761
Asthma	asthma	rs67394384	6	31246676	C	T	0.092434	0.016175	0.841062	7.94744	1.13e-08	81	FALSE	HLA-C	6769
Asthma	asthma	rs4351259	6	31247108	G	A	0.092743	0.015866	0.841053	8.28482	5.19e-09	81	FALSE	HLA-C	7201
Asthma	asthma	rs7454812	6	31247281	T	G	0.092473	0.01611	0.841054	8.01284	9.71e-09	81	FALSE	HLA-C	7374
Asthma	asthma	rs7451915	6	31247356	G	T	0.09256	0.016105	0.841003	8.03141	9.3e-09	81	FALSE	HLA-C	7449
Asthma	asthma	rs111496744	6	31247464	A	G	0.092501	0.016078	0.841054	8.04618	8.99e-09	81	FALSE	HLA-C	7557
Asthma	asthma	rs111910807	6	31247494	C	T	0.0925	0.016077	0.841055	8.04695	8.98e-09	81	FALSE	HLA-C	7587
Asthma	asthma	rs72855758	6	31247815	C	T	0.091231	0.014614	0.83875	9.3535	4.43e-10	81	FALSE	HLA-C	7908
Asthma	asthma	rs17198685	6	31248648	C	T	0.092532	0.016037	0.841052	8.08944	8.14e-09	81	FALSE	HLA-C	8741
Asthma	asthma	rs17198692	6	31248655	G	T	0.09255	0.016021	0.841052	8.1073	7.81e-09	81	FALSE	HLA-C	8748
Asthma	asthma	rs28752770	6	31249978	G	A	-0.077279	0.011424	0.976361	10.8585	1.39e-11	81	FALSE	HLA-C	10071
Asthma	asthma	rs28616643	6	31255651	G	T	0.092639	0.015954	0.841026	8.18434	6.54e-09	81	FALSE	HLA-C	15744
Asthma	asthma	rs28577989	6	31255762	A	C	0.107263	0.008473	0.846005	35.9619	1.09e-36	81	FALSE	HLA-C	15855
Asthma	asthma	rs4713451	6	31272581	T	C	0.092039	0.015873	0.841261	8.16321	6.87e-09	81	FALSE	HLA-C	32674
Asthma	asthma	rs6931332	6	31274245	A	G	-0.037367	0.006739	0.534157	7.52178	3.01e-08	81	FALSE	HLA-C	34338
Asthma	asthma	rs3132476	6	31284344	G	A	-0.0594	0.008334		11.9741	1.06e-12	81	FALSE	HLA-B	37305
Asthma	asthma	rs3094689	6	31284579	C	T	-0.045575	0.00761		8.66344	2.17e-09	81	FALSE	HLA-B	37070
Asthma	asthma	rs9265223	6	31290212	G	T	-0.05638	0.008396		10.7104	1.95e-11	81	FALSE	HLA-B	31437
Asthma	asthma	rs3094685	6	31296409	T	G	-0.057693	0.008383		11.2137	6.11e-12	81	FALSE	HLA-B	25240
Asthma	asthma	rs9265554	6	31298312	A	G	-0.040508	0.007139		7.84606	1.43e-08	81	FALSE	HLA-B	23337
Asthma	asthma	rs9265645	6	31300197	G	A	-0.078383	0.011419	0.905813	11.159	6.93e-12	81	FALSE	HLA-B	21452
Asthma	asthma	rs9468965	6	31300247	T	A	0.096877	0.013605	0.842282	11.9521	1.12e-12	81	FALSE	HLA-B	21402
Asthma	asthma	rs6902116	6	31300286	A	G	-0.044471	0.007279	0.670466	8.98792	1.03e-09	81	FALSE	HLA-B	21363
Asthma	asthma	rs9265648	6	31300302	G	A	-0.034983	0.004969	0.437208	11.7009	1.99e-12	81	FALSE	HLA-B	21347
Asthma	asthma	rs9265649	6	31300315	C	G	-0.037828	0.006889	0.437208	7.38886	4.08e-08	81	FALSE	HLA-B	21334
Asthma	asthma	rs4947307	6	31302265	A	G	-0.085133	0.010392	0.909109	15.568	2.7e-16	81	FALSE	HLA-B	19384
Asthma	asthma	rs9265745	6	31302718	A	G	-0.066888	0.005197	0.743373	37.1448	7.16e-38	81	FALSE	HLA-B	18931
Asthma	asthma	rs9265747	6	31302878	T	C	-0.058049	0.005275	0.748545	27.408	3.91e-28	81	FALSE	HLA-B	18771
Asthma	asthma	rs7452226	6	31303394	A	G	-0.051846	0.005081	0.61879	23.691	2.04e-24	81	FALSE	HLA-B	18255
Asthma	asthma	rs1634767	6	31304648	G	A	-0.055605	0.00824		10.8083	1.55e-11	81	FALSE	HLA-B	17001
Asthma	asthma	rs1631951	6	31305641	C	T	-0.064719	0.009807	0.843663	10.3698	4.27e-11	81	FALSE	HLA-B	16008
Asthma	asthma	rs1625792	6	31306420	G	A	-0.078737	0.010921	0.905706	12.2325	5.85e-13	81	FALSE	HLA-B	15229
Asthma	asthma	rs9265789	6	31308066	T	C	-0.058145	0.005278	0.74873	27.4657	3.42e-28	81	FALSE	HLA-B	13583
Asthma	asthma	rs9265797	6	31308630	G	A	-0.058029	0.005275	0.74875	27.3848	4.12e-28	81	FALSE	HLA-B	13019
Asthma	asthma	rs402175	6	31308717	G	A	-0.078452	0.011279	0.905868	11.4386	3.64e-12	81	FALSE	HLA-B	12932
Asthma	asthma	rs1634776	6	31308988	C	T	-0.078306	0.013384	0.904741	8.29871	5.03e-09	81	FALSE	HLA-B	12661
Asthma	asthma	rs34872474	6	31309257	A	G	-0.054713	0.008174	0.878304	10.6478	2.25e-11	81	FALSE	HLA-B	12392
Asthma	asthma	rs2394976	6	31311912	G	T	-0.07696	0.008061	0.88646	20.85	1.41e-21	81	FALSE	HLA-B	9737
Asthma	asthma	rs2256747	6	31311950	T	C	-0.078556	0.011153	0.905706	11.711	1.95e-12	81	FALSE	HLA-B	9699
Asthma	asthma	rs2256750	6	31312020	G	A	-0.078288	0.010912	0.905583	12.1216	7.56e-13	81	FALSE	HLA-B	9629
Asthma	asthma	rs2844589	6	31312259	G	A	-0.078558	0.011147	0.905706	11.7231	1.89e-12	81	FALSE	HLA-B	9390
Asthma	asthma	rs3134792	6	31312326	T	G	-0.078372	0.011222	0.905699	11.5244	2.99e-12	81	FALSE	HLA-B	9323
Asthma	asthma	rs2854010	6	31312492	A	G	-0.078786	0.011312	0.906379	11.4667	3.41e-12	81	FALSE	HLA-B	9157
Asthma	asthma	rs2854008	6	31312538	G	A	-0.058264	0.005736	0.831499	23.4868	3.26e-24	81	FALSE	HLA-B	9111
Asthma	asthma	rs9265857	6	31312607	G	C	-0.078893	0.011308	0.906125	11.5039	3.13e-12	81	FALSE	HLA-B	9042
Asthma	asthma	rs2394978	6	31312656	C	T	-0.078666	0.011096	0.90579	11.8533	1.4e-12	81	FALSE	HLA-B	8993
Asthma	asthma	rs2394980	6	31312941	C	T	-0.078576	0.011105	0.905759	11.8103	1.55e-12	81	FALSE	HLA-B	8708
Asthma	asthma	rs9265908	6	31313677	C	T	-0.07863	0.011227	0.905705	11.586	2.59e-12	81	FALSE	HLA-B	7972
Asthma	asthma	rs2854005	6	31313916	A	G	-0.047787	0.005216	0.729266	19.2638	5.45e-20	81	FALSE	HLA-B	7733
Asthma	asthma	rs2507998	6	31314652	A	G	-0.078548	0.011163	0.905708	11.6882	2.05e-12	81	FALSE	HLA-B	6997
Asthma	asthma	rs2507997	6	31314781	A	G	-0.057923	0.005723	0.83155	23.3196	4.79e-24	81	FALSE	HLA-B	6868
Asthma	asthma	rs9265937	6	31314938	C	T	-0.078842	0.010798	0.905709	12.5287	2.96e-13	81	FALSE	HLA-B	6711
Asthma	asthma	rs9265938	6	31315005	C	T	-0.078871	0.010837	0.905965	12.4522	3.53e-13	81	FALSE	HLA-B	6644
Asthma	asthma	rs9265939	6	31315027	A	G	-0.078908	0.010793	0.905965	12.5575	2.77e-13	81	FALSE	HLA-B	6622
Asthma	asthma	rs9265948	6	31315193	C	T	-0.07917	0.011836	0.907694	10.633	2.33e-11	81	FALSE	HLA-B	6456
Asthma	asthma	rs9265949	6	31315229	C	T	-0.082247	0.013645	0.909328	8.76696	1.71e-09	81	FALSE	HLA-B	6420
Asthma	asthma	rs9265964	6	31315618	A	G	-0.078581	0.011124	0.905709	11.7734	1.68e-12	81	FALSE	HLA-B	6031
Asthma	asthma	rs9265969	6	31315706	G	A	-0.077064	0.008031	0.886439	21.0519	8.87e-22	81	FALSE	HLA-B	5943
Asthma	asthma	rs9265971	6	31315792	T	C	-0.078505	0.011217	0.90571	11.572	2.68e-12	81	FALSE	HLA-B	5857
Asthma	asthma	rs9265972	6	31315805	G	C	-0.078541	0.011173	0.90571	11.6667	2.15e-12	81	FALSE	HLA-B	5844
Asthma	asthma	rs9265973	6	31315861	G	A	-0.078506	0.011217	0.90571	11.5711	2.68e-12	81	FALSE	HLA-B	5788
Asthma	asthma	rs9265974	6	31315879	T	G	-0.078507	0.011218	0.90571	11.5706	2.69e-12	81	FALSE	HLA-B	5770
Asthma	asthma	rs9265976	6	31315933	A	G	-0.079474	0.012149	0.908341	10.2015	6.29e-11	81	FALSE	HLA-B	5716
Asthma	asthma	rs9265977	6	31315959	A	G	-0.06046	0.005602	0.815239	26.392	4.06e-27	81	FALSE	HLA-B	5690
Asthma	asthma	rs9265978	6	31315999	A	G	-0.060587	0.005592	0.814017	26.5947	2.54e-27	81	FALSE	HLA-B	5650
Asthma	asthma	rs9265979	6	31316044	C	T	-0.079705	0.012276	0.90691	10.0597	8.72e-11	81	FALSE	HLA-B	5605
Asthma	asthma	rs9265982	6	31316080	C	T	-0.079358	0.011826	0.905447	10.6967	2.01e-11	81	FALSE	HLA-B	5569
Asthma	asthma	rs9265984	6	31316151	C	T	-0.060771	0.005578	0.812382	26.879	1.32e-27	81	FALSE	HLA-B	5498
Asthma	asthma	rs9265985	6	31316234	A	C	-0.078638	0.011184	0.905719	11.672	2.13e-12	81	FALSE	HLA-B	5415
Asthma	asthma	rs9265986	6	31316281	C	T	-0.060514	0.005575	0.812224	26.6935	2.03e-27	81	FALSE	HLA-B	5368
Asthma	asthma	rs9265987	6	31316288	T	C	-0.060514	0.005574	0.812224	26.7017	1.99e-27	81	FALSE	HLA-B	5361
Asthma	asthma	rs9265990	6	31316448	T	A	-0.080266	0.012841	0.909573	9.37563	4.21e-10	81	FALSE	HLA-B	5201
Asthma	asthma	rs9265994	6	31316526	T	C	-0.083634	0.012727	0.910008	10.2868	5.17e-11	81	FALSE	HLA-B	5123
Asthma	asthma	rs9265998	6	31316613	G	A	-0.080529	0.012999	0.90766	9.22173	6e-10	81	FALSE	HLA-B	5036
Asthma	asthma	rs9266001	6	31316695	C	A	-0.082237	0.013395	0.909143	9.0683	8.54e-10	81	FALSE	HLA-B	4954
Asthma	asthma	rs2923008	6	31316911	G	T	-0.082352	0.013589	0.909187	8.85394	1.4e-09	81	FALSE	HLA-B	4738
Asthma	asthma	rs3016017	6	31317063	A	G	-0.078597	0.011113	0.905711	11.8005	1.58e-12	81	FALSE	HLA-B	4586
Asthma	asthma	rs2923007	6	31317065	T	C	-0.078597	0.011113	0.905711	11.8008	1.58e-12	81	FALSE	HLA-B	4584
Asthma	asthma	rs2596510	6	31318308	G	T	-0.078306	0.011146	0.905534	11.6532	2.22e-12	81	FALSE	HLA-B	3341
Asthma	asthma	rs2596508	6	31318432	T	C	-0.078279	0.011284	0.905514	11.3811	4.16e-12	81	FALSE	HLA-B	3217
Asthma	asthma	rs2442728	6	31319355	G	T	-0.05781	0.004962	0.597775	30.6009	2.51e-31	81	FALSE	HLA-B	2294
Asthma	asthma	rs112974895	6	31319462	A	C	0.073302	0.011925		9.08886	8.15e-10	81	FALSE	HLA-B	2187
Asthma	asthma	rs116442786	6	31321336	G	A	0.106674	0.015384	0.866254	11.3718	4.25e-12	81	FALSE	HLA-B	313
Asthma	asthma	rs72502570	6	31321479	A	G	0.090891	0.013884	0.822487	10.2148	6.1e-11	81	FALSE	HLA-B	170
Asthma	asthma	rs73406410	6	31321501	A	G	0.091094	0.013703	0.822487	10.5116	3.08e-11	81	FALSE	HLA-B	148
Asthma	asthma	rs1058026	6	31321685	A	C	0.057915	0.009744		8.54231	2.87e-09	81	FALSE	HLA-B	-36
Asthma	asthma	rs2768	6	31321856	A	G	-0.039615	0.007151		7.50821	3.1e-08	81	FALSE	HLA-B	-207
Asthma	asthma	rs2769	6	31321882	G	A	-0.061573	0.007282	0.928376	16.5322	2.94e-17	81	FALSE	HLA-B	-233
Asthma	asthma	rs1056429	6	31321883	G	A	-0.048478	0.006986	0.821714	11.3884	4.09e-12	81	FALSE	HLA-B	-234
Asthma	asthma	rs1093	6	31321906	A	G	-0.05246	0.007747		10.8805	1.32e-11	81	FALSE	HLA-B	-257
Asthma	asthma	rs1055348	6	31321948	T	G	0.105959	0.007522	0.845762	44.2903	5.13e-45	81	FALSE	HLA-B	-299
Asthma	asthma	rs1054111	6	31322026	C	A	0.056496	0.009571		8.43542	3.67e-09	81	FALSE	HLA-B	-377
Asthma	asthma	rs1053726	6	31322047	A	G	-0.044766	0.006573	0.786784	10.9952	1.01e-11	81	FALSE	HLA-B	-398
Asthma	asthma	rs111301312	6	31322108	T	G	0.096412	0.016432		8.34184	4.55e-09	81	FALSE	HLA-B	-459
Asthma	asthma	rs2428496	6	31322121	C	T	-0.059146	0.007586		14.1763	6.66e-15	81	FALSE	HLA-B	-472
Asthma	asthma	rs2428494	6	31322197	T	A	-0.099972	0.006322		55.5536	2.8e-56	81	FALSE	HLA-B	-548
Asthma	asthma	rs17199328	6	31322395	A	G	-0.066153	0.008321		14.7073	1.96e-15	81	FALSE	HLA-B	-746
Asthma	asthma	rs2442718	6	31322402	C	T	-0.07723	0.006515		31.6498	2.24e-32	81	FALSE	HLA-B	-753
Asthma	asthma	rs2507992	6	31322459	T	C	-0.077239	0.006515		31.6627	2.17e-32	81	FALSE	HLA-B	-810
Asthma	asthma	rs2442717	6	31322470	C	G	-0.059316	0.007648		14.0365	9.19e-15	81	FALSE	HLA-B	-821
Asthma	asthma	rs3819294	6	31322487	G	A	-0.079218	0.011456		11.3125	4.87e-12	81	FALSE	HLA-B	-838
Asthma	asthma	rs2507991	6	31322513	A	C	-0.062768	0.006898		19.0157	9.65e-20	81	FALSE	HLA-B	-864
Asthma	asthma	rs2523608	6	31322559	G	A	-0.045021	0.006413		11.6368	2.31e-12	81	FALSE	HLA-B	-910
Asthma	asthma	rs41561016	6	31322611	C	T	0.096445	0.016351		8.42344	3.77e-09	81	FALSE	HLA-B	-962
Asthma	asthma	rs3819290	6	31322662	G	A	0.056602	0.0094		8.74953	1.78e-09	81	FALSE	HLA-B	-1013
Asthma	asthma	rs2596498	6	31322688	T	C	-0.077331	0.006517		31.7157	1.92e-32	81	FALSE	HLA-B	-1039
Asthma	asthma	rs41543314	6	31322690	A	G	0.095971	0.016391		8.30978	4.9e-09	81	FALSE	HLA-B	-1041
Asthma	asthma	rs2596497	6	31322704	A	G	-0.059344	0.007654		14.0291	9.35e-15	81	FALSE	HLA-B	-1055
Asthma	asthma	rs2596496	6	31322782	C	G	-0.075126	0.006676		28.6156	2.42e-29	81	FALSE	HLA-B	-1133
Asthma	asthma	rs2523607	6	31322790	T	A	-0.068443	0.009004		13.5138	3.06e-14	81	FALSE	HLA-B	-1141
Asthma	asthma	rs1140546	6	31322888	A	G	-0.064888	0.007045		19.4646	3.43e-20	81	FALSE	HLA-B	-1239
Asthma	asthma	rs1140487	6	31322987	C	T	0.09639	0.016345		8.41992	3.8e-09	81	FALSE	HLA-B	-1338
Asthma	asthma	rs2854001	6	31323012	G	A	-0.054223	0.007445		12.4701	3.39e-13	81	FALSE	HLA-B	-1363
Asthma	asthma	rs2276448	6	31323020	T	C	0.05657	0.009398		8.74455	1.8e-09	81	FALSE	HLA-B	-1371
Asthma	asthma	rs17881225	6	31323065	G	C	-0.070803	0.010184		11.4284	3.73e-12	81	FALSE	HLA-B	-1416
Asthma	asthma	rs1131446	6	31323116	C	T	0.091304	0.016209		7.74128	1.81e-08	81	FALSE	HLA-B	-1467
Asthma	asthma	rs1050747	6	31323296	A	G	-0.059316	0.007654		14.0162	9.63e-15	81	FALSE	HLA-B	-1647
Asthma	asthma	rs1050723	6	31323321	G	A	-0.066508	0.00843		14.4965	3.19e-15	81	FALSE	HLA-B	-1672
Asthma	asthma	rs2523605	6	31323409	T	C	-0.059259	0.007648		14.012	9.73e-15	81	FALSE	HLA-B	-1760
Asthma	asthma	rs2596495	6	31323416	G	C	-0.068359	0.008999		13.4978	3.18e-14	81	FALSE	HLA-B	-1767
Asthma	asthma	rs41557415	6	31323455	A	G	0.096291	0.01635		8.39932	3.99e-09	81	FALSE	HLA-B	-1806
Asthma	asthma	rs4990036	6	31323506	C	T	-0.068359	0.008999		13.4964	3.19e-14	81	FALSE	HLA-B	-1857
Asthma	asthma	rs12526858	6	31323721	G	C	-0.078164	0.011491		10.9713	1.07e-11	81	FALSE	HLA-B	-2072
Asthma	asthma	rs12528645	6	31323725	T	C	-0.078192	0.011481		10.996	1.01e-11	81	FALSE	HLA-B	-2076
Asthma	asthma	rs2523604	6	31323766	T	C	-0.059184	0.007645		13.9875	1.03e-14	81	FALSE	HLA-B	-2117
Asthma	asthma	rs2596494	6	31323838	C	G	-0.059259	0.007653		13.9946	1.01e-14	81	FALSE	HLA-B	-2189
Asthma	asthma	rs41545120	6	31324269	C	T	0.096214	0.016358		8.37966	4.17e-09	81	FALSE	HLA-B	-2620
Asthma	asthma	rs4999717	6	31324348	C	T	-0.07834	0.011472		11.0505	8.9e-12	81	FALSE	HLA-B	-2699
Asthma	asthma	rs17881210	6	31324448	G	A	-0.082685	0.011596		11.9836	1.04e-12	81	FALSE	HLA-B	-2799
Asthma	asthma	rs41557213	6	31324819	C	T	0.114502	0.018916		8.83515	1.46e-09	81	FALSE	HLA-B	-3170
Asthma	asthma	rs1050462	6	31324911	C	G	-0.050008	0.007885		9.63206	2.33e-10	81	FALSE	HLA-B	-3262
Asthma	asthma	rs34437781	6	31324955	C	T	-0.096364	0.013143		12.6258	2.37e-13	81	FALSE	HLA-B	-3306
Asthma	asthma	rs9266258	6	31325912	T	C	-0.05729	0.009863	0.914272	8.18958	6.46e-09	81	FALSE	HLA-B	947
Asthma	asthma	rs9266266	6	31326011	C	T	-0.052806	0.008545	0.884678	9.17843	6.63e-10	81	FALSE	HLA-B	1046
Asthma	asthma	rs9266269	6	31326055	G	A	-0.053057	0.008296	0.884214	9.78189	1.65e-10	81	FALSE	HLA-B	1090
Asthma	asthma	rs9266270	6	31326072	G	A	-0.053047	0.008296	0.884222	9.77858	1.67e-10	81	FALSE	HLA-B	1107
Asthma	asthma	rs2853999	6	31326074	A	T	-0.083528	0.012853	0.909181	10.0769	8.38e-11	81	FALSE	HLA-B	1109
Asthma	asthma	rs116583816	6	31326123	G	C	-0.057922	0.01011	0.914525	7.98511	1.03e-08	81	FALSE	HLA-B	1158
Asthma	asthma	rs73390208	6	31326131	C	T	0.065922	0.011809	0.693816	7.61414	2.43e-08	81	FALSE	HLA-B	1166
Asthma	asthma	rs2523593	6	31326703	T	C	-0.083464	0.012836	0.908373	10.0876	8.17e-11	81	FALSE	HLA-B	1738
Asthma	asthma	rs2596477	6	31327723	G	A	-0.061689	0.007181	0.921287	17.0413	9.09e-18	81	FALSE	HLA-B	2758
Asthma	asthma	rs2523584	6	31327890	A	G	-0.083461	0.012718	0.908333	10.2612	5.48e-11	81	FALSE	HLA-B	2925
Asthma	asthma	rs7749442	6	31328111	T	A	0.103599	0.015663	0.855153	10.4122	3.87e-11	81	FALSE	HLA-B	3146
Asthma	asthma	rs2523580	6	31328245	A	G	-0.045498	0.005159	0.69827	17.9161	1.21e-18	81	FALSE	HLA-B	3280
Asthma	asthma	rs2523577	6	31328739	A	G	-0.061843	0.007162	0.921241	17.206	6.22e-18	81	FALSE	HLA-B	3774
Asthma	asthma	rs7772305	6	31328886	A	G	0.062198	0.00799	0.647243	14.1351	7.33e-15	81	FALSE	HLA-B	3921
Asthma	asthma	rs2523573	6	31328988	C	G	-0.083403	0.012684	0.908326	10.299	5.02e-11	81	FALSE	HLA-B	4023
Asthma	asthma	rs2596544	6	31329291	T	A	-0.083948	0.005828	0.773694	46.2621	5.47e-47	81	FALSE	HLA-B	4326
Asthma	asthma	rs2596545	6	31329374	A	C	-0.083155	0.012712	0.908336	10.2001	6.31e-11	81	FALSE	HLA-B	4409
Asthma	asthma	rs2523572	6	31329494	C	T	-0.078993	0.007297	0.395733	26.5539	2.79e-27	81	FALSE	HLA-B	4529
Asthma	asthma	rs9266303	6	31329609	G	T	-0.045209	0.007058	0.89631	9.81072	1.55e-10	81	FALSE	HLA-B	4644
Asthma	asthma	rs2596547	6	31329642	C	T	-0.082896	0.01196	0.907107	11.3636	4.33e-12	81	FALSE	HLA-B	4677
Asthma	asthma	rs2523571	6	31329691	T	A	-0.082932	0.011915	0.907107	11.4529	3.52e-12	81	FALSE	HLA-B	4726
Asthma	asthma	rs2523570	6	31329734	C	T	-0.056353	0.006439	0.887819	17.6551	2.21e-18	81	FALSE	HLA-B	4769
Asthma	asthma	rs59727727	6	31329797	T	C	0.094302	0.007088	0.812064	39.6234	2.38e-40	81	FALSE	HLA-B	4832
Asthma	asthma	rs2523569	6	31329921	T	G	-0.040215	0.006699	0.787873	8.69967	2e-09	81	FALSE	HLA-B	4956
Asthma	asthma	rs2523568	6	31329932	G	A	-0.040214	0.0067	0.787873	8.69857	2e-09	81	FALSE	HLA-B	4967
Asthma	asthma	rs2523567	6	31330015	C	G	-0.040313	0.006571	0.787873	9.05741	8.76e-10	81	FALSE	HLA-B	5050
Asthma	asthma	rs2394988	6	31330066	A	G	0.069461	0.006968	0.672953	22.6483	2.25e-23	81	FALSE	HLA-B	5101
Asthma	asthma	rs2250284	6	31330139	A	G	-0.040206	0.006693	0.787871	8.71262	1.94e-09	81	FALSE	HLA-B	5174
Asthma	asthma	rs2250287	6	31330251	T	G	-0.061425	0.006858	0.917966	18.4483	3.56e-19	81	FALSE	HLA-B	5286
Asthma	asthma	rs2250293	6	31330359	C	T	-0.039741	0.005859	0.792785	10.9131	1.22e-11	81	FALSE	HLA-B	5394
Asthma	asthma	rs2523564	6	31330370	G	A	-0.06144	0.006857	0.917914	18.4633	3.44e-19	81	FALSE	HLA-B	5405
Asthma	asthma	rs2250295	6	31330411	A	C	-0.076101	0.004941	0.493036	52.7461	1.79e-53	81	FALSE	HLA-B	5446
Asthma	asthma	rs2523563	6	31330611	C	A	-0.039692	0.005851	0.792784	10.9168	1.21e-11	81	FALSE	HLA-B	5646
Asthma	asthma	rs2523562	6	31330618	C	T	-0.031845	0.005654	0.767345	7.74037	1.82e-08	81	FALSE	HLA-B	5653
Asthma	asthma	rs2523561	6	31330696	C	T	-0.061341	0.006857	0.917952	18.4057	3.93e-19	81	FALSE	HLA-B	5731
Asthma	asthma	rs2523560	6	31330844	C	T	-0.075943	0.00494	0.493226	52.5563	2.78e-53	81	FALSE	HLA-B	5879
Asthma	asthma	rs2250399	6	31331095	G	A	-0.039685	0.005858	0.792468	10.8886	1.29e-11	81	FALSE	HLA-B	6130
Asthma	asthma	rs4959062	6	31331500	C	G	0.03653	0.004949	0.455258	12.7856	1.64e-13	81	FALSE	HLA-B	6535
Asthma	asthma	rs4959064	6	31331711	C	T	0.069426	0.007013	0.672948	22.35	4.47e-23	81	FALSE	HLA-B	6746
Asthma	asthma	rs4959065	6	31331726	A	G	0.069466	0.006976	0.672948	22.6043	2.49e-23	81	FALSE	HLA-B	6761
Asthma	asthma	rs57052747	6	31331872	C	A	0.06245	0.007845		14.7435	1.8e-15	81	FALSE	HLA-B	6907
Asthma	asthma	rs2523552	6	31331954	C	T	-0.039554	0.005852	0.79259	10.8411	1.44e-11	81	FALSE	HLA-B	6989
Asthma	asthma	rs2844583	6	31331977	G	T	-0.039807	0.005856	0.792769	10.9576	1.1e-11	81	FALSE	HLA-B	7012
Asthma	asthma	rs2523551	6	31332051	A	G	-0.061248	0.006856	0.917955	18.3568	4.4e-19	81	FALSE	HLA-B	7086
Asthma	asthma	rs2596550	6	31332078	C	T	-0.06105	0.006856	0.917955	18.245	5.69e-19	81	FALSE	HLA-B	7113
Asthma	asthma	rs2523550	6	31332091	T	G	-0.06105	0.006856	0.917955	18.245	5.69e-19	81	FALSE	HLA-B	7126
Asthma	asthma	rs2596551	6	31332239	A	C	-0.061211	0.006853	0.917902	18.3538	4.43e-19	81	FALSE	HLA-B	7274
Asthma	asthma	rs2853997	6	31332256	C	A	-0.03977	0.005855	0.792778	10.942	1.14e-11	81	FALSE	HLA-B	7291
Asthma	asthma	rs9501374	6	31332332	C	T	0.06948	0.007007	0.672854	22.4218	3.79e-23	81	FALSE	HLA-B	7367
Asthma	asthma	rs9501375	6	31332372	T	C	0.069375	0.007011	0.673017	22.3325	4.65e-23	81	FALSE	HLA-B	7407
Asthma	asthma	rs2523549	6	31332496	G	A	-0.039763	0.005854	0.792777	10.9419	1.14e-11	81	FALSE	HLA-B	7531
Asthma	asthma	rs9501376	6	31332501	C	T	0.06942	0.007023	0.672947	22.2868	5.17e-23	81	FALSE	HLA-B	7536
Asthma	asthma	rs2844582	6	31332526	C	T	-0.061121	0.006856	0.917955	18.2862	5.17e-19	81	FALSE	HLA-B	7561
Asthma	asthma	rs9295985	6	31332531	C	A	0.069405	0.006976	0.672976	22.5675	2.71e-23	81	FALSE	HLA-B	7566
Asthma	asthma	rs9468983	6	31332661	G	A	0.069413	0.007034	0.672947	22.217	6.07e-23	81	FALSE	HLA-B	7696
Asthma	asthma	rs2844581	6	31332703	A	C	-0.040305	0.00586	0.792778	11.202	6.28e-12	81	FALSE	HLA-B	7738
Asthma	asthma	rs2853996	6	31332915	C	T	-0.061037	0.006855	0.917955	18.2455	5.68e-19	81	FALSE	HLA-B	7950
Asthma	asthma	rs9266361	6	31332919	C	T	0.036864	0.004947	0.455258	13.0173	9.61e-14	81	FALSE	HLA-B	7954
Asthma	asthma	rs2523546	6	31332920	G	A	-0.077635	0.008547	0.901218	18.9512	1.12e-19	81	FALSE	HLA-B	7955
Asthma	asthma	rs2853995	6	31333019	T	C	-0.040353	0.005866	0.792778	11.2038	6.25e-12	81	FALSE	HLA-B	8054
Asthma	asthma	rs2853994	6	31333063	C	T	-0.061044	0.006855	0.917955	18.2452	5.69e-19	81	FALSE	HLA-B	8098
Asthma	asthma	rs2428490	6	31333095	G	A	-0.04025	0.005859	0.792675	11.1746	6.69e-12	81	FALSE	HLA-B	8130
Asthma	asthma	rs2844580	6	31333303	T	C	-0.062216	0.006431	0.710776	21.3828	4.14e-22	81	FALSE	HLA-B	8338
Asthma	asthma	rs2523544	6	31333562	G	A	-0.040076	0.005851	0.792519	11.1134	7.7e-12	81	FALSE	HLA-B	8597
Asthma	asthma	rs9501571	6	31333610	C	T	0.094144	0.007085	0.81206	39.5256	2.98e-40	81	FALSE	HLA-B	8645
Asthma	asthma	rs2844579	6	31333716	G	A	-0.0612	0.006854	0.917951	18.3428	4.54e-19	81	FALSE	HLA-B	8751
Asthma	asthma	rs9501572	6	31333820	A	G	0.069334	0.007185	0.672946	21.2812	5.23e-22	81	FALSE	HLA-B	8855
Asthma	asthma	rs2523543	6	31333914	A	G	-0.061242	0.006855	0.917947	18.3608	4.36e-19	81	FALSE	HLA-B	8949
Asthma	asthma	rs7761068	6	31333939	A	G	0.036454	0.004944	0.455258	12.7593	1.74e-13	81	FALSE	HLA-B	8974
Asthma	asthma	rs2596574	6	31334174	G	A	-0.065496	0.010878	0.988266	8.74886	1.78e-09	81	FALSE	HLA-B	9209
Asthma	asthma	rs3873393	6	31334265	T	C	0.093978	0.007083	0.812043	39.4046	3.94e-40	81	FALSE	HLA-B	9300
Asthma	asthma	rs2844577	6	31334422	T	C	-0.077672	0.008496	0.901218	19.1858	6.52e-20	81	FALSE	HLA-B	9457
Asthma	asthma	rs9266380	6	31334477	G	A	-0.049579	0.008197	0.929633	8.82192	1.51e-09	81	FALSE	HLA-B	9512
Asthma	asthma	rs2596428	6	31334731	G	C	-0.066144	0.010878	0.988266	8.90944	1.23e-09	81	FALSE	HLA-B	9766
Asthma	asthma	rs6457401	6	31334852	G	T	0.068458	0.007271	0.68074	20.2988	5.03e-21	81	FALSE	HLA-B	9887
Asthma	asthma	rs6457402	6	31334864	G	T	0.068643	0.007614	0.680818	18.681	2.08e-19	81	FALSE	HLA-B	9899
Asthma	asthma	rs2844575	6	31334945	T	C	-0.040854	0.004895	0.592985	16.1256	7.49e-17	81	FALSE	HLA-B	9980
Asthma	asthma	rs7767216	6	31335096	G	A	0.09409	0.007085	0.81206	39.4831	3.29e-40	81	FALSE	HLA-B	10131
Asthma	asthma	rs7767142	6	31335311	A	T	0.107469	0.013314	0.861737	15.139	7.26e-16	81	FALSE	HLA-B	10346
Asthma	asthma	rs2844574	6	31335321	T	C	-0.05184	0.005223	0.722461	22.4593	3.47e-23	81	FALSE	HLA-B	10356
Asthma	asthma	rs4141166	6	31335323	G	C	0.069785	0.007642	0.671218	19.1467	7.13e-20	81	FALSE	HLA-B	10358
Asthma	asthma	rs2523540	6	31335330	G	C	-0.051835	0.005224	0.722478	22.4493	3.55e-23	81	FALSE	HLA-B	10365
Asthma	asthma	rs9266391	6	31335351	C	T	-0.050107	0.008193	0.92968	9.00517	9.88e-10	81	FALSE	HLA-B	10386
Asthma	asthma	rs2596430	6	31335431	T	C	-0.077709	0.008513	0.901214	19.1335	7.35e-20	81	FALSE	HLA-B	10466
Asthma	asthma	rs2844573	6	31335454	A	C	-0.051852	0.005223	0.722479	22.4737	3.36e-23	81	FALSE	HLA-B	10489
Asthma	asthma	rs2596431	6	31335507	C	T	-0.065585	0.010868	0.988265	8.78484	1.64e-09	81	FALSE	HLA-B	10542
Asthma	asthma	rs2844572	6	31335575	A	C	-0.051998	0.005222	0.721207	22.6057	2.48e-23	81	FALSE	HLA-B	10610
Asthma	asthma	rs2523539	6	31335582	T	C	-0.065585	0.010868	0.988265	8.78484	1.64e-09	81	FALSE	HLA-B	10617
Asthma	asthma	rs2523538	6	31335623	A	G	-0.065585	0.010868	0.988265	8.78484	1.64e-09	81	FALSE	HLA-B	10658
Asthma	asthma	rs2844571	6	31335647	T	C	-0.051927	0.005225	0.722457	22.5141	3.06e-23	81	FALSE	HLA-B	10682
Asthma	asthma	rs61292951	6	31335703	T	C	0.106779	0.013173	0.860445	15.259	5.51e-16	81	FALSE	HLA-B	10738
Asthma	asthma	rs2922994	6	31335901	A	G	-0.071185	0.009058		14.3896	4.08e-15	81	FALSE	HLA-B	10936
Asthma	asthma	rs2844570	6	31335928	C	T	-0.051904	0.005226	0.722457	22.4879	3.25e-23	81	FALSE	HLA-B	10963
Asthma	asthma	rs2156874	6	31335976	G	C	-0.083268	0.012461	0.908323	10.6132	2.44e-11	81	FALSE	HLA-B	11011
Asthma	asthma	rs2523536	6	31336000	A	G	-0.064983	0.010866	0.988218	8.64054	2.29e-09	81	FALSE	HLA-B	11035
Asthma	asthma	rs7743761	6	31336100	C	A	0.069261	0.007208	0.672943	21.1059	7.84e-22	81	FALSE	HLA-B	11135
Asthma	asthma	rs2523535	6	31336250	A	G	-0.062488	0.006551	0.710722	20.8096	1.55e-21	81	FALSE	HLA-B	11285
Asthma	asthma	rs2596432	6	31336270	C	T	-0.051928	0.005228	0.722457	22.4956	3.19e-23	81	FALSE	HLA-B	11305
Asthma	asthma	rs2523534	6	31336349	A	G	-0.07568	0.004933	0.493031	52.3412	4.56e-53	81	FALSE	HLA-B	11384
Asthma	asthma	rs112907408	6	31336402	G	A	-0.049871	0.008463	0.940645	8.40919	3.9e-09	81	FALSE	HLA-B	11437
Asthma	asthma	rs2844569	6	31336604	C	T	-0.051889	0.005225	0.72211	22.4832	3.29e-23	81	FALSE	HLA-B	11639
Asthma	asthma	rs2844568	6	31336628	C	T	-0.06591	0.010866	0.988131	8.8693	1.35e-09	81	FALSE	HLA-B	11663
Asthma	asthma	rs2844567	6	31336644	G	A	-0.065243	0.010784	0.987048	8.82609	1.49e-09	81	FALSE	HLA-B	11679
Asthma	asthma	rs2523533	6	31336649	G	A	-0.051829	0.005222	0.722459	22.4584	3.48e-23	81	FALSE	HLA-B	11684
Asthma	asthma	rs2253907	6	31336870	C	T	-0.0612	0.005756	0.506079	25.6479	2.25e-26	81	FALSE	HLA-B	11905
Asthma	asthma	rs2253908	6	31336891	G	A	-0.051894	0.005226	0.722456	22.4841	3.28e-23	81	FALSE	HLA-B	11926
Asthma	asthma	rs17199474	6	31336960	G	A	0.107369	0.013411	0.861733	14.9045	1.25e-15	81	FALSE	HLA-B	11995
Asthma	asthma	rs2523531	6	31337006	G	A	-0.051852	0.005223	0.722456	22.4742	3.36e-23	81	FALSE	HLA-B	12041
Asthma	asthma	rs17193150	6	31337092	C	T	0.107044	0.012973	0.860432	15.7839	1.64e-16	81	FALSE	HLA-B	12127
Asthma	asthma	rs2853990	6	31337136	C	T	-0.051888	0.005225	0.722456	22.4829	3.29e-23	81	FALSE	HLA-B	12171
Asthma	asthma	rs2853988	6	31337170	T	A	-0.064917	0.006836	0.505986	20.6342	2.32e-21	81	FALSE	HLA-B	12205
Asthma	asthma	rs17193178	6	31337185	C	A	0.06923	0.007201	0.672919	21.1299	7.42e-22	81	FALSE	HLA-B	12220
Asthma	asthma	rs2853987	6	31337209	T	C	-0.065661	0.01088	0.988266	8.78673	1.63e-09	81	FALSE	HLA-B	12244
Asthma	asthma	rs2922997	6	31337281	G	A	-0.075934	0.00494	0.493006	52.5518	2.81e-53	81	FALSE	HLA-B	12316
Asthma	asthma	rs13215664	6	31337311	T	C	0.069238	0.007197	0.672919	21.1558	6.99e-22	81	FALSE	HLA-B	12346
Asthma	asthma	rs4991645	6	31337458	T	C	0.069214	0.007171	0.672948	21.2911	5.12e-22	81	FALSE	HLA-B	12493
Asthma	asthma	rs9266433	6	31337633	C	T	-0.049721	0.008191	0.929357	8.88053	1.32e-09	81	FALSE	HLA-B	12668
Asthma	asthma	rs2523530	6	31337654	A	G	-0.065487	0.010871	0.98827	8.75596	1.75e-09	81	FALSE	HLA-B	12689
Asthma	asthma	rs4991646	6	31337658	A	C	0.068403	0.007811	0.69834	17.6742	2.12e-18	81	FALSE	HLA-B	12693
Asthma	asthma	rs4991647	6	31337671	A	G	-0.067722	0.006872	0.467603	22.1573	6.96e-23	81	FALSE	HLA-B	12706
Asthma	asthma	rs4991648	6	31337691	A	G	-0.067722	0.006872	0.467602	22.1577	6.96e-23	81	FALSE	HLA-B	12726
Asthma	asthma	rs4991649	6	31337695	G	A	-0.067711	0.006872	0.467596	22.1499	7.08e-23	81	FALSE	HLA-B	12730
Asthma	asthma	rs2844566	6	31337703	T	A	-0.045764	0.005139	0.697017	18.2507	5.61e-19	81	FALSE	HLA-B	12738
Asthma	asthma	rs2523529	6	31337780	C	G	-0.065485	0.010871	0.98827	8.75563	1.76e-09	81	FALSE	HLA-B	12815
Asthma	asthma	rs9266439	6	31337804	G	A	-0.067724	0.006874	0.467365	22.1425	7.2e-23	81	FALSE	HLA-B	12839
Asthma	asthma	rs9266440	6	31337815	C	T	-0.056477	0.007213	0.683889	14.2899	5.13e-15	81	FALSE	HLA-B	12850
Asthma	asthma	rs5006724	6	31337850	T	C	-0.073404	0.004996	0.460366	48.0891	8.14e-49	81	FALSE	HLA-B	12885
Asthma	asthma	rs9266462	6	31338768	A	G	-0.049221	0.008159	0.927563	8.77931	1.66e-09	81	FALSE	HLA-B	13803
Asthma	asthma	rs9266504	6	31340767	T	C	-0.049176	0.008153	0.927725	8.77784	1.67e-09	81	FALSE	HLA-B	15802
Asthma	asthma	rs114118665	6	31342005	T	G	0.108209	0.018739		8.10159	7.91e-09	81	FALSE	HLA-B	17040
Asthma	asthma	rs3997900	6	31342205	T	G	-0.067436	0.006871	0.46882	21.9858	1.03e-22	81	FALSE	HLA-B	17240
Asthma	asthma	rs2395477	6	31342212	G	A	-0.045902	0.005133	0.697226	18.3928	4.05e-19	81	FALSE	HLA-B	17247
Asthma	asthma	rs3873395	6	31342370	A	G	-0.067435	0.006873	0.468848	21.972	1.07e-22	81	FALSE	HLA-B	17405
Asthma	asthma	rs3873396	6	31342388	G	A	-0.067435	0.006873	0.468848	21.972	1.07e-22	81	FALSE	HLA-B	17423
Asthma	asthma	rs2395491	6	31342420	G	A	0.068316	0.007854	0.698399	17.4502	3.55e-18	81	FALSE	HLA-B	17455
Asthma	asthma	rs2254549	6	31342436	C	T	-0.065375	0.010878	0.988273	8.71804	1.91e-09	81	FALSE	HLA-B	17471
Asthma	asthma	rs2523643	6	31342660	A	G	-0.073131	0.00498	0.467598	48.0469	8.98e-49	81	FALSE	HLA-B	17695
Asthma	asthma	rs2844552	6	31342741	G	A	-0.05753	0.00644	0.480542	18.3597	4.37e-19	81	FALSE	HLA-B	17776
Asthma	asthma	rs4446608	6	31342801	C	A	0.067988	0.008031	0.697151	16.5699	2.69e-17	81	FALSE	HLA-B	17836
Asthma	asthma	rs4624908	6	31342827	G	T	0.067984	0.008019	0.697331	16.6167	2.42e-17	81	FALSE	HLA-B	17862
Asthma	asthma	rs13194571	6	31342960	C	A	0.06838	0.007798	0.698354	17.7206	1.9e-18	81	FALSE	HLA-B	17995
Asthma	asthma	rs2507987	6	31343033	A	T	-0.073001	0.00498	0.468811	47.8799	1.32e-48	81	FALSE	HLA-B	18068
Asthma	asthma	rs2905721	6	31343059	A	G	-0.067442	0.006872	0.468815	21.9806	1.05e-22	81	FALSE	HLA-B	18094
Asthma	asthma	rs2507986	6	31343080	C	T	-0.072931	0.00498	0.468815	47.7876	1.63e-48	81	FALSE	HLA-B	18115
Asthma	asthma	rs2507985	6	31343100	A	C	-0.073047	0.004978	0.468824	47.9775	1.05e-48	81	FALSE	HLA-B	18135
Asthma	asthma	rs2844550	6	31343221	C	T	-0.065372	0.010873	0.988273	8.72569	1.88e-09	81	FALSE	HLA-B	18256
Asthma	asthma	rs6905201	6	31343227	G	A	-0.073998	0.005344	0.468321	42.8335	1.47e-43	81	FALSE	HLA-B	18262
Asthma	asthma	rs5025317	6	31343569	T	G	-0.072927	0.004979	0.468815	47.7971	1.6e-48	81	FALSE	HLA-B	18604
Asthma	asthma	rs5025316	6	31343574	G	A	-0.072927	0.00498	0.468815	47.794	1.61e-48	81	FALSE	HLA-B	18609
Asthma	asthma	rs5025315	6	31343604	A	G	-0.072878	0.004979	0.468814	47.7363	1.84e-48	81	FALSE	HLA-B	18639
Asthma	asthma	rs4959067	6	31343702	T	C	0.068315	0.007844	0.698351	17.4882	3.25e-18	81	FALSE	HLA-B	18737
Asthma	asthma	rs5025314	6	31343710	T	C	-0.072927	0.004979	0.468815	47.7971	1.6e-48	81	FALSE	HLA-B	18745
Asthma	asthma	rs2523641	6	31343723	A	G	-0.045757	0.005131	0.697013	18.2992	5.02e-19	81	FALSE	HLA-B	18758
Asthma	asthma	rs5022119	6	31343862	T	A	-0.07292	0.004979	0.468853	47.7921	1.61e-48	81	FALSE	HLA-B	18897
Asthma	asthma	rs2844549	6	31343874	C	T	-0.045653	0.00513	0.696945	18.2244	5.96e-19	81	FALSE	HLA-B	18909
Asthma	asthma	rs2523640	6	31343919	G	A	-0.065722	0.010869	0.988131	8.81728	1.52e-09	81	FALSE	HLA-B	18954
Asthma	asthma	rs2844547	6	31344008	T	G	-0.065935	0.010883	0.988273	8.85006	1.41e-09	81	FALSE	HLA-B	19043
Asthma	asthma	rs2523639	6	31344098	C	T	-0.066118	0.010882	0.988271	8.8966	1.27e-09	81	FALSE	HLA-B	19133
Asthma	asthma	rs2523638	6	31344273	T	C	-0.057556	0.006324	0.480407	19.0248	9.44e-20	81	FALSE	HLA-B	19308
Asthma	asthma	rs3957110	6	31344348	T	C	-0.07278	0.004979	0.468683	47.6164	2.42e-48	81	FALSE	HLA-B	19383
Asthma	asthma	rs5022118	6	31344384	G	T	-0.072876	0.004978	0.468815	47.7568	1.75e-48	81	FALSE	HLA-B	19419
Asthma	asthma	rs2905719	6	31344390	A	G	-0.077697	0.008511	0.901213	19.1362	7.31e-20	81	FALSE	HLA-B	19425
Asthma	asthma	rs3997983	6	31344471	C	G	-0.057533	0.006441	0.480542	18.3566	4.4e-19	81	FALSE	HLA-B	19506
Asthma	asthma	rs28366075	6	31344511	G	T	-0.065262	0.010871	0.988273	8.7016	1.99e-09	81	FALSE	HLA-B	19546
Asthma	asthma	rs28366076	6	31344571	T	G	-0.065262	0.010871	0.988273	8.7016	1.99e-09	81	FALSE	HLA-B	19606
Asthma	asthma	rs2844546	6	31344657	G	A	-0.045739	0.005132	0.697016	18.2776	5.28e-19	81	FALSE	HLA-B	19692
Asthma	asthma	rs7382258	6	31345021	G	A	-0.072965	0.004982	0.469129	47.8037	1.57e-48	81	FALSE	HLA-B	20056
Asthma	asthma	rs7754026	6	31345064	C	T	0.068391	0.007749	0.698346	17.9401	1.15e-18	81	FALSE	HLA-B	20099
Asthma	asthma	rs2844545	6	31345229	G	A	-0.045742	0.005133	0.696844	18.2755	5.3e-19	81	FALSE	HLA-B	20264
Asthma	asthma	rs7382304	6	31345237	C	G	-0.072926	0.00498	0.468824	47.7812	1.66e-48	81	FALSE	HLA-B	20272
Asthma	asthma	rs2853976	6	31345270	C	T	-0.057521	0.006449	0.480553	18.3048	4.96e-19	81	FALSE	HLA-B	20305
Asthma	asthma	rs114918746	6	31345271	G	T	0.146872	0.020709	0.889343	11.8627	1.37e-12	81	FALSE	HLA-B	20306
Asthma	asthma	rs2442744	6	31345376	C	T	-0.045733	0.005133	0.697001	18.2628	5.46e-19	81	FALSE	HLA-B	20411
Asthma	asthma	rs7775117	6	31345486	T	A	0.068521	0.007624	0.698345	18.571	2.69e-19	81	FALSE	HLA-B	20521
Asthma	asthma	rs28366078	6	31345513	T	G	-0.065416	0.010876	0.988271	8.73255	1.85e-09	81	FALSE	HLA-B	20548
Asthma	asthma	rs28366079	6	31345523	C	T	-0.065416	0.010873	0.988271	8.73681	1.83e-09	81	FALSE	HLA-B	20558
Asthma	asthma	rs28366080	6	31345535	C	T	-0.065987	0.010883	0.988271	8.86282	1.37e-09	81	FALSE	HLA-B	20570
Asthma	asthma	rs2507984	6	31345596	G	A	-0.045739	0.005133	0.697077	18.268	5.39e-19	81	FALSE	HLA-B	20631
Asthma	asthma	rs2523633	6	31345640	C	G	-0.065348	0.010873	0.988271	8.71999	1.91e-09	81	FALSE	HLA-B	20675
Asthma	asthma	rs2844544	6	31345728	G	T	-0.065348	0.010873	0.988271	8.71999	1.91e-09	81	FALSE	HLA-B	20763
Asthma	asthma	rs2507983	6	31345794	G	A	-0.072968	0.004981	0.468824	47.8298	1.48e-48	81	FALSE	HLA-B	20829
Asthma	asthma	rs2442743	6	31345801	C	A	-0.073014	0.004982	0.468824	47.8586	1.38e-48	81	FALSE	HLA-B	20836
Asthma	asthma	rs2523632	6	31345844	G	A	-0.065391	0.01088	0.988271	8.72	1.91e-09	81	FALSE	HLA-B	20879
Asthma	asthma	rs2442742	6	31345876	C	A	-0.073064	0.004981	0.468824	47.9465	1.13e-48	81	FALSE	HLA-B	20911
Asthma	asthma	rs2523631	6	31346006	C	T	-0.065305	0.010871	0.988271	8.71181	1.94e-09	81	FALSE	HLA-B	21041
Asthma	asthma	rs2442741	6	31346079	T	C	-0.077193	0.006808	0.35487	29.0395	9.13e-30	81	FALSE	HLA-B	21114
Asthma	asthma	rs2523630	6	31346080	G	A	-0.065085	0.010864	0.987828	8.66882	2.14e-09	81	FALSE	HLA-B	21115
Asthma	asthma	rs2442740	6	31346114	T	C	-0.073065	0.00498	0.468824	47.9582	1.1e-48	81	FALSE	HLA-B	21149
Asthma	asthma	rs2507981	6	31346247	T	A	-0.073069	0.004978	0.468824	48.0076	9.83e-49	81	FALSE	HLA-B	21282
Asthma	asthma	rs2523629	6	31346249	C	T	-0.065305	0.010871	0.988271	8.71181	1.94e-09	81	FALSE	HLA-B	21284
Asthma	asthma	rs2523628	6	31346359	G	A	-0.065782	0.010873	0.988271	8.82706	1.49e-09	81	FALSE	HLA-B	21394
Asthma	asthma	rs4959071	6	31346436	T	C	0.094236	0.007087	0.812048	39.5801	2.63e-40	81	FALSE	HLA-B	21471
Asthma	asthma	rs2523627	6	31346445	G	T	-0.058401	0.006301	0.366647	19.6959	2.01e-20	81	FALSE	HLA-B	21480
Asthma	asthma	rs2523626	6	31346490	G	A	-0.065348	0.01087	0.988271	8.72413	1.89e-09	81	FALSE	HLA-B	21525
Asthma	asthma	rs4959072	6	31346554	G	C	0.06928	0.005847	0.718346	31.6262	2.36e-32	81	FALSE	HLA-B	21589
Asthma	asthma	rs6909636	6	31346599	G	A	-0.033999	0.004996	0.592276	10.9806	1.05e-11	81	FALSE	HLA-B	21634
Asthma	asthma	rs2442735	6	31346653	A	G	-0.07774	0.008533	0.901217	19.0623	8.66e-20	81	FALSE	HLA-B	21688
Asthma	asthma	rs6909549	6	31346762	T	C	-0.043213	0.0049	0.558818	17.9147	1.22e-18	81	FALSE	HLA-B	21797
Asthma	asthma	rs9266628	6	31346811	G	A	-0.043825	0.006482	0.796471	10.8486	1.42e-11	81	FALSE	HLA-B	21846
Asthma	asthma	rs9266633	6	31346929	T	G	-0.029072	0.004863	0.533546	8.63383	2.32e-09	81	FALSE	HLA-B	21964
Asthma	asthma	rs9266639	6	31347069	C	T	-0.034331	0.00538	0.700229	9.74219	1.81e-10	81	FALSE	HLA-B	22104
Asthma	asthma	rs9266640	6	31347070	G	T	-0.063705	0.006409	0.845774	22.5225	3e-23	81	FALSE	HLA-B	22105
Asthma	asthma	rs78948882	6	31347095	C	T	0.107658	0.013117	0.861731	15.6244	2.37e-16	81	FALSE	HLA-B	22130
Asthma	asthma	rs9266642	6	31347201	C	T	-0.056239	0.00749	0.857502	13.2046	6.24e-14	81	FALSE	HLA-B	22236
Asthma	asthma	rs9266644	6	31347213	C	T	-0.05014	0.008195	0.929673	9.01089	9.75e-10	81	FALSE	HLA-B	22248
Asthma	asthma	rs2523492	6	31347538	G	T	-0.066046	0.007082	0.379409	19.9307	1.17e-20	81	FALSE	HLA-B	22573
Asthma	asthma	rs2244027	6	31347566	A	G	-0.039109	0.005823	0.795813	10.7137	1.93e-11	81	FALSE	HLA-B	22601
Asthma	asthma	rs76188215	6	31347583	C	T	0.107704	0.013065	0.861731	15.7563	1.75e-16	81	FALSE	HLA-B	22618
Asthma	asthma	rs73394251	6	31347608	G	A	0.104266	0.007533	0.847575	42.7996	1.59e-43	81	FALSE	HLA-B	22643
Asthma	asthma	rs75430636	6	31347630	C	T	0.107697	0.01307	0.861731	15.7431	1.81e-16	81	FALSE	HLA-B	22665
Asthma	asthma	rs2507980	6	31347877	G	A	-0.066333	0.010882	0.988234	8.94916	1.12e-09	81	FALSE	HLA-B	22912
Asthma	asthma	rs2596570	6	31348040	T	C	-0.05934	0.006943	0.875755	16.8761	1.33e-17	81	FALSE	HLA-B	23075
Asthma	asthma	rs9266669	6	31348077	G	A	-0.058705	0.006883	0.876177	16.8058	1.56e-17	81	FALSE	HLA-B	23112
Asthma	asthma	rs4143332	6	31348365	G	A	-0.072321	0.009152		14.54	2.88e-15	81	FALSE	MICA	22991
Asthma	asthma	rs4143333	6	31348519	A	G	-0.084394	0.008101	0.901214	24.6548	2.21e-25	81	FALSE	MICA	22837
Asthma	asthma	rs9266688	6	31348543	G	A	-0.0561	0.007491	0.857489	13.1393	7.26e-14	81	FALSE	MICA	22813
Asthma	asthma	rs9266701	6	31349030	G	T	-0.056198	0.007492	0.857504	13.1805	6.6e-14	81	FALSE	MICA	22326
Asthma	asthma	rs9266703	6	31349120	G	A	-0.056344	0.007489	0.857384	13.2555	5.55e-14	81	FALSE	MICA	22236
Asthma	asthma	rs9295987	6	31349844	A	G	0.119278	0.009191	0.866048	37.749	1.78e-38	81	FALSE	MICA	21512
Asthma	asthma	rs9266722	6	31349922	C	T	-0.056213	0.007469	0.856165	13.2633	5.45e-14	81	FALSE	MICA	21434
Asthma	asthma	rs2523547	6	31350154	C	T	-0.065502	0.01087	0.988261	8.76233	1.73e-09	81	FALSE	MICA	21202
Asthma	asthma	rs2596567	6	31350314	G	C	-0.065992	0.010878	0.988272	8.8712	1.35e-09	81	FALSE	MICA	21042
Asthma	asthma	rs4293988	6	31350380	G	T	-0.056268	0.007469	0.856174	13.2872	5.16e-14	81	FALSE	MICA	20976
Asthma	asthma	rs9266729	6	31350463	A	G	-0.057032	0.01034		7.44942	3.55e-08	81	FALSE	MICA	20893
Asthma	asthma	rs9266731	6	31350505	T	C	-0.050659	0.008197	0.929675	9.18132	6.59e-10	81	FALSE	MICA	20851
Asthma	asthma	rs2596566	6	31350822	G	T	-0.065473	0.01088	0.988272	8.74	1.82e-09	81	FALSE	MICA	20534
Asthma	asthma	rs2523646	6	31351079	C	T	-0.066052	0.010886	0.988272	8.87415	1.34e-09	81	FALSE	MICA	20277
Asthma	asthma	rs2244490	6	31351133	C	A	-0.065481	0.010872	0.988272	8.75348	1.76e-09	81	FALSE	MICA	20223
Asthma	asthma	rs2844532	6	31351175	G	C	-0.064124	0.006399	0.845395	22.8766	1.33e-23	81	FALSE	MICA	20181
Asthma	asthma	rs2523642	6	31351181	C	T	-0.079099	0.013178	0.988253	8.6989	2e-09	81	FALSE	MICA	20175
Asthma	asthma	rs9266749	6	31351313	C	T	-0.056325	0.007467	0.856184	13.3181	4.81e-14	81	FALSE	MICA	20043
Asthma	asthma	rs3128985	6	31351608	C	T	-0.071437	0.005407	0.313753	39.0882	8.16e-40	81	FALSE	MICA	19748
Asthma	asthma	rs9266766	6	31351675	G	C	-0.056483	0.007496	0.857412	13.2915	5.11e-14	81	FALSE	MICA	19681
Asthma	asthma	rs28752472	6	31351985	C	T	-0.065328	0.01088	0.987077	8.7045	1.97e-09	81	FALSE	MICA	19371
Asthma	asthma	rs28752473	6	31351999	A	G	-0.066469	0.01098	0.988272	8.83619	1.46e-09	81	FALSE	MICA	19357
Asthma	asthma	rs6920323	6	31352060	T	C	0.077464	0.009178	0.787876	16.4762	3.34e-17	81	FALSE	MICA	19296
Asthma	asthma	rs28752474	6	31352073	G	C	-0.066068	0.010924	0.987077	8.82116	1.51e-09	81	FALSE	MICA	19283
Asthma	asthma	rs28752475	6	31352077	G	A	-0.065355	0.010912	0.987077	8.66409	2.17e-09	81	FALSE	MICA	19279
Asthma	asthma	rs28366087	6	31352173	A	G	-0.066006	0.010929	0.98825	8.79879	1.59e-09	81	FALSE	MICA	19183
Asthma	asthma	rs28366088	6	31352201	G	A	-0.065975	0.010892	0.988675	8.84582	1.43e-09	81	FALSE	MICA	19155
Asthma	asthma	rs28752477	6	31352255	T	G	-0.065532	0.010873	0.988272	8.7656	1.72e-09	81	FALSE	MICA	19101
Asthma	asthma	rs28752478	6	31352265	C	G	-0.065532	0.010872	0.988272	8.76651	1.71e-09	81	FALSE	MICA	19091
Asthma	asthma	rs28366089	6	31352287	A	G	-0.065532	0.01087	0.988272	8.76971	1.7e-09	81	FALSE	MICA	19069
Asthma	asthma	rs28366090	6	31352328	G	T	-0.066103	0.010879	0.988272	8.8969	1.27e-09	81	FALSE	MICA	19028
Asthma	asthma	rs9266773	6	31352348	T	C	-0.051137	0.008189	0.929505	9.35863	4.38e-10	81	FALSE	MICA	19008
Asthma	asthma	rs28752479	6	31352366	C	A	-0.065532	0.01087	0.988272	8.76971	1.7e-09	81	FALSE	MICA	18990
Asthma	asthma	rs7775759	6	31352446	G	A	0.069044	0.005339	0.632683	37.4879	3.25e-38	81	FALSE	MICA	18910
Asthma	asthma	rs28366091	6	31352459	G	T	-0.065598	0.010879	0.98827	8.77222	1.69e-09	81	FALSE	MICA	18897
Asthma	asthma	rs28366092	6	31352549	T	C	-0.065618	0.010878	0.988272	8.77901	1.66e-09	81	FALSE	MICA	18807
Asthma	asthma	rs7741091	6	31352631	A	G	0.068981	0.005336	0.632672	37.4593	3.47e-38	81	FALSE	MICA	18725
Asthma	asthma	rs28366093	6	31352674	G	A	-0.065473	0.010885	0.98846	8.73298	1.85e-09	81	FALSE	MICA	18682
Asthma	asthma	rs28366094	6	31352702	T	G	-0.06596	0.010878	0.988388	8.86352	1.37e-09	81	FALSE	MICA	18654
Asthma	asthma	rs28366095	6	31352748	T	C	-0.065426	0.010887	0.988596	8.71792	1.91e-09	81	FALSE	MICA	18608
Asthma	asthma	rs28366096	6	31352776	A	G	-0.065649	0.010869	0.988277	8.80023	1.58e-09	81	FALSE	MICA	18580
Asthma	asthma	rs28366097	6	31352830	G	A	-0.065737	0.010873	0.988272	8.81575	1.53e-09	81	FALSE	MICA	18526
Asthma	asthma	rs28366098	6	31352844	G	A	-0.065737	0.010873	0.988272	8.81575	1.53e-09	81	FALSE	MICA	18512
Asthma	asthma	rs9266774	6	31352880	C	T	-0.056288	0.007488	0.857349	13.2326	5.85e-14	81	FALSE	MICA	18476
Asthma	asthma	rs28366099	6	31352902	C	T	-0.065727	0.010873	0.98827	8.81259	1.54e-09	81	FALSE	MICA	18454
Asthma	asthma	rs2428489	6	31352972	A	C	0.067531	0.011957	0.693674	7.77836	1.67e-08	81	FALSE	MICA	18384
Asthma	asthma	rs2442748	6	31352973	A	G	-0.065751	0.010878	0.988272	8.81196	1.54e-09	81	FALSE	MICA	18383
Asthma	asthma	rs2428488	6	31352984	A	G	-0.065751	0.010878	0.988272	8.81166	1.54e-09	81	FALSE	MICA	18372
Asthma	asthma	rs28623422	6	31352986	G	A	0.078267	0.005642	0.693672	42.9923	1.02e-43	81	FALSE	MICA	18370
Asthma	asthma	rs2442747	6	31353033	C	T	-0.065745	0.010876	0.988272	8.81384	1.54e-09	81	FALSE	MICA	18323
Asthma	asthma	rs2428487	6	31353039	A	T	-0.065746	0.010876	0.988272	8.81338	1.54e-09	81	FALSE	MICA	18317
Asthma	asthma	rs2844531	6	31353171	A	G	-0.083255	0.012515	0.908307	10.5251	2.98e-11	81	FALSE	MICA	18185
Asthma	asthma	rs28550357	6	31353323	C	A	0.078317	0.005641	0.693674	43.0568	8.77e-44	81	FALSE	MICA	18033
Asthma	asthma	rs2596565	6	31353329	G	A	-0.083235	0.0125	0.908301	10.5444	2.85e-11	81	FALSE	MICA	18027
Asthma	asthma	rs28699031	6	31353348	G	A	0.078317	0.005641	0.693675	43.0526	8.86e-44	81	FALSE	MICA	18008
Asthma	asthma	rs28628778	6	31353387	A	C	0.078308	0.005642	0.693675	43.0379	9.16e-44	81	FALSE	MICA	17969
Asthma	asthma	rs28670729	6	31353401	C	G	0.078307	0.005641	0.693675	43.0386	9.15e-44	81	FALSE	MICA	17955
Asthma	asthma	rs9266775	6	31353417	A	G	-0.056553	0.00749	0.857459	13.3434	4.54e-14	81	FALSE	MICA	17939
Asthma	asthma	rs2844530	6	31353435	C	G	-0.083223	0.012487	0.908296	10.5614	2.75e-11	81	FALSE	MICA	17921
Asthma	asthma	rs6904465	6	31353452	C	T	0.078322	0.005642	0.693682	43.052	8.87e-44	81	FALSE	MICA	17904
Asthma	asthma	rs6927154	6	31353541	T	G	0.078267	0.00564	0.693681	43.0139	9.69e-44	81	FALSE	MICA	17815
Asthma	asthma	rs4081552	6	31353689	G	A	0.078285	0.005641	0.693721	43.0152	9.66e-44	81	FALSE	MICA	17667
Asthma	asthma	rs2523483	6	31353792	T	G	-0.066016	0.010883	0.988216	8.87	1.35e-09	81	FALSE	MICA	17564
Asthma	asthma	rs2596564	6	31353795	C	T	-0.068847	0.011811	0.990305	8.24245	5.72e-09	81	FALSE	MICA	17561
Asthma	asthma	rs1939365	6	31353934	G	A	-0.066366	0.010884	0.98827	8.95539	1.11e-09	81	FALSE	MICA	17422
Asthma	asthma	rs6909461	6	31353950	A	C	0.078283	0.005641	0.693661	43.0241	9.46e-44	81	FALSE	MICA	17406
Asthma	asthma	rs2523482	6	31354165	G	A	-0.066473	0.010881	0.988272	8.98671	1.03e-09	81	FALSE	MICA	17191
Asthma	asthma	rs2596563	6	31354167	C	G	-0.066261	0.010881	0.988272	8.93318	1.17e-09	81	FALSE	MICA	17189
Asthma	asthma	rs6932730	6	31354182	T	C	0.096224	0.006541	0.799064	48.2114	6.15e-49	81	FALSE	MICA	17174
Asthma	asthma	rs12524487	6	31354238	C	T	-0.063617	0.009533	0.86727	10.586	2.59e-11	81	FALSE	MICA	17118
Asthma	asthma	rs2523481	6	31354283	C	A	-0.066261	0.01088	0.988272	8.93449	1.16e-09	81	FALSE	MICA	17073
Asthma	asthma	rs68032572	6	31354287	C	T	0.078446	0.00564	0.693503	43.2129	6.12e-44	81	FALSE	MICA	17069
Asthma	asthma	rs67575958	6	31354329	C	T	0.078211	0.005634	0.692387	43.044	9.04e-44	81	FALSE	MICA	17027
Asthma	asthma	rs2853972	6	31354344	G	A	-0.066261	0.01088	0.988272	8.93514	1.16e-09	81	FALSE	MICA	17012
Asthma	asthma	rs9266778	6	31354387	C	T	-0.050604	0.008201	0.92968	9.15297	7.03e-10	81	FALSE	MICA	16969
Asthma	asthma	rs66498060	6	31354388	G	A	0.078446	0.00564	0.693503	43.2081	6.19e-44	81	FALSE	MICA	16968
Asthma	asthma	rs66496036	6	31354413	T	C	0.078204	0.005633	0.692387	43.0546	8.82e-44	81	FALSE	MICA	16943
Asthma	asthma	rs4711268	6	31354504	C	T	0.0781	0.005633	0.692283	42.9374	1.16e-43	81	FALSE	MICA	16852
Asthma	asthma	rs13437082	6	31354560	C	T	0.078214	0.005633	0.692283	43.0686	8.54e-44	81	FALSE	MICA	16796
Asthma	asthma	rs4711269	6	31354819	C	T	0.078205	0.005631	0.692283	43.0798	8.32e-44	81	FALSE	MICA	16537
Asthma	asthma	rs4711270	6	31354885	C	T	0.078417	0.005641	0.693503	43.1692	6.77e-44	81	FALSE	MICA	16471
Asthma	asthma	rs13437087	6	31354897	G	A	0.078387	0.005641	0.693518	43.1359	7.31e-44	81	FALSE	MICA	16459
Asthma	asthma	rs13437092	6	31355056	G	T	0.078128	0.005633	0.692387	42.9675	1.08e-43	81	FALSE	MICA	16300
Asthma	asthma	rs13437088	6	31355119	C	T	0.078218	0.005634	0.692279	43.0562	8.79e-44	81	FALSE	MICA	16237
Asthma	asthma	rs13437094	6	31355244	G	A	0.078423	0.00564	0.693503	43.1793	6.62e-44	81	FALSE	MICA	16112
Asthma	asthma	rs13437096	6	31355287	G	A	0.078553	0.005642	0.693503	43.3014	5e-44	81	FALSE	MICA	16069
Asthma	asthma	rs2596560	6	31355318	T	C	-0.077165	0.005655	0.758742	41.626	2.37e-42	81	FALSE	MICA	16038
Asthma	asthma	rs67550981	6	31355474	T	G	0.078194	0.005636	0.692388	43.003	9.93e-44	81	FALSE	MICA	15882
Asthma	asthma	rs67211114	6	31355507	A	G	0.078186	0.005634	0.692303	43.0229	9.49e-44	81	FALSE	MICA	15849
Asthma	asthma	rs2596558	6	31355525	T	C	-0.065844	0.01088	0.988272	8.8321	1.47e-09	81	FALSE	MICA	15831
Asthma	asthma	rs113519342	6	31355718	T	C	0.078171	0.005635	0.692388	42.9806	1.05e-43	81	FALSE	MICA	15638
Asthma	asthma	rs66499030	6	31355730	G	A	0.078419	0.005642	0.693503	43.1429	7.2e-44	81	FALSE	MICA	15626
Asthma	asthma	rs72502575	6	31356087	C	T	0.08609	0.01488	0.799286	8.13019	7.41e-09	81	FALSE	MICA	15269
Asthma	asthma	rs2853969	6	31356574	G	A	-0.066052	0.010875	0.988264	8.89014	1.29e-09	81	FALSE	MICA	14782
Asthma	asthma	rs114689053	6	31356650	A	G	0.078311	0.005636	0.69249	43.1262	7.48e-44	81	FALSE	MICA	14706
Asthma	asthma	rs2905713	6	31356702	T	C	-0.065965	0.011124	0.989131	8.50601	3.12e-09	81	FALSE	MICA	14654
Asthma	asthma	rs2905710	6	31356842	G	A	-0.058127	0.007353		14.5512	2.81e-15	81	FALSE	MICA	14514
Asthma	asthma	rs9266786	6	31357944	G	C	-0.069825	0.008722		14.9033	1.25e-15	81	FALSE	MICA	13412
Asthma	asthma	rs17199968	6	31358211	C	G	-0.065954	0.010885	0.988272	8.85172	1.41e-09	81	FALSE	MICA	13145
Asthma	asthma	rs9368692	6	31359449	G	A	-0.063597	0.009449	0.868055	10.757	1.75e-11	81	FALSE	MICA	11907
Asthma	asthma	rs2395484	6	31359595	C	A	0.07838	0.005643	0.693579	43.0874	8.18e-44	81	FALSE	MICA	11761
Asthma	asthma	rs2394993	6	31359599	C	T	0.078394	0.005644	0.693562	43.0981	7.98e-44	81	FALSE	MICA	11757
Asthma	asthma	rs9468988	6	31359935	A	G	0.078514	0.005643	0.693538	43.2445	5.7e-44	81	FALSE	MICA	11421
Asthma	asthma	rs4077382	6	31359950	T	C	0.07842	0.005642	0.693538	43.1464	7.14e-44	81	FALSE	MICA	11406
Asthma	asthma	rs2428482	6	31359989	C	T	-0.066631	0.010858	0.988268	9.06178	8.67e-10	81	FALSE	MICA	11367
Asthma	asthma	rs4077381	6	31360021	C	G	0.07837	0.00564	0.693514	43.1268	7.47e-44	81	FALSE	MICA	11335
Asthma	asthma	rs7751505	6	31360255	A	C	0.078458	0.005638	0.693428	43.2478	5.65e-44	81	FALSE	MICA	11101
Asthma	asthma	rs7771971	6	31360341	T	C	0.078561	0.005641	0.693407	43.3127	4.87e-44	81	FALSE	MICA	11015
Asthma	asthma	rs2523477	6	31360389	T	C	-0.065523	0.010818	0.988255	8.84436	1.43e-09	81	FALSE	MICA	10967
Asthma	asthma	rs7751725	6	31360433	A	G	0.078471	0.005639	0.69353	43.2475	5.66e-44	81	FALSE	MICA	10923
Asthma	asthma	rs7752021	6	31360526	C	T	0.07857	0.005641	0.693503	43.3251	4.73e-44	81	FALSE	MICA	10830
Asthma	asthma	rs3094591	6	31360672	G	A	-0.068471	0.01235		7.51981	3.02e-08	81	FALSE	MICA	10684
Asthma	asthma	rs7756426	6	31360694	G	A	0.078638	0.005645	0.693731	43.346	4.51e-44	81	FALSE	MICA	10662
Asthma	asthma	rs7756431	6	31360702	G	A	0.094379	0.007484	0.814707	35.6969	2.01e-36	81	FALSE	MICA	10654
Asthma	asthma	rs3094590	6	31360918	C	T	-0.06648	0.011393		8.25841	5.52e-09	81	FALSE	MICA	10438
Asthma	asthma	rs75098758	6	31361004	T	C	0.077216	0.007657		23.156	6.98e-24	81	FALSE	MICA	10352
Asthma	asthma	rs2428480	6	31361009	G	A	-0.066387	0.011397		8.23179	5.86e-09	81	FALSE	MICA	10347
Asthma	asthma	rs113473106	6	31361058	A	G	0.078503	0.005647	0.694055	43.1701	6.76e-44	81	FALSE	MICA	10298
Asthma	asthma	rs139644849	6	31361083	C	A	0.094457	0.007483	0.814895	35.7587	1.74e-36	81	FALSE	MICA	10273
Asthma	asthma	rs2428479	6	31361110	A	C	-0.065982	0.010858	0.988268	8.89902	1.26e-09	81	FALSE	MICA	10246
Asthma	asthma	rs2428477	6	31361325	T	A	-0.066172	0.011394		8.1871	6.5e-09	81	FALSE	MICA	10031
Asthma	asthma	rs10947206	6	31361397	A	T	0.077719	0.005639	0.69342	42.4459	3.58e-43	81	FALSE	MICA	9959
Asthma	asthma	rs2523476	6	31361424	C	T	-0.066392	0.010855	0.988268	9.0065	9.85e-10	81	FALSE	MICA	9932
Asthma	asthma	rs10947207	6	31361485	T	C	0.07846	0.005641	0.693246	43.2079	6.2e-44	81	FALSE	MICA	9871
Asthma	asthma	rs66489555	6	31361721	C	T	0.078426	0.005641	0.693542	43.1717	6.73e-44	81	FALSE	MICA	9635
Asthma	asthma	rs10947208	6	31361837	A	G	0.078491	0.005642	0.693516	43.2352	5.82e-44	81	FALSE	MICA	9519
Asthma	asthma	rs34411222	6	31361858	G	A	0.078609	0.005643	0.693607	43.3401	4.57e-44	81	FALSE	MICA	9498
Asthma	asthma	rs34821683	6	31361974	T	C	0.096169	0.006533	0.797835	48.2813	5.23e-49	81	FALSE	MICA	9382
Asthma	asthma	rs35026345	6	31361987	C	T	0.076697	0.00765		22.8986	1.26e-23	81	FALSE	MICA	9369
Asthma	asthma	rs34464243	6	31362010	G	A	0.07841	0.005644	0.693736	43.1074	7.81e-44	81	FALSE	MICA	9346
Asthma	asthma	rs67284927	6	31362069	T	G	0.078442	0.005642	0.693485	43.1809	6.59e-44	81	FALSE	MICA	9287
Asthma	asthma	rs66609536	6	31362120	G	A	0.078217	0.005665	0.693712	42.5874	2.59e-43	81	FALSE	MICA	9236
Asthma	asthma	rs2428476	6	31362159	C	T	-0.066725	0.010947	0.988267	8.94834	1.13e-09	81	FALSE	MICA	9197
Asthma	asthma	rs28366116	6	31362166	C	T	-0.06665	0.010956	0.988267	8.91641	1.21e-09	81	FALSE	MICA	9190
Asthma	asthma	rs1052409	6	31362207	T	C	0.085615	0.014958	0.79815	7.9708	1.07e-08	81	FALSE	MICA	9149
Asthma	asthma	rs16899524	6	31362310	C	T	-0.066402	0.010859	0.988267	9.0025	9.94e-10	81	FALSE	MICA	9046
Asthma	asthma	rs72657658	6	31362390	G	A	0.078518	0.005641	0.69356	43.2676	5.4e-44	81	FALSE	MICA	8966
Asthma	asthma	rs2523472	6	31362448	A	T	-0.06642	0.010867	0.988271	8.99514	1.01e-09	81	FALSE	MICA	8908
Asthma	asthma	rs2523467	6	31362930	C	T	0.039126	0.006881		7.87508	1.33e-08	81	FALSE	MICA	8426
Asthma	asthma	rs2523466	6	31363026	G	T	-0.079966	0.00572	0.76151	43.6409	2.29e-44	81	FALSE	MICA	8330
Asthma	asthma	rs67198638	6	31363412	A	G	0.078607	0.00564	0.69342	43.3851	4.12e-44	81	FALSE	MICA	7944
Asthma	asthma	rs2523464	6	31363489	G	A	-0.066707	0.010853	0.988266	9.08805	8.16e-10	81	FALSE	MICA	7867
Asthma	asthma	rs66674783	6	31363522	C	T	0.078628	0.005644	0.69347	43.3437	4.53e-44	81	FALSE	MICA	7834
Asthma	asthma	rs66862067	6	31363606	G	C	0.078713	0.005642	0.693444	43.4629	3.44e-44	81	FALSE	MICA	7750
Asthma	asthma	rs72657660	6	31363697	C	T	0.078619	0.005659	0.69345	43.1151	7.67e-44	81	FALSE	MICA	7659
Asthma	asthma	rs72867747	6	31363945	A	G	0.078343	0.005641	0.693197	43.086	8.2e-44	81	FALSE	MICA	7411
Asthma	asthma	rs11757660	6	31364035	T	C	0.076423	0.005891	0.63101	37.7123	1.94e-38	81	FALSE	MICA	7321
Asthma	asthma	rs28366134	6	31364083	C	A	-0.066875	0.010862	0.988266	9.11593	7.66e-10	81	FALSE	MICA	7273
Asthma	asthma	rs28366135	6	31364105	A	G	-0.066383	0.010855	0.988266	9.00322	9.93e-10	81	FALSE	MICA	7251
Asthma	asthma	rs28366141	6	31364357	G	A	-0.066528	0.010852	0.988266	9.04511	9.01e-10	81	FALSE	MICA	6999
Asthma	asthma	rs2905708	6	31364603	C	T	-0.062308	0.010243	0.987664	8.91605	1.21e-09	81	FALSE	MICA	6753
Asthma	asthma	rs2523462	6	31364692	G	C	-0.066729	0.010856	0.988265	9.08965	8.13e-10	81	FALSE	MICA	6664
Asthma	asthma	rs2251396	6	31364707	G	A	-0.084973	0.005184	0.693231	59.5954	2.54e-60	81	FALSE	MICA	6649
Asthma	asthma	rs28530646	6	31364769	G	A	0.078402	0.005641	0.693456	43.14	7.24e-44	81	FALSE	MICA	6587
Asthma	asthma	rs7739560	6	31364790	C	T	0.096206	0.006533	0.797842	48.3128	4.87e-49	81	FALSE	MICA	6566
Asthma	asthma	rs2523457	6	31365707	G	A	-0.085623	0.005144	0.691014	61.4312	3.7e-62	81	FALSE	MICA	5649
Asthma	asthma	rs2523454	6	31367865	G	A	-0.085548	0.005162	0.695576	60.908	1.24e-61	81	FALSE	MICA	3491
Asthma	asthma	rs6930344	6	31367989	C	A	0.096307	0.006533	0.797753	48.4177	3.82e-49	81	FALSE	MICA	3367
Asthma	asthma	rs2596539	6	31368370	T	C	-0.066648	0.010865	0.988266	9.05458	8.82e-10	81	FALSE	MICA	2986
Asthma	asthma	rs6911024	6	31368451	T	C	0.094189	0.007478	0.814661	35.6135	2.44e-36	81	FALSE	MICA	2905
Asthma	asthma	rs2523452	6	31368540	C	G	0.038398	0.006869		7.63341	2.33e-08	81	FALSE	MICA	2816
Asthma	asthma	rs2844523	6	31368588	G	A	-0.065956	0.011394		8.13794	7.28e-09	81	FALSE	MICA	2768
Asthma	asthma	rs2523451	6	31369151	G	A	-0.085779	0.005146	0.690576	61.6019	2.5e-62	81	FALSE	MICA	2205
Asthma	asthma	rs6937174	6	31369185	G	A	0.096405	0.006532	0.797708	48.5193	3.03e-49	81	FALSE	MICA	2171
Asthma	asthma	rs2596537	6	31370007	A	C	-0.066647	0.010861	0.988266	9.06067	8.7e-10	81	FALSE	MICA	1349
Asthma	asthma	rs6906175	6	31371101	G	C	0.078441	0.00564	0.693583	43.1995	6.32e-44	81	FALSE	MICA	255
Asthma	asthma	rs2252223	6	31371521	T	C	-0.066742	0.010869	0.98827	9.07253	8.46e-10	81	FALSE	MICA	-165
Asthma	asthma	rs2301747	6	31371587	C	G	0.096339	0.007104	0.813886	41.1205	7.58e-42	81	FALSE	MICA	-231
Asthma	asthma	rs2844518	6	31372569	C	T	-0.084301	0.005059	0.660904	61.5703	2.69e-62	81	FALSE	MICA	-1213
Asthma	asthma	rs186029736	6	31372700	G	T	0.143377	0.018304	0.889202	14.3019	4.99e-15	81	FALSE	MICA	-1344
Asthma	asthma	rs2442715	6	31373174	C	T	-0.081809	0.007202	0.660921	29.1395	7.25e-30	81	FALSE	MICA	-1818
Asthma	asthma	rs9295988	6	31373718	C	G	0.107747	0.013074	0.861714	15.7458	1.8e-16	81	FALSE	MICA	-2362
Asthma	asthma	rs2263313	6	31373810	G	A	-0.066696	0.010866	0.988288	9.06459	8.62e-10	81	FALSE	MICA	-2454
Asthma	asthma	rs2857281	6	31374262	A	C	-0.066623	0.01087	0.988277	9.04025	9.11e-10	81	FALSE	MICA	-2906
Asthma	asthma	rs12174396	6	31374579	A	G	-0.065697	0.010455	0.866934	9.4681	3.4e-10	81	FALSE	MICA	-3223
Asthma	asthma	rs111972772	6	31374682	G	C	-0.066681	0.010864	0.988296	9.06396	8.63e-10	81	FALSE	MICA	-3326
Asthma	asthma	rs9366783	6	31375493	G	C	-0.065497	0.010552	0.866952	9.25531	5.56e-10	81	FALSE	MICA	-4137
Asthma	asthma	rs2523498	6	31376206	T	C	-0.066703	0.010872	0.988321	9.05783	8.75e-10	81	FALSE	MICA	-4850
Asthma	asthma	rs6910087	6	31377047	C	T	0.085079	0.011211		13.4715	3.38e-14	81	FALSE	MICA	-5691
Asthma	asthma	rs2848714	6	31377817	T	C	-0.031398	0.005579	0.663268	7.72857	1.87e-08	81	FALSE	MICA	-6461
Asthma	asthma	rs17200109	6	31378117	C	T	-0.086076	0.009518	0.919176	18.7951	1.6e-19	81	FALSE	MICA	-6761
Asthma	asthma	rs2853992	6	31378301	G	A	-0.064972	0.011164	0.985478	8.21818	6.05e-09	81	FALSE	MICA	-6945
Asthma	asthma	rs1063630	6	31378358	T	G	0.094929	0.006586	0.801218	46.3251	4.73e-47	81	FALSE	MICA	-7002
Asthma	asthma	rs1063631	6	31378387	T	C	0.073423	0.005417	0.6591	41.0825	8.27e-42	81	FALSE	MICA	-7031
Asthma	asthma	rs1051786	6	31378425	A	G	0.073369	0.005416	0.659104	41.0342	9.24e-42	81	FALSE	MICA	-7069
Asthma	asthma	rs17200242	6	31378650	C	A	0.075018	0.005836	0.719166	37.0482	8.95e-38	81	FALSE	MICA	-7294
Asthma	asthma	rs17200249	6	31378654	T	A	0.074917	0.005836	0.719221	36.9563	1.11e-37	81	FALSE	MICA	-7298
Asthma	asthma	rs1051792	6	31378977	G	A	0.073566	0.005419	0.658958	41.2107	6.16e-42	81	FALSE	MICA	-7621
Asthma	asthma	rs1051794	6	31379109	G	A	0.073663	0.005419	0.659058	41.3195	4.79e-42	81	FALSE	MICA	-7753
Asthma	asthma	rs1131896	6	31379115	G	A	-0.052773	0.007183	0.784896	12.676	2.11e-13	81	FALSE	MICA	-7759
Asthma	asthma	rs1131897	6	31379134	C	G	-0.065019	0.011168	0.985458	8.22373	5.97e-09	81	FALSE	MICA	-7778
Asthma	asthma	rs3828878	6	31379377	T	G	0.073641	0.005417	0.659104	41.3214	4.77e-42	81	FALSE	MICA	-8021
Asthma	asthma	rs3828880	6	31379403	C	G	0.073634	0.005417	0.659101	41.308	4.92e-42	81	FALSE	MICA	-8047
Asthma	asthma	rs3828881	6	31379549	A	T	0.073616	0.005419	0.659069	41.2619	5.47e-42	81	FALSE	MICA	-8193
Asthma	asthma	rs3828882	6	31379620	G	A	0.073606	0.005419	0.6591	41.2596	5.5e-42	81	FALSE	MICA	-8264
Asthma	asthma	rs1051796	6	31379773	C	T	0.074317	0.005425	0.659429	41.9486	1.13e-42	81	FALSE	MICA	-8417
Asthma	asthma	rs41554412	6	31380194	T	C	0.094269	0.006863	0.805126	42.17	6.76e-43	81	FALSE	MICA	-8838
Asthma	asthma	rs61738275	6	31380198	C	T	0.094873	0.006587	0.801189	46.2548	5.56e-47	81	FALSE	MICA	-8842
Asthma	asthma	rs74223475	6	31380387	G	A	0.094232	0.006877	0.805143	41.9646	1.08e-42	81	FALSE	MICA	-9031
Asthma	asthma	rs6933734	6	31380587	G	A	0.073685	0.00542	0.659121	41.3309	4.67e-42	81	FALSE	MICA	-9231
Asthma	asthma	rs6933621	6	31380710	C	T	0.073614	0.005419	0.659171	41.2692	5.38e-42	81	FALSE	MICA	-9354
Asthma	asthma	rs6933779	6	31380732	C	T	0.094737	0.006588	0.801211	46.1241	7.51e-47	81	FALSE	MICA	-9376
Asthma	asthma	rs6934097	6	31380745	G	A	0.094901	0.006588	0.801215	46.2797	5.25e-47	81	FALSE	MICA	-9389
Asthma	asthma	rs6934311	6	31380854	G	T	0.073697	0.005421	0.65889	41.3211	4.77e-42	81	FALSE	MICA	-9498
Asthma	asthma	rs3132467	6	31380943	G	A	0.072495	0.005408	0.652698	40.2029	6.27e-41	81	FALSE	MICA	-9587
Asthma	asthma	rs6934175	6	31380950	C	T	0.074828	0.005839	0.719131	36.8259	1.49e-37	81	FALSE	MICA	-9594
Asthma	asthma	rs6934187	6	31380974	C	G	0.073554	0.00542	0.658947	41.1866	6.51e-42	81	FALSE	MICA	-9618
Asthma	asthma	rs6934403	6	31381130	A	C	0.073653	0.005423	0.659152	41.2433	5.71e-42	81	FALSE	MICA	-9774
Asthma	asthma	rs9266813	6	31381321	C	G	0.073722	0.005427	0.659639	41.2667	5.41e-42	81	FALSE	MICA	-9965
Asthma	asthma	rs9266814	6	31381458	C	T	0.070717	0.006396	0.667743	27.6578	2.2e-28	81	FALSE	MICA	-10102
Asthma	asthma	rs72502585	6	31381486	C	T	0.073022	0.009399	0.729784	14.0831	8.26e-15	81	FALSE	MICA	-10130
Asthma	asthma	rs9266815	6	31381513	A	G	0.071248	0.006828	0.668739	24.7325	1.85e-25	81	FALSE	MICA	-10157
Asthma	asthma	rs9266817	6	31381552	G	A	0.070937	0.006609	0.663841	26.1178	7.62e-27	81	FALSE	MICA	-10196
Asthma	asthma	rs62395263	6	31381611	C	T	-0.058391	0.007684	0.862939	13.5069	3.11e-14	81	FALSE	MICA	-10255
Asthma	asthma	rs7774181	6	31381674	C	A	0.070961	0.006441	0.663045	27.4654	3.42e-28	81	FALSE	MICA	-10318
Asthma	asthma	rs7756209	6	31381677	T	C	0.070926	0.006542	0.663034	26.631	2.34e-27	81	FALSE	MICA	-10321
Asthma	asthma	rs76213228	6	31381722	T	C	0.094386	0.006883	0.805137	42.0342	9.24e-43	81	FALSE	MICA	-10366
Asthma	asthma	rs7774193	6	31381740	A	C	0.07089	0.006444	0.663033	27.3906	4.07e-28	81	FALSE	MICA	-10384
Asthma	asthma	rs28642901	6	31381808	A	G	0.070841	0.006655	0.663062	25.7022	1.99e-26	81	FALSE	MICA	-10452
Asthma	asthma	rs28679302	6	31381814	G	C	0.070864	0.006477	0.663054	27.1005	7.93e-28	81	FALSE	MICA	-10458
Asthma	asthma	rs79587375	6	31381868	T	C	0.072515	0.008828	0.723066	15.6485	2.25e-16	81	FALSE	MICA	-10512
Asthma	asthma	rs7774983	6	31382136	C	T	0.070969	0.006374	0.663046	28.0364	9.2e-29	81	FALSE	MICA	-10780
Asthma	asthma	rs7775227	6	31382147	G	C	0.070523	0.006037	0.663914	30.769	1.7e-31	81	FALSE	MICA	-10791
Asthma	asthma	rs9266819	6	31382342	A	G	0.070766	0.006554	0.663022	26.4159	3.84e-27	81	FALSE	MICA	-10986
Asthma	asthma	rs3749949	6	31382459	G	A	0.070826	0.006509	0.663025	26.8121	1.54e-27	81	FALSE	MICA	-11103
Asthma	asthma	rs9266820	6	31382504	G	T	0.07078	0.006527	0.662995	26.6381	2.3e-27	81	FALSE	MICA	-11148
Asthma	asthma	rs3749950	6	31382585	C	G	0.073549	0.005419	0.65911	41.1917	6.43e-42	81	FALSE	MICA	-11229
Asthma	asthma	rs9266822	6	31382621	C	T	0.070748	0.006589	0.663028	26.1332	7.36e-27	81	FALSE	MICA	-11265
Asthma	asthma	rs78470849	6	31382675	C	T	0.068425	0.010844	0.761501	9.54013	2.88e-10	81	FALSE	MICA	-11319
Asthma	asthma	rs9266823	6	31382690	A	G	0.073377	0.005417	0.657961	41.0304	9.32e-42	81	FALSE	MICA	-11334
Asthma	asthma	rs9266824	6	31382770	A	G	0.073531	0.005417	0.659129	41.1988	6.33e-42	81	FALSE	MICA	-11414
Asthma	asthma	rs9266825	6	31382882	C	A	0.070744	0.006513	0.663138	26.7214	1.9e-27	81	FALSE	MICA	-11526
Asthma	asthma	rs1880	6	31382994	C	A	0.0724	0.008936	0.723064	15.2456	5.68e-16	81	FALSE	MICA	-11638
Asthma	asthma	rs1131904	6	31383071	A	G	0.070852	0.006465	0.663037	27.1923	6.42e-28	81	FALSE	MICA	-11715
Asthma	asthma	rs9266831	6	31383083	G	A	0.070873	0.006449	0.663037	27.3366	4.61e-28	81	FALSE	MICA	-11727
Asthma	asthma	rs9266833	6	31383108	T	C	0.064176	0.007638		16.3367	4.61e-17	81	FALSE	MICA	16
Asthma	asthma	rs9266835	6	31383187	A	G	0.070825	0.006437	0.663015	27.3941	4.04e-28	81	FALSE	MICA	95
Asthma	asthma	rs112284419	6	31383239	T	C	0.094245	0.006879	0.805153	41.9575	1.1e-42	81	FALSE	MICA	147
Asthma	asthma	rs9266836	6	31383304	G	A	0.070853	0.006446	0.663055	27.3476	4.49e-28	81	FALSE	MICA	212
Asthma	asthma	rs183740218	6	31383370	G	A	0.08018	0.011547		11.4015	3.97e-12	81	FALSE	MICA	278
Asthma	asthma	rs9266840	6	31383542	T	G	0.070841	0.006485	0.663088	27.0202	9.55e-28	81	FALSE	MICA	450
Asthma	asthma	rs74456806	6	31383754	T	G	0.072334	0.008925	0.723088	15.2535	5.58e-16	81	FALSE	MICA	662
Asthma	asthma	rs72502586	6	31384147	T	A	0.094054	0.006877	0.805159	41.8152	1.53e-42	81	FALSE	MICA	1055
Asthma	asthma	rs9266844	6	31384331	G	C	0.070828	0.006472	0.663021	27.1108	7.75e-28	81	FALSE	MICA	1239
Asthma	asthma	rs9468992	6	31384578	G	A	0.094079	0.006877	0.805102	41.8327	1.47e-42	81	FALSE	MICA	1486
Asthma	asthma	rs9266845	6	31384792	T	C	0.071083	0.006433	0.66331	27.6272	2.36e-28	81	FALSE	MICA	1700
Asthma	asthma	rs9266846	6	31384889	C	G	0.071058	0.00662	0.662963	26.1206	7.58e-27	81	FALSE	MICA	1797
Asthma	asthma	rs6457413	6	31385509	G	A	0.070322	0.006936	0.663121	23.4024	3.96e-24	81	FALSE	MICA	2417
Asthma	asthma	rs2596529	6	31385782	A	T	-0.062843	0.010703		8.35375	4.43e-09	81	FALSE	MICA	2690
Asthma	asthma	rs149692329	6	31385843	C	T	0.072341	0.008921	0.723077	15.2706	5.36e-16	81	FALSE	MICA	2751
Asthma	asthma	rs6932392	6	31385935	C	T	0.070745	0.006455	0.663013	27.1941	6.4e-28	81	FALSE	MICA	2843
Asthma	asthma	rs9295989	6	31386000	G	C	-0.064895	0.011139	0.98548	8.2344	5.83e-09	81	FALSE	MICA	2908
Asthma	asthma	rs9295990	6	31386019	T	G	-0.065043	0.011145	0.985478	8.26103	5.48e-09	81	FALSE	MICA	2927
Asthma	asthma	rs77995127	6	31386865	G	A	0.094104	0.006879	0.805021	41.8338	1.47e-42	81	FALSE	MICA	3773
Asthma	asthma	rs6900894	6	31387599	C	T	0.070741	0.006604	0.663046	26.0159	9.64e-27	81	FALSE	MICA	4507
Asthma	asthma	rs2596532	6	31387871	G	C	-0.05374	0.007263	0.837016	12.8431	1.44e-13	81	FALSE	MICA	4779
Asthma	asthma	rs3880459	6	31387912	T	G	-0.06497	0.011141	0.985489	8.24897	5.64e-09	81	FALSE	MICA	4820
Asthma	asthma	rs6901288	6	31387919	A	G	0.070751	0.00655	0.663041	26.4365	3.66e-27	81	FALSE	MICA	4827
Asthma	asthma	rs2848716	6	31387967	G	C	-0.053395	0.007264	0.836862	12.6854	2.06e-13	81	FALSE	MICA	4875
Asthma	asthma	rs6902067	6	31388063	G	A	0.070581	0.006585	0.662953	26.0505	8.9e-27	81	FALSE	MICA	4971
Asthma	asthma	rs9501106	6	31388109	G	A	0.093872	0.006876	0.805088	41.6632	2.17e-42	81	FALSE	MICA	5017
Asthma	asthma	rs9283891	6	31388230	G	A	0.070744	0.006525	0.6631	26.6292	2.35e-27	81	FALSE	MICA	5138
Asthma	asthma	rs9295991	6	31388277	C	T	0.070542	0.006528	0.663062	26.4569	3.49e-27	81	FALSE	MICA	5185
Asthma	asthma	rs9295992	6	31388306	A	G	0.070636	0.00652	0.663049	26.5891	2.58e-27	81	FALSE	MICA	5214
Asthma	asthma	rs41284519	6	31388522	C	T	-0.069463	0.011803	0.990508	8.38911	4.08e-09	81	FALSE	MICA	5430
Asthma	asthma	rs9295993	6	31388595	A	G	0.070692	0.006589	0.663191	26.0941	8.05e-27	81	FALSE	MICA	5503
Asthma	asthma	rs75428775	6	31389013	A	C	0.09421	0.006878	0.805147	41.9401	1.15e-42	81	FALSE	MICA	5921
Asthma	asthma	rs17200358	6	31389520	C	T	0.072238	0.008864	0.723171	15.4151	3.84e-16	81	FALSE	MICA	6428
Asthma	asthma	rs17200379	6	31389617	G	A	0.070717	0.00646	0.663046	27.1275	7.46e-28	81	FALSE	MICA	6525
Asthma	asthma	rs17206750	6	31389809	T	C	0.070649	0.006506	0.663069	26.712	1.94e-27	81	FALSE	MICA	6717
Asthma	asthma	rs17200386	6	31389903	G	A	0.094233	0.006876	0.805125	41.9781	1.05e-42	81	FALSE	MICA	6811
Asthma	asthma	rs10223421	6	31390055	G	T	0.070688	0.006596	0.663015	26.0376	9.17e-27	81	FALSE	MICA	6963
Asthma	asthma	rs10223562	6	31390098	T	C	0.072294	0.008949	0.723058	15.1616	6.89e-16	81	FALSE	MICA	7006
Asthma	asthma	rs10223568	6	31390203	T	C	0.093689	0.006873	0.804943	41.5439	2.86e-42	81	FALSE	MICA	7111
Asthma	asthma	rs10223570	6	31390377	T	C	0.079371	0.006494	0.723158	33.5887	2.58e-34	81	FALSE	MICA	7285
Asthma	asthma	rs9295994	6	31390426	A	T	0.07227	0.008906	0.722983	15.2914	5.11e-16	81	FALSE	MICA	7334
Asthma	asthma	rs9295995	6	31390506	G	A	0.072174	0.009042	0.723084	14.821	1.51e-15	81	FALSE	MICA	7414
Asthma	asthma	rs9295996	6	31390558	T	G	0.070681	0.006462	0.66305	27.0826	8.27e-28	81	FALSE	MICA	7466
Asthma	asthma	rs2516447	6	31390621	T	C	-0.065106	0.01115	0.985565	8.26859	5.39e-09	81	FALSE	MICA	7529
Asthma	asthma	rs9501107	6	31392047	G	T	0.105898	0.019115	0.865349	7.50909	3.1e-08	81	FALSE	MICA	8955
Asthma	asthma	rs9501108	6	31392058	G	C	0.094208	0.006877	0.805154	41.9466	1.13e-42	81	FALSE	MICA	8966
Asthma	asthma	rs9501109	6	31392118	A	G	0.083952	0.006123	0.768514	42.0217	9.51e-43	81	FALSE	MICA	9026
Asthma	asthma	rs2596468	6	31392308	A	G	-0.058856	0.007679	0.862879	13.726	1.88e-14	81	FALSE	MICA	9216
Asthma	asthma	rs9501110	6	31392340	T	C	0.072098	0.009018	0.723033	14.8675	1.36e-15	81	FALSE	MICA	9248
Asthma	asthma	rs79033175	6	31392739	A	G	0.09401	0.006876	0.805244	41.7798	1.66e-42	81	FALSE	MICA	9647
Asthma	asthma	rs2516445	6	31392790	C	G	-0.064791	0.011087	0.984259	8.2804	5.24e-09	81	FALSE	MICA	9698
Asthma	asthma	rs72848707	6	31392991	G	T	0.081373	0.00872		19.9562	1.11e-20	81	FALSE	MICA	9899
Asthma	asthma	rs77808671	6	31393053	A	G	0.072086	0.010293	0.695071	11.5853	2.6e-12	81	FALSE	MICA	9961
Asthma	asthma	rs2516444	6	31393136	C	A	-0.069061	0.01174	0.98928	8.38218	4.15e-09	81	FALSE	MICA	10044
Asthma	asthma	rs4947314	6	31393374	T	G	0.088373	0.007452	0.777121	31.6789	2.09e-32	81	FALSE	MICA	10282
Asthma	asthma	rs7451769	6	31393600	T	C	0.070535	0.005538	0.658362	36.3861	4.11e-37	81	FALSE	MICA	10508
Asthma	asthma	rs3997950	6	31393860	T	A	0.094005	0.006875	0.80509	41.7886	1.63e-42	81	FALSE	MICA	10768
Asthma	asthma	rs113912664	6	31394279	T	C	0.094036	0.006876	0.805147	41.8128	1.54e-42	81	FALSE	MICA	11187
Asthma	asthma	rs55653675	6	31394473	T	C	0.070609	0.005579	0.658405	35.9475	1.13e-36	81	FALSE	MICA	11381
Asthma	asthma	rs55961601	6	31394507	A	G	0.070679	0.005503	0.658405	36.9889	1.03e-37	81	FALSE	MICA	11415
Asthma	asthma	rs78187642	6	31394665	G	A	0.093951	0.006877	0.805138	41.7255	1.88e-42	81	FALSE	MICA	11573
Asthma	asthma	rs61277166	6	31394673	A	C	0.070534	0.005515	0.658389	36.6817	2.08e-37	81	FALSE	MICA	11581
Asthma	asthma	rs2516472	6	31394700	A	G	-0.064094	0.011096	0.984259	8.10603	7.83e-09	81	FALSE	MICA	11608
Asthma	asthma	rs56967508	6	31394757	C	G	0.070504	0.005369	0.658509	38.6211	2.39e-39	81	FALSE	MICA	11665
Asthma	asthma	rs111228867	6	31394767	A	G	0.093957	0.006877	0.805148	41.7297	1.86e-42	81	FALSE	MICA	11675
Asthma	asthma	rs77989266	6	31394825	C	A	0.094089	0.006877	0.804993	41.8401	1.45e-42	81	FALSE	MICA	11733
Asthma	asthma	rs77198258	6	31394914	C	A	0.094585	0.006875	0.804628	42.2937	5.08e-43	81	FALSE	MICA	11822
Asthma	asthma	rs72502587	6	31397631	G	A	0.089815	0.009683		19.7255	1.88e-20	81	FALSE	MICA	14539
Asthma	asthma	rs2516451	6	31397658	A	G	-0.062796	0.010694		8.35476	4.42e-09	81	FALSE	MICA	14566
Asthma	asthma	rs143015185	6	31397689	A	T	0.090724	0.015002		8.82015	1.51e-09	81	FALSE	MICA	14597
Asthma	asthma	rs68094537	6	31397828	T	C	0.07023	0.005865	0.658554	32.2804	5.24e-33	81	FALSE	MICA	14736
Asthma	asthma	rs139063538	6	31397966	A	C	0.094316	0.006877	0.805156	42.0397	9.13e-43	81	FALSE	MICA	14874
Asthma	asthma	rs68041688	6	31398144	A	G	0.070485	0.005554	0.658384	36.1408	7.23e-37	81	FALSE	MICA	15052
Asthma	asthma	rs77283485	6	31398226	G	C	0.094124	0.006878	0.805146	41.8636	1.37e-42	81	FALSE	MICA	15134
Asthma	asthma	rs78765765	6	31398300	T	C	0.09405	0.006877	0.805143	41.8029	1.57e-42	81	FALSE	MICA	15208
Asthma	asthma	rs56246654	6	31398312	T	C	0.070471	0.005656	0.658387	34.8643	1.37e-35	81	FALSE	MICA	15220
Asthma	asthma	rs76760132	6	31398331	C	G	0.095787	0.006604	0.802514	46.9018	1.25e-47	81	FALSE	MICA	15239
Asthma	asthma	rs9501113	6	31398374	T	C	0.094162	0.006876	0.805139	41.918	1.21e-42	81	FALSE	MICA	15282
Asthma	asthma	rs9501114	6	31398376	A	G	0.094146	0.006876	0.805139	41.9005	1.26e-42	81	FALSE	MICA	15284
Asthma	asthma	rs9501115	6	31398490	A	T	0.094603	0.006876	0.805156	42.2971	5.05e-43	81	FALSE	MICA	15398
Asthma	asthma	rs9501116	6	31398525	C	T	0.094581	0.006876	0.805156	42.2812	5.23e-43	81	FALSE	MICA	15433
Asthma	asthma	rs9501117	6	31398591	A	G	0.109383	0.017687	0.868922	9.19169	6.43e-10	81	FALSE	MICA	15499
Asthma	asthma	rs4090417	6	31398621	A	G	0.094763	0.006878	0.80516	42.413	3.86e-43	81	FALSE	MICA	15529
Asthma	asthma	rs4090416	6	31398627	A	G	0.094779	0.006878	0.80516	42.4274	3.74e-43	81	FALSE	MICA	15535
Asthma	asthma	rs4090415	6	31398641	G	A	0.094672	0.006879	0.805153	42.3312	4.66e-43	81	FALSE	MICA	15549
Asthma	asthma	rs2524278	6	31398784	C	T	-0.058874	0.007677	0.86286	13.7413	1.81e-14	81	FALSE	MICA	15692
Asthma	asthma	rs4090413	6	31398828	G	A	0.0944	0.006876	0.805159	42.1228	7.54e-43	81	FALSE	MICA	15736
Asthma	asthma	rs9501122	6	31398907	A	G	0.094356	0.006877	0.805132	42.0683	8.54e-43	81	FALSE	MICA	15815
Asthma	asthma	rs114921825	6	31399129	G	A	0.094379	0.006878	0.805152	42.0763	8.39e-43	81	FALSE	MICA	16037
Asthma	asthma	rs55715051	6	31399135	T	G	0.07031	0.005877	0.658423	32.2187	6.04e-33	81	FALSE	MICA	16043
Asthma	asthma	rs111661070	6	31399145	A	G	0.094308	0.006876	0.805165	42.0394	9.13e-43	81	FALSE	MICA	16053
Asthma	asthma	rs56165145	6	31399229	A	G	0.070498	0.005794	0.658417	33.2938	5.08e-34	81	FALSE	MICA	16137
Asthma	asthma	rs7757839	6	31399583	T	C	0.07038	0.005784	0.658403	33.2981	5.03e-34	81	FALSE	MICA	16491
Asthma	asthma	rs7775716	6	31399623	A	G	0.070468	0.005658	0.658418	34.8431	1.44e-35	81	FALSE	MICA	16531
Asthma	asthma	rs75096753	6	31399663	G	T	0.09436	0.006876	0.805167	42.0846	8.23e-43	81	FALSE	MICA	16571
Asthma	asthma	rs79265699	6	31399665	T	C	0.094365	0.006876	0.805167	42.0914	8.1e-43	81	FALSE	MICA	16573
Asthma	asthma	rs7738078	6	31399946	C	T	0.070365	0.005715	0.658508	34.0683	8.55e-35	81	FALSE	MICA	16854
Asthma	asthma	rs76689057	6	31400044	G	A	0.094192	0.006875	0.805145	41.9533	1.11e-42	81	FALSE	MICA	16952
Asthma	asthma	rs74571090	6	31400156	C	T	0.09158	0.006804	0.801073	40.5257	2.98e-41	81	FALSE	MICA	17064
Asthma	asthma	rs78879714	6	31400194	T	A	0.094333	0.006879	0.805154	42.0341	9.24e-43	81	FALSE	MICA	17102
Asthma	asthma	rs111555522	6	31400264	C	G	0.094294	0.006878	0.805155	42.0052	9.88e-43	81	FALSE	MICA	17172
Asthma	asthma	rs80339222	6	31400667	G	T	0.094162	0.006878	0.805154	41.8953	1.27e-42	81	FALSE	MICA	17575
Asthma	asthma	rs2894212	6	31400729	G	A	0.094411	0.006879	0.805167	42.1031	7.89e-43	81	FALSE	MICA	17637
Asthma	asthma	rs4631325	6	31400737	G	A	0.094316	0.006878	0.805167	42.0252	9.44e-43	81	FALSE	MICA	17645
Asthma	asthma	rs2394997	6	31400890	T	C	0.070408	0.005741	0.658423	33.8122	1.54e-34	81	FALSE	MICA	17798
Asthma	asthma	rs2394998	6	31400904	G	A	0.094371	0.006878	0.805183	42.0701	8.51e-43	81	FALSE	MICA	17812
Asthma	asthma	rs2394999	6	31400935	A	G	0.094364	0.006877	0.805167	42.0778	8.36e-43	81	FALSE	MICA	17843
Asthma	asthma	rs4346874	6	31401374	C	T	0.093913	0.006869	0.80377	41.7849	1.64e-42	81	FALSE	MICA	18282
Asthma	asthma	rs2395002	6	31401543	A	G	0.070409	0.005734	0.65841	33.8898	1.29e-34	81	FALSE	MICA	18451
Asthma	asthma	rs4947315	6	31401667	A	T	0.094236	0.006878	0.805171	41.9532	1.11e-42	81	FALSE	MICA	18575
Asthma	asthma	rs4530889	6	31401783	T	C	0.070491	0.00577	0.658438	33.5606	2.75e-34	81	FALSE	MICA	18691
Asthma	asthma	rs4947318	6	31401884	C	T	0.094321	0.006879	0.805248	42.0202	9.54e-43	81	FALSE	MICA	18792
Asthma	asthma	rs4947319	6	31401892	T	C	0.070531	0.005721	0.658423	34.1592	6.93e-35	81	FALSE	MICA	18800
Asthma	asthma	rs76402325	6	31402108	C	A	0.094238	0.006877	0.80517	41.9741	1.06e-42	81	FALSE	MICA	19016
Asthma	asthma	rs2844588	6	31402128	G	A	-0.063771	0.011089	0.984212	8.04045	9.11e-09	81	FALSE	MICA	19036
Asthma	asthma	rs6934631	6	31402142	T	C	0.070424	0.005702	0.658425	34.2734	5.33e-35	81	FALSE	MICA	19050
Asthma	asthma	rs6911878	6	31402305	A	T	0.070567	0.005708	0.658394	34.346	4.51e-35	81	FALSE	MICA	19213
Asthma	asthma	rs6912659	6	31402454	G	C	0.070559	0.00567	0.658439	34.7903	1.62e-35	81	FALSE	MICA	19362
Asthma	asthma	rs112417988	6	31402594	C	T	0.094111	0.006874	0.805158	41.8919	1.28e-42	81	FALSE	MICA	19502
Asthma	asthma	rs76986566	6	31403024	G	C	0.094225	0.00688	0.805287	41.9227	1.19e-42	81	FALSE	MICA	19932
Asthma	asthma	rs7759214	6	31403623	C	T	0.094161	0.006877	0.805212	41.9084	1.23e-42	81	FALSE	MICA	20531
Asthma	asthma	rs7759223	6	31403689	A	G	0.070685	0.005572	0.658457	36.105	7.85e-37	81	FALSE	MICA	20597
Asthma	asthma	rs3997937	6	31403791	C	T	0.070728	0.005652	0.658416	35.1694	6.77e-36	81	FALSE	MICA	20699
Asthma	asthma	rs3906280	6	31404105	T	G	0.094196	0.006876	0.805173	41.9463	1.13e-42	81	FALSE	MICA	21013
Asthma	asthma	rs56259749	6	31404483	A	G	0.070607	0.005655	0.658535	35.0123	9.72e-36	81	FALSE	MICA	21391
Asthma	asthma	rs2844564	6	31404632	T	G	-0.064563	0.011096	0.984262	8.21479	6.1e-09	81	FALSE	MICA	21540
Asthma	asthma	rs2848709	6	31404690	G	A	-0.065337	0.010106	0.866817	9.97958	1.05e-10	81	FALSE	MICA	21598
Asthma	asthma	rs9501123	6	31404706	T	C	0.093991	0.006875	0.805173	41.785	1.64e-42	81	FALSE	MICA	21614
Asthma	asthma	rs9501124	6	31404975	G	A	0.09405	0.006875	0.805188	41.8302	1.48e-42	81	FALSE	MICA	21883
Asthma	asthma	rs9501125	6	31405031	G	A	0.094148	0.006876	0.805186	41.9111	1.23e-42	81	FALSE	MICA	21939
Asthma	asthma	rs9295997	6	31405107	C	T	0.094307	0.006877	0.805187	42.0354	9.22e-43	81	FALSE	MICA	22015
Asthma	asthma	rs9501593	6	31405392	A	T	0.093995	0.006874	0.805174	41.7911	1.62e-42	81	FALSE	MICA	22300
Asthma	asthma	rs9501594	6	31405427	C	T	0.070716	0.005605	0.658416	35.7317	1.85e-36	81	FALSE	MICA	22335
Asthma	asthma	rs9501595	6	31405604	G	T	0.09421	0.006876	0.805147	41.9609	1.09e-42	81	FALSE	MICA	22512
Asthma	asthma	rs3128981	6	31405620	A	G	-0.065817	0.005577	0.791366	31.3845	4.13e-32	81	FALSE	MICA	22528
Asthma	asthma	rs7742155	6	31406083	C	T	0.072207	0.010678	0.695116	10.8512	1.41e-11	81	FALSE	MICA	22991
Asthma	asthma	rs7742519	6	31406292	C	A	0.070619	0.005703	0.658333	34.4489	3.56e-35	81	FALSE	MICA	23200
Asthma	asthma	rs9468999	6	31406335	G	A	0.094245	0.006878	0.805175	41.9677	1.08e-42	81	FALSE	MICA	23243
Asthma	asthma	rs9469000	6	31406770	A	G	0.07065	0.005701	0.658418	34.4999	3.16e-35	81	FALSE	MICA	23678
Asthma	asthma	rs9469001	6	31406811	A	G	0.09406	0.006878	0.805177	41.8035	1.57e-42	81	FALSE	MICA	23719
Asthma	asthma	rs9461707	6	31407083	T	A	0.094194	0.006879	0.805177	41.9029	1.25e-42	81	FALSE	MICA	23991
Asthma	asthma	rs3749935	6	31407120	A	T	0.070595	0.005757	0.6584	33.8045	1.57e-34	81	FALSE	MICA	24028
Asthma	asthma	rs3749937	6	31407217	T	C	0.071491	0.005405	0.658412	39.1638	6.86e-40	81	FALSE	MICA	24125
Asthma	asthma	rs3749939	6	31407247	T	C	0.070558	0.005929	0.658412	31.8905	1.29e-32	81	FALSE	MICA	24155
Asthma	asthma	rs7768315	6	31407399	T	C	0.094097	0.006878	0.805177	41.8358	1.46e-42	81	FALSE	MICA	24307
Asthma	asthma	rs2524277	6	31407579	G	A	-0.073031	0.012904	0.991648	7.80757	1.56e-08	81	FALSE	MICA	24487
Asthma	asthma	rs7772549	6	31407643	T	C	0.070668	0.005742	0.658499	34.0438	9.04e-35	81	FALSE	MICA	24551
Asthma	asthma	rs9469002	6	31407772	G	C	0.094218	0.006877	0.805188	41.9504	1.12e-42	81	FALSE	MICA	24680
Asthma	asthma	rs6915220	6	31407821	A	T	0.070857	0.005873	0.658175	32.7575	1.75e-33	81	FALSE	MICA	24729
Asthma	asthma	rs9469003	6	31407828	T	C	0.09411	0.006875	0.805204	41.8789	1.32e-42	81	FALSE	MICA	24736
Asthma	asthma	rs9469004	6	31407896	T	C	0.095426	0.006598	0.802562	46.6434	2.27e-47	81	FALSE	MICA	24804
Asthma	asthma	rs9469005	6	31407897	G	A	0.094207	0.006877	0.805188	41.9423	1.14e-42	81	FALSE	MICA	24805
Asthma	asthma	rs2524276	6	31408265	C	A	-0.069239	0.01172	0.989167	8.44842	3.56e-09	81	FALSE	MICA	25173
Asthma	asthma	rs4598124	6	31408337	C	T	0.094313	0.006876	0.805189	42.0505	8.9e-43	81	FALSE	MICA	25245
Asthma	asthma	rs4460244	6	31408349	T	C	0.070691	0.005829	0.6584	33.0875	8.18e-34	81	FALSE	MICA	25257
Asthma	asthma	rs4629731	6	31408516	A	G	0.09421	0.006876	0.805177	41.9598	1.1e-42	81	FALSE	MICA	25424
Asthma	asthma	rs4460245	6	31408557	T	C	0.070635	0.005737	0.658445	34.0754	8.41e-35	81	FALSE	MICA	25465
Asthma	asthma	rs4451178	6	31408585	G	C	0.094314	0.006878	0.805112	42.0212	9.52e-43	81	FALSE	MICA	25493
Asthma	asthma	rs9469006	6	31408716	C	A	0.094252	0.006878	0.805189	41.9747	1.06e-42	81	FALSE	MICA	25624
Asthma	asthma	rs9469007	6	31409024	T	C	0.07055	0.005808	0.658393	33.1856	6.52e-34	81	FALSE	MICA	25932
Asthma	asthma	rs9469008	6	31409102	T	G	0.073761	0.005421	0.660437	41.394	4.04e-42	81	FALSE	MICA	26010
Asthma	asthma	rs4713465	6	31409528	C	T	0.095814	0.00692	0.805351	42.8301	1.48e-43	81	FALSE	MICA	26436
Asthma	asthma	rs2844512	6	31409566	C	G	-0.052301	0.00938	0.421482	7.59774	2.53e-08	81	FALSE	MICA	26474
Asthma	asthma	rs140991764	6	31409677	A	C	0.094355	0.016361		8.0818	8.28e-09	81	FALSE	MICA	26585
Asthma	asthma	rs28575156	6	31409857	A	G	0.094483	0.006876	0.805171	42.1954	6.38e-43	81	FALSE	MICA	26765
Asthma	asthma	rs73404245	6	31410327	G	A	0.081684	0.006321	0.771092	37.435	3.67e-38	81	FALSE	MICA	27235
Asthma	asthma	rs6928810	6	31410524	C	T	0.066136	0.007793	0.644553	16.6502	2.24e-17	81	FALSE	MICA	27432
Asthma	asthma	rs3899823	6	31410597	G	A	0.081468	0.006318	0.771025	37.2724	5.34e-38	81	FALSE	MICA	27505
Asthma	asthma	rs3869129	6	31410649	C	T	0.081817	0.006317	0.771039	37.5954	2.54e-38	81	FALSE	MICA	27557
Asthma	asthma	rs3869130	6	31410751	C	T	0.08143	0.006315	0.771025	37.273	5.33e-38	81	FALSE	MICA	27659
Asthma	asthma	rs3869131	6	31410885	T	C	0.085851	0.009199	0.771089	19.9587	1.1e-20	81	FALSE	MICA	27793
Asthma	asthma	rs3869132	6	31410948	C	T	0.074219	0.008032	0.644557	19.5843	2.6e-20	81	FALSE	MICA	27856
Asthma	asthma	rs7769393	6	31411312	A	G	0.068618	0.008043	0.647015	16.8156	1.53e-17	81	FALSE	MICA	28220
Asthma	asthma	rs7769403	6	31411321	A	C	0.07177	0.008201	0.672565	17.6527	2.22e-18	81	FALSE	MICA	28229
Asthma	asthma	rs7769942	6	31411377	G	A	0.081893	0.006356	0.772937	37.2187	6.04e-38	81	FALSE	MICA	28285
Asthma	asthma	rs34259803	6	31411519	G	A	0.081351	0.006317	0.771082	37.1798	6.61e-38	81	FALSE	MICA	28427
Asthma	asthma	rs73404265	6	31411557	C	T	0.064712	0.006642	0.672531	21.6733	2.12e-22	81	FALSE	MICA	28465
Asthma	asthma	rs79366716	6	31411835	T	C	0.092611	0.011989	0.81828	13.9301	1.17e-14	81	FALSE	MICA	28743
Asthma	asthma	rs2395004	6	31412513	G	C	-0.082682	0.004931	0.62618	62.3179	4.81e-63	81	FALSE	MICA	29421
Asthma	asthma	rs2395005	6	31412652	G	A	-0.082641	0.004926	0.626196	62.3857	4.11e-63	81	FALSE	MICA	29560
Asthma	asthma	rs114878174	6	31412898	A	G	0.135265	0.011146	0.889293	33.131	7.4e-34	81	FALSE	MICA	29806
Asthma	asthma	rs2596465	6	31412948	T	C	-0.07842	0.007941	0.507872	22.2463	5.67e-23	81	FALSE	MICA	29856
Asthma	asthma	rs2596464	6	31412961	T	C	-0.07715	0.004911	0.597874	54.8459	1.43e-55	81	FALSE	MICA	29869
Asthma	asthma	rs2516467	6	31413798	T	C	-0.068483	0.011732	0.989203	8.26395	5.45e-09	81	FALSE	MICA	30706
Asthma	asthma	rs9267091	6	31413809	G	A	-0.038923	0.005789	0.789755	10.7352	1.84e-11	81	FALSE	MICA	30717
Asthma	asthma	rs57270597	6	31414158	G	T	0.092707	0.012054	0.818283	13.8156	1.53e-14	81	FALSE	MICA	31066
Asthma	asthma	rs9267093	6	31414262	A	T	-0.050406	0.005231	0.720343	21.2211	6.01e-22	81	FALSE	MICA	31170
Asthma	asthma	rs2516466	6	31414327	T	G	-0.076085	0.008511	0.557391	18.3817	4.15e-19	81	FALSE	MICA	31235
Asthma	asthma	rs75652237	6	31414588	C	T	0.092631	0.012031	0.818301	13.8453	1.43e-14	81	FALSE	MICA	31496
Asthma	asthma	rs2523696	6	31414731	C	T	-0.061539	0.00638	0.702565	21.2623	5.47e-22	81	FALSE	MICA	31639
Asthma	asthma	rs74601965	6	31414752	G	A	0.092549	0.011978	0.818345	13.9367	1.16e-14	81	FALSE	MICA	31660
Asthma	asthma	rs2516465	6	31414906	G	T	-0.061219	0.006685	0.702726	19.2494	5.63e-20	81	FALSE	MICA	31814
Asthma	asthma	rs75561043	6	31414959	T	G	0.06295	0.010783		8.26492	5.43e-09	81	FALSE	MICA	31867
Asthma	asthma	rs3880461	6	31415013	A	G	-0.064374	0.01108	0.984259	8.19224	6.42e-09	81	FALSE	MICA	31921
Asthma	asthma	rs2266161	6	31416025	G	A	-0.060693	0.007885	0.879326	13.8373	1.45e-14	81	FALSE	MICA	32933
Asthma	asthma	rs9267110	6	31416360	G	C	-0.050931	0.006623		13.8129	1.54e-14	81	FALSE	MICA	33268
Asthma	asthma	rs2516463	6	31416536	A	G	-0.064292	0.011079	0.984236	8.17545	6.68e-09	81	FALSE	MICA	33444
Asthma	asthma	rs2524281	6	31416699	A	C	-0.064228	0.011082	0.984259	8.15644	6.98e-09	81	FALSE	MICA	33607
Asthma	asthma	rs2524280	6	31416990	C	A	-0.069439	0.011607	0.884688	8.64564	2.26e-09	81	FALSE	MICA	33898
Asthma	asthma	rs3128982	6	31417191	A	G	-0.050111	0.005227	0.720317	21.0156	9.65e-22	81	FALSE	MICA	34099
Asthma	asthma	rs2516438	6	31417437	T	C	-0.068349	0.011726	0.989203	8.24198	5.73e-09	81	FALSE	MICA	34345
Asthma	asthma	rs9501130	6	31417456	G	T	0.087978	0.012447	0.793826	11.7868	1.63e-12	81	FALSE	MICA	34364
Asthma	asthma	rs3099837	6	31417463	G	A	-0.050244	0.005229	0.720283	21.1047	7.86e-22	81	FALSE	MICA	34371
Asthma	asthma	rs2596460	6	31417510	A	G	-0.064386	0.011089	0.984259	8.18345	6.55e-09	81	FALSE	MICA	34418
Asthma	asthma	rs2523695	6	31417645	G	T	-0.064229	0.011083	0.984259	8.15438	7.01e-09	81	FALSE	MICA	34553
Asthma	asthma	rs2596458	6	31417647	C	T	-0.064193	0.011085	0.984257	8.14397	7.18e-09	81	FALSE	MICA	34555
Asthma	asthma	rs2596457	6	31418022	A	G	-0.064526	0.011075	0.984254	8.2346	5.83e-09	81	FALSE	MICA	34930
Asthma	asthma	rs3099836	6	31418070	A	C	-0.050417	0.005229	0.720278	21.2487	5.64e-22	81	FALSE	MICA	34978
Asthma	asthma	rs7450458	6	31418616	G	A	0.106902	0.016225	0.861618	10.3385	4.59e-11	81	FALSE	MICA	35524
Asthma	asthma	rs2516461	6	31418652	T	A	-0.064147	0.01109	0.984241	8.12585	7.48e-09	81	FALSE	MICA	35560
Asthma	asthma	rs2395027	6	31418992	C	T	-0.064249	0.011089	0.98426	8.1507	7.07e-09	81	FALSE	MICA	35900
Asthma	asthma	rs3130901	6	31419065	A	T	-0.051265	0.005201	0.718197	22.1637	6.86e-23	81	FALSE	MICA	35973
Asthma	asthma	rs3130902	6	31419905	C	T	-0.050247	0.005228	0.720321	21.1133	7.7e-22	81	FALSE	MICA	36813
Asthma	asthma	rs2259388	6	31420285	T	C	-0.064247	0.011086	0.98426	8.15462	7e-09	81	FALSE	MICA	37193
Asthma	asthma	rs9501132	6	31420389	G	T	0.09242	0.012236	0.818295	13.3526	4.44e-14	81	FALSE	MICA	37297
Asthma	asthma	rs2523691	6	31420687	G	A	-0.064424	0.011092	0.984258	8.18758	6.49e-09	81	FALSE	MICA	37595
Asthma	asthma	rs3093973	6	31420792	T	C	-0.04424	0.005139	0.69593	17.1069	7.82e-18	81	FALSE	MICA	37700
Asthma	asthma	rs2523689	6	31420856	C	T	-0.064266	0.01109	0.984262	8.15432	7.01e-09	81	FALSE	MICA	37764
Asthma	asthma	rs2516454	6	31420863	T	A	-0.064273	0.011088	0.984262	8.15849	6.94e-09	81	FALSE	MICA	37771
Asthma	asthma	rs2523688	6	31420911	A	T	-0.063818	0.011093	0.984262	8.04551	9.01e-09	81	FALSE	MICA	37819
Asthma	asthma	rs2263315	6	31421207	T	C	-0.064204	0.011081	0.984261	8.15153	7.05e-09	81	FALSE	MICA	38115
Asthma	asthma	rs9469012	6	31421300	G	A	0.092546	0.012103	0.818294	13.666	2.16e-14	81	FALSE	MICA	38208
Asthma	asthma	rs2263317	6	31421358	C	T	-0.064254	0.011091	0.984259	8.14993	7.08e-09	81	FALSE	MICA	38266
Asthma	asthma	rs3130903	6	31421393	A	C	-0.04414	0.00514	0.695911	17.0283	9.37e-18	81	FALSE	MICA	38301
Asthma	asthma	rs115510922	6	31421399	C	A	0.10911	0.017674	0.869061	9.16211	6.88e-10	81	FALSE	MICA	38307
Asthma	asthma	rs3093971	6	31424607	G	A	-0.055482	0.010153		7.32345	4.75e-08	81	FALSE	MICB	38051
Asthma	asthma	rs9501145	6	31424620	C	A	0.062812	0.010776		8.24178	5.73e-09	81	FALSE	MICB	38038
Asthma	asthma	rs2395028	6	31424757	C	T	-0.064335	0.011084	0.984241	8.1778	6.64e-09	81	FALSE	MICB	37901
Asthma	asthma	rs3130475	6	31424778	G	A	-0.044013	0.005142	0.695853	16.9251	1.19e-17	81	FALSE	MICB	37880
Asthma	asthma	rs3130906	6	31425181	G	A	-0.044416	0.005142	0.695977	17.2163	6.08e-18	81	FALSE	MICB	37477
Asthma	asthma	rs3131621	6	31425499	A	G	-0.044156	0.005141	0.695851	17.0315	9.3e-18	81	FALSE	MICB	37159
Asthma	asthma	rs2596480	6	31425985	C	T	-0.06514	0.011107	0.984234	8.33577	4.62e-09	81	FALSE	MICB	36673
Asthma	asthma	rs2523684	6	31426399	A	G	-0.069323	0.011492	0.884717	8.77952	1.66e-09	81	FALSE	MICB	36259
Asthma	asthma	rs79245272	6	31427189	C	T	0.109552	0.017597	0.869122	9.30592	4.94e-10	81	FALSE	MICB	35469
Asthma	asthma	rs3130477	6	31428920	T	C	-0.08229	0.009782	0.906253	16.3732	4.23e-17	81	FALSE	MICB	33738
Asthma	asthma	rs2596472	6	31428967	G	A	-0.070598	0.009386	0.318239	13.2468	5.67e-14	81	FALSE	MICB	33691
Asthma	asthma	rs3132089	6	31430010	G	A	-0.083548	0.011707	0.908092	12.0023	9.95e-13	81	FALSE	MICB	32648
Asthma	asthma	rs3099839	6	31430065	C	T	-0.083554	0.01172	0.908093	11.9785	1.05e-12	81	FALSE	MICB	32593
Asthma	asthma	rs3094605	6	31430694	G	C	-0.083398	0.011823	0.908091	11.7432	1.81e-12	81	FALSE	MICB	31964
Asthma	asthma	rs3132090	6	31430752	G	A	-0.083364	0.01188	0.908087	11.6276	2.36e-12	81	FALSE	MICB	31906
Asthma	asthma	rs2255223	6	31431723	G	A	-0.07383	0.012988	0.991869	7.87111	1.35e-08	81	FALSE	MICB	30935
Asthma	asthma	rs3130907	6	31431813	A	G	-0.083575	0.011698	0.908094	12.0272	9.39e-13	81	FALSE	MICB	30845
Asthma	asthma	rs3094014	6	31433558	G	A	-0.055561	0.008237	0.858122	10.7993	1.59e-11	81	FALSE	MICB	29100
Asthma	asthma	rs3128986	6	31433693	T	C	-0.073362	0.009137		14.9853	1.03e-15	81	FALSE	MICB	28965
Asthma	asthma	rs3131620	6	31433831	A	G	-0.055539	0.008077	0.858124	11.196	6.37e-12	81	FALSE	MICB	28827
Asthma	asthma	rs3094604	6	31434111	A	G	-0.055	0.0066	0.860992	16.0823	8.27e-17	81	FALSE	MICB	28547
Asthma	asthma	rs3128987	6	31434198	T	C	-0.055399	0.008121	0.858133	11.0301	9.33e-12	81	FALSE	MICB	28460
Asthma	asthma	rs3131619	6	31434331	A	T	-0.083844	0.012151	0.908128	11.2684	5.39e-12	81	FALSE	MICB	28327
Asthma	asthma	rs3094013	6	31434366	G	A	-0.083611	0.011913	0.90809	11.6332	2.33e-12	81	FALSE	MICB	28292
Asthma	asthma	rs3094012	6	31434520	G	C	-0.083347	0.013786	0.905266	8.81477	1.53e-09	81	FALSE	MICB	28138
Asthma	asthma	rs3131618	6	31434621	A	G	-0.083169	0.011955	0.908465	11.4424	3.61e-12	81	FALSE	MICB	28037
Asthma	asthma	rs2523676	6	31435991	C	T	-0.060919	0.009588	0.802257	9.66259	2.17e-10	81	FALSE	MICB	26667
Asthma	asthma	rs2844508	6	31436499	G	C	-0.055745	0.005089	0.425828	27.1687	6.78e-28	81	FALSE	MICB	26159
Asthma	asthma	rs2523669	6	31437872	C	T	-0.055631	0.005085	0.425789	27.0989	7.96e-28	81	FALSE	MICB	24786
Asthma	asthma	rs2523668	6	31438096	C	A	-0.070688	0.012363	0.826186	7.95554	1.11e-08	81	FALSE	MICB	24562
Asthma	asthma	rs2596450	6	31438243	G	A	-0.055503	0.005083	0.425727	27	1e-27	81	FALSE	MICB	24415
Asthma	asthma	rs2523663	6	31439740	G	T	-0.057619	0.005052	0.433751	29.3737	4.23e-30	81	FALSE	MICB	22918
Asthma	asthma	rs14597	6	31440014	C	A	-0.049597	0.004932	0.614543	23.036	9.2e-24	81	FALSE	MICB	22644
Asthma	asthma	rs3828890	6	31440669	C	G	0.092529	0.00962	0.818455	21.1477	7.12e-22	81	FALSE	MICB	21989
Asthma	asthma	rs9267150	6	31440881	C	T	0.093348	0.008824	0.818455	25.3948	4.03e-26	81	FALSE	MICB	21777
Asthma	asthma	rs72841242	6	31441510	G	A	0.124468	0.009988	0.864532	34.8813	1.31e-35	81	FALSE	MICB	21148
Asthma	asthma	rs9267153	6	31441996	T	C	0.093479	0.00903	0.81835	24.359	4.38e-25	81	FALSE	MICB	20662
Asthma	asthma	rs6940467	6	31442137	A	G	0.093969	0.008384	0.818147	28.3925	4.05e-29	81	FALSE	MICB	20521
Asthma	asthma	rs3131643	6	31442782	G	A	-0.045171	0.007481	0.876889	8.79371	1.61e-09	81	FALSE	MICB	19876
Asthma	asthma	rs2596443	6	31443436	A	G	-0.055588	0.005333	0.365793	24.6834	2.07e-25	81	FALSE	MICB	19222
Asthma	asthma	rs72841251	6	31444399	C	G	0.125734	0.009993	0.864589	35.5418	2.87e-36	81	FALSE	MICB	18259
Asthma	asthma	rs2523654	6	31444904	G	C	-0.055754	0.005127	0.672499	26.7816	1.65e-27	81	FALSE	MICB	17754
Asthma	asthma	rs2516435	6	31444934	C	A	-0.055751	0.005131	0.672499	26.7402	1.82e-27	81	FALSE	MICB	17724
Asthma	asthma	rs2516515	6	31444967	A	C	-0.055802	0.005131	0.672499	26.7873	1.63e-27	81	FALSE	MICB	17691
Asthma	asthma	rs2844502	6	31445216	G	A	-0.055739	0.00513	0.672459	26.7372	1.83e-27	81	FALSE	MICB	17442
Asthma	asthma	rs2248251	6	31445498	G	A	-0.055631	0.005128	0.672361	26.6566	2.2e-27	81	FALSE	MICB	17160
Asthma	asthma	rs2395488	6	31445909	A	G	-0.055913	0.005132	0.672453	26.8784	1.32e-27	81	FALSE	MICB	16749
Asthma	asthma	rs2395489	6	31446007	T	C	-0.055752	0.005132	0.672499	26.731	1.86e-27	81	FALSE	MICB	16651
Asthma	asthma	rs2248351	6	31446009	A	C	-0.058887	0.00725	0.672499	15.3183	4.81e-16	81	FALSE	MICB	16649
Asthma	asthma	rs2248352	6	31446018	A	G	-0.059019	0.005162	0.686625	29.5151	3.05e-30	81	FALSE	MICB	16640
Asthma	asthma	rs2905726	6	31446088	G	C	-0.055704	0.00513	0.672503	26.7108	1.95e-27	81	FALSE	MICB	16570
Asthma	asthma	rs2904778	6	31446089	C	G	-0.058795	0.007249	0.672503	15.2755	5.3e-16	81	FALSE	MICB	16569
Asthma	asthma	rs2904777	6	31446129	T	C	-0.055756	0.005129	0.672499	26.7612	1.73e-27	81	FALSE	MICB	16529
Asthma	asthma	rs2516425	6	31446200	A	G	-0.0558	0.005127	0.672366	26.8252	1.5e-27	81	FALSE	MICB	16458
Asthma	asthma	rs2248459	6	31446710	A	G	-0.055708	0.005124	0.672597	26.7734	1.69e-27	81	FALSE	MICB	15948
Asthma	asthma	rs2243429	6	31446820	G	T	-0.055747	0.00513	0.672434	26.7509	1.77e-27	81	FALSE	MICB	15838
Asthma	asthma	rs2248477	6	31447005	C	G	-0.138639	0.01408	0.96342	22.1199	7.59e-23	81	FALSE	MICB	15653
Asthma	asthma	rs2596536	6	31447848	C	T	-0.055692	0.005127	0.672294	26.7294	1.86e-27	81	FALSE	MICB	14810
Asthma	asthma	rs2516424	6	31448315	A	G	-0.0558	0.00513	0.672506	26.7931	1.61e-27	81	FALSE	MICB	14343
Asthma	asthma	rs2248613	6	31448432	G	T	-0.055721	0.005129	0.672444	26.7303	1.86e-27	81	FALSE	MICB	14226
Asthma	asthma	rs2248617	6	31448533	C	T	-0.055743	0.005128	0.672463	26.764	1.72e-27	81	FALSE	MICB	14125
Asthma	asthma	rs3099843	6	31448564	G	T	-0.074713	0.008234	0.903724	18.9134	1.22e-19	81	FALSE	MICB	14094
Asthma	asthma	rs3099844	6	31448976	C	A	-0.074554	0.008307	0.903699	18.5241	2.99e-19	81	FALSE	MICB	13682
Asthma	asthma	rs2248709	6	31449046	A	G	-0.055795	0.005128	0.672425	26.8092	1.55e-27	81	FALSE	MICB	13612
Asthma	asthma	rs7757420	6	31449213	A	T	0.123117	0.014792		16.044	9.04e-17	81	FALSE	MICB	13445
Asthma	asthma	rs3130908	6	31449552	T	C	-0.076579	0.008229	0.904416	19.8507	1.41e-20	81	FALSE	MICB	13106
Asthma	asthma	rs3130909	6	31449710	T	C	-0.076493	0.00827	0.904409	19.6204	2.4e-20	81	FALSE	MICB	12948
Asthma	asthma	rs2516510	6	31449914	T	C	-0.06185	0.008164	0.709776	13.4286	3.73e-14	81	FALSE	MICB	12744
Asthma	asthma	rs2516508	6	31450340	T	C	-0.061749	0.008178	0.709818	13.345	4.52e-14	81	FALSE	MICB	12318
Asthma	asthma	rs3131642	6	31450637	G	A	-0.074486	0.008117	0.903712	19.3271	4.71e-20	81	FALSE	MICB	12021
Asthma	asthma	rs2860233	6	31450702	G	A	-0.061573	0.008017	0.709688	13.7799	1.66e-14	81	FALSE	MICB	11956
Asthma	asthma	rs2905751	6	31450738	G	C	-0.061784	0.008124	0.70998	13.5264	2.98e-14	81	FALSE	MICB	11920
Asthma	asthma	rs2395032	6	31450824	G	A	-0.055633	0.006817		15.4558	3.5e-16	81	FALSE	MICB	11834
Asthma	asthma	rs2523708	6	31451279	C	T	-0.061438	0.008314	0.709987	12.8139	1.53e-13	81	FALSE	MICB	11379
Asthma	asthma	rs3132470	6	31451370	A	G	-0.074649	0.007822	0.903677	20.8328	1.47e-21	81	FALSE	MICB	11288
Asthma	asthma	rs2905747	6	31451476	A	G	-0.066931	0.007223	0.304545	19.6867	2.06e-20	81	FALSE	MICB	11182
Asthma	asthma	rs2523707	6	31451532	A	G	-0.062315	0.00731	0.709807	16.7912	1.62e-17	81	FALSE	MICB	11126
Asthma	asthma	rs2523706	6	31451567	T	C	-0.061577	0.00812	0.709809	13.4521	3.53e-14	81	FALSE	MICB	11091
Asthma	asthma	rs3094011	6	31451836	T	C	-0.074502	0.008131	0.90368	19.2683	5.39e-20	81	FALSE	MICB	10822
Asthma	asthma	rs2904602	6	31451847	G	A	-0.061564	0.007267	0.854102	16.5914	2.56e-17	81	FALSE	MICB	10811
Asthma	asthma	rs3094010	6	31451848	C	T	-0.074502	0.008131	0.90368	19.2683	5.39e-20	81	FALSE	MICB	10810
Asthma	asthma	rs2904601	6	31451923	T	A	-0.061635	0.008093	0.709908	13.5623	2.74e-14	81	FALSE	MICB	10735
Asthma	asthma	rs28698549	6	31452052	A	G	-0.059109	0.009853	0.535195	8.68996	2.04e-09	81	FALSE	MICB	10606
Asthma	asthma	rs28405701	6	31452090	G	A	-0.063857	0.006907	0.712273	19.6056	2.48e-20	81	FALSE	MICB	10568
Asthma	asthma	rs2516506	6	31452267	C	G	-0.061677	0.008132	0.709852	13.4585	3.48e-14	81	FALSE	MICB	10391
Asthma	asthma	rs2516505	6	31452443	C	G	-0.061659	0.008098	0.709902	13.5557	2.78e-14	81	FALSE	MICB	10215
Asthma	asthma	rs2516504	6	31452475	C	A	-0.061875	0.008049	0.709741	13.8029	1.57e-14	81	FALSE	MICB	10183
Asthma	asthma	rs2516419	6	31452673	C	T	-0.061632	0.008108	0.709885	13.5149	3.06e-14	81	FALSE	MICB	9985
Asthma	asthma	rs2523701	6	31452959	T	C	-0.061549	0.008231	0.709869	13.1012	7.92e-14	81	FALSE	MICB	9699
Asthma	asthma	rs2523700	6	31453029	G	C	-0.061633	0.008229	0.709757	13.1432	7.19e-14	81	FALSE	MICB	9629
Asthma	asthma	rs2905737	6	31453143	G	A	-0.056201	0.006874		15.5083	3.1e-16	81	FALSE	MICB	9515
Asthma	asthma	rs55912244	6	31453577	T	C	-0.067464	0.007519	0.709924	18.5137	3.06e-19	81	FALSE	MICB	9081
Asthma	asthma	rs116561454	6	31456092	G	A	0.120711	0.021698		7.5663	2.71e-08	81	FALSE	MICB	6566
Asthma	asthma	rs9267259	6	31456372	C	T	-0.038894	0.006736		8.09879	7.97e-09	81	FALSE	MICB	6286
Asthma	asthma	rs113682610	6	31456487	T	C	0.125437	0.009998	0.864673	35.34	4.57e-36	81	FALSE	MICB	6171
Asthma	asthma	rs3130920	6	31457959	G	C	-0.070302	0.009739	0.853993	12.2625	5.46e-13	81	FALSE	MICB	4699
Asthma	asthma	rs2507963	6	31458464	C	T	-0.039125	0.006722		8.22055	6.02e-09	81	FALSE	MICB	4194
Asthma	asthma	rs113381230	6	31460916	T	C	0.125122	0.009989	0.864423	35.2313	5.87e-36	81	FALSE	MICB	1742
Asthma	asthma	rs2507971	6	31461372	A	T	-0.056828	0.004961	0.467362	29.6189	2.4e-30	81	FALSE	MICB	1286
Asthma	asthma	rs2894221	6	31461771	T	A	-0.056865	0.005009	0.648777	29.1133	7.7e-30	81	FALSE	MICB	887
Asthma	asthma	rs2395041	6	31461795	C	A	-0.058621	0.005003	0.464918	30.9524	1.12e-31	81	FALSE	MICB	863
Asthma	asthma	rs3130923	6	31462135	G	A	-0.077354	0.008352	0.904181	19.6686	2.14e-20	81	FALSE	MICB	523
Asthma	asthma	rs3130925	6	31463621	A	G	-0.067788	0.006504	0.312803	24.6778	2.1e-25	81	FALSE	MICB	-963
Asthma	asthma	rs3130926	6	31463680	G	A	-0.06181	0.007379		16.2401	5.75e-17	81	FALSE	MICB	-1022
Asthma	asthma	rs2534676	6	31464029	C	T	-0.053801	0.005226	0.394369	24.0995	7.95e-25	81	FALSE	MICB	-1371
Asthma	asthma	rs9469017	6	31464439	G	A	0.110418	0.014645		13.3079	4.92e-14	81	FALSE	MICB	-1781
Asthma	asthma	rs3095234	6	31464571	C	T	-0.067721	0.006506	0.312803	24.6151	2.43e-25	81	FALSE	MICB	-1913
Asthma	asthma	rs3130927	6	31464992	A	G	-0.067777	0.006513	0.312803	24.6053	2.48e-25	81	FALSE	MICB	-2334
Asthma	asthma	rs3094005	6	31465047	G	T	-0.077618	0.008533	0.904397	19.0032	9.93e-20	81	FALSE	MICB	-2389
Asthma	asthma	rs2534674	6	31465103	T	C	-0.053911	0.005343	0.394222	23.185	6.53e-24	81	FALSE	MICB	-2445
Asthma	asthma	rs3828916	6	31465915	G	C	-0.067728	0.006512	0.312831	24.5773	2.65e-25	81	FALSE	MICB	-3257
Asthma	asthma	rs3134897	6	31466547	T	C	-0.067763	0.006545	0.31283	24.3648	4.32e-25	81	FALSE	MICB	-3889
Asthma	asthma	rs28718430	6	31468059	C	T	-0.069764	0.009774	0.854661	12.0062	9.86e-13	81	FALSE	MICB	-5401
Asthma	asthma	rs2534666	6	31468546	A	G	-0.053672	0.005519	0.394178	21.6013	2.5e-22	81	FALSE	MICB	-5888
Asthma	asthma	rs3094003	6	31469251	C	G	-0.067763	0.006463	0.312715	24.9598	1.1e-25	81	FALSE	MICB	-6593
Asthma	asthma	rs2855807	6	31469323	C	T	-0.053522	0.00541	0.394187	22.3208	4.78e-23	81	FALSE	MICB	-6665
Asthma	asthma	rs3093955	6	31469649	G	T	-0.067842	0.006554	0.312824	24.3516	4.45e-25	81	FALSE	MICB	-6991
Asthma	asthma	rs3095233	6	31469774	A	G	-0.077837	0.008555	0.904494	19.0104	9.76e-20	81	FALSE	MICB	-7116
Asthma	asthma	rs2534663	6	31469933	G	A	-0.053649	0.005523	0.394247	21.547	2.84e-22	81	FALSE	MICB	-7275
Asthma	asthma	rs3095232	6	31470148	G	A	-0.067844	0.006556	0.312824	24.3436	4.53e-25	81	FALSE	MICB	-7490
Asthma	asthma	rs3095231	6	31470343	G	A	-0.067843	0.006555	0.312824	24.3435	4.53e-25	81	FALSE	MICB	-7685
Asthma	asthma	rs2855809	6	31470352	T	A	-0.053656	0.005521	0.394247	21.5718	2.68e-22	81	FALSE	MICB	-7694
Asthma	asthma	rs3095230	6	31470673	G	A	-0.067852	0.006546	0.312823	24.4169	3.83e-25	81	FALSE	MICB	-8015
Asthma	asthma	rs2855810	6	31471129	C	A	-0.05355	0.005409	0.394157	22.3546	4.42e-23	81	FALSE	MICB	-8471
Asthma	asthma	rs3094002	6	31471222	A	G	-0.067853	0.006546	0.312823	24.4171	3.83e-25	81	FALSE	MICB	-8564
Asthma	asthma	rs2534659	6	31472149	G	A	-0.048952	0.006473		13.3831	4.14e-14	81	FALSE	MICB	-9491
Asthma	asthma	rs3020831	6	31472162	G	T	-0.042111	0.006827		9.14872	7.1e-10	81	FALSE	MICB	-9504
Asthma	asthma	rs2516426	6	31472308	C	T	-0.053665	0.005511	0.394247	21.6508	2.23e-22	81	FALSE	MICB	-9650
Asthma	asthma	rs2534658	6	31472344	A	G	-0.06136	0.007231	0.847337	16.6468	2.26e-17	81	FALSE	MICB	-9686
Asthma	asthma	rs2855812	6	31472720	G	T	-0.078809	0.005581	0.754429	44.4989	3.17e-45	81	FALSE	MICB	-10062
Asthma	asthma	rs3134899	6	31473286	C	T	-0.067714	0.00662	0.312831	23.8019	1.58e-24	81	FALSE	MICB	-10628
Asthma	asthma	rs3131639	6	31473546	A	G	-0.067812	0.006561	0.312882	24.2833	5.21e-25	81	FALSE	MICB	-10888
Asthma	asthma	rs3130616	6	31473746	G	A	-0.077805	0.008609	0.904494	18.7717	1.69e-19	81	FALSE	MICB	-11088
Asthma	asthma	rs2286713	6	31473844	T	C	-0.068073	0.00681	0.312692	22.7701	1.7e-23	81	FALSE	MICB	-11186
Asthma	asthma	rs3134900	6	31473957	C	G	-0.075897	0.008039	0.903772	20.4047	3.94e-21	81	FALSE	MICB	-11299
Asthma	asthma	rs2242955	6	31474280	G	A	-0.060335	0.007179	0.850645	16.3444	4.52e-17	81	FALSE	MICB	-11622
Asthma	asthma	rs3093954	6	31474449	T	G	-0.067819	0.006568	0.31282	24.2385	5.77e-25	81	FALSE	MICB	-11791
Asthma	asthma	rs2844500	6	31474685	C	T	-0.06182	0.007274	0.854378	16.6938	2.02e-17	81	FALSE	MICB	-12027
Asthma	asthma	rs3093953	6	31474688	T	G	-0.067865	0.00661	0.312862	23.9748	1.06e-24	81	FALSE	MICB	-12030
Asthma	asthma	rs3131638	6	31475127	A	G	-0.067097	0.007768	0.30692	17.2159	6.08e-18	81	FALSE	MICB	-12469
Asthma	asthma	rs3130615	6	31475413	G	A	-0.071558	0.005362	0.322632	39.852	1.41e-40	81	FALSE	MICB	-12755
Asthma	asthma	rs3132468	6	31475486	C	T	-0.071536	0.005364	0.322633	39.806	1.56e-40	81	FALSE	MICB	-12828
Asthma	asthma	rs3093952	6	31475764	A	G	-0.072344	0.008219	0.322627	17.8489	1.42e-18	81	FALSE	MICB	-13106
Asthma	asthma	rs28729827	6	31475811	T	C	-0.07154	0.005364	0.322627	39.806	1.56e-40	81	FALSE	MICB	-13153
Asthma	asthma	rs3131636	6	31476094	A	G	-0.071111	0.005367	0.322829	39.2999	5.01e-40	81	FALSE	MICB	-13436
Asthma	asthma	rs3131635	6	31476134	A	G	-0.071521	0.005365	0.322637	39.7794	1.66e-40	81	FALSE	MICB	-13476
Asthma	asthma	rs3134891	6	31476265	G	A	-0.066761	0.007831	0.307113	16.7925	1.61e-17	81	FALSE	MICB	-13607
Asthma	asthma	rs3132466	6	31476339	C	T	-0.071816	0.007352	0.322627	21.7839	1.64e-22	81	FALSE	MICB	-13681
Asthma	asthma	rs3134892	6	31476340	A	G	-0.066761	0.007831	0.307113	16.7925	1.61e-17	81	FALSE	MICB	-13682
Asthma	asthma	rs3130614	6	31476458	T	A	-0.080463	0.01013	0.907466	14.6852	2.06e-15	81	FALSE	MICB	-13800
Asthma	asthma	rs3134893	6	31476514	C	A	-0.071531	0.005365	0.322577	39.7855	1.64e-40	81	FALSE	MICB	-13856
Asthma	asthma	rs3134894	6	31476833	A	G	-0.066761	0.007831	0.307113	16.7925	1.61e-17	81	FALSE	MICB	-14175
Asthma	asthma	rs3132465	6	31476995	G	T	-0.066761	0.007831	0.307113	16.7925	1.61e-17	81	FALSE	MICB	-14337
Asthma	asthma	rs3134895	6	31477022	C	T	-0.066804	0.007873	0.307337	16.6427	2.28e-17	81	FALSE	MICB	-14364
Asthma	asthma	rs3131634	6	31477189	A	G	-0.071529	0.005365	0.322627	39.7889	1.63e-40	81	FALSE	MICB	-14531
Asthma	asthma	rs3132464	6	31477461	C	T	-0.066765	0.007835	0.307118	16.7775	1.67e-17	81	FALSE	MICB	-14803
Asthma	asthma	rs1065076	6	31477681	A	G	-0.071762	0.005361	0.322626	40.1018	7.91e-41	81	FALSE	MICB	-15023
Asthma	asthma	rs3132463	6	31479645	T	C	-0.066741	0.007829	0.307109	16.7901	1.62e-17	81	FALSE	MICB	744
Asthma	asthma	rs2844497	6	31480133	C	T	-0.061554	0.007273	0.854623	16.5616	2.74e-17	81	FALSE	MICB	1232
Asthma	asthma	rs3132462	6	31480578	G	T	-0.071465	0.005363	0.322574	39.7391	1.82e-40	81	FALSE	MICB	1677
Asthma	asthma	rs2516404	6	31480744	G	A	-0.061299	0.007273	0.854596	16.434	3.68e-17	81	FALSE	MICB	1843
Asthma	asthma	rs3130612	6	31482097	T	G	-0.080913	0.010601	0.90779	13.6191	2.4e-14	81	FALSE	MICB	3196
Asthma	asthma	rs75918044	6	31482099	A	C	0.125745	0.009978	0.864605	35.6469	2.25e-36	81	FALSE	MICB	3198
Asthma	asthma	rs9267445	6	31483481	G	C	-0.077485	0.008524	0.90449	18.9793	1.05e-19	81	FALSE	MICB	4580
Asthma	asthma	rs72847209	6	31487067	T	C	0.09873	0.008406	0.812042	31.0905	8.12e-32	81	FALSE	MICB	8166
Asthma	asthma	rs3132455	6	31487954	G	C	-0.046621	0.005172	0.699888	18.6747	2.11e-19	81	FALSE	MCCD1	8540
Asthma	asthma	rs72847211	6	31488233	G	T	0.124188	0.009985	0.864731	34.7449	1.8e-35	81	FALSE	MCCD1	8261
Asthma	asthma	rs116462901	6	31488532	G	C	0.136494	0.01082	0.881413	35.7214	1.9e-36	81	FALSE	MCCD1	7962
Asthma	asthma	rs549105374	6	31488922	A	T	0.12381	0.011192	0.865177	27.6864	2.06e-28	81	FALSE	MCCD1	7572
Asthma	asthma	rs77192564	6	31488939	C	T	0.09837	0.008406	0.81218	30.8671	1.36e-31	81	FALSE	MCCD1	7555
Asthma	asthma	rs9469021	6	31490970	C	T	0.119574	0.009885	0.865838	32.9215	1.2e-33	81	FALSE	MCCD1	5524
Asthma	asthma	rs114060326	6	31492016	G	C	0.13671	0.010826	0.881425	35.7908	1.62e-36	81	FALSE	MCCD1	4478
Asthma	asthma	rs3093988	6	31492453	G	A	-0.068897	0.012604	0.86351	7.32777	4.7e-08	81	FALSE	MCCD1	4041
Asthma	asthma	rs3093987	6	31492961	A	G	-0.046318	0.005168	0.697373	18.4717	3.37e-19	81	FALSE	MCCD1	3533
Asthma	asthma	rs2516486	6	31494202	A	G	0.082005	0.011645	0.79316	11.7067	1.96e-12	81	FALSE	MCCD1	2292
Asthma	asthma	rs2734573	6	31494738	C	A	-0.043133	0.004927	0.585311	17.6616	2.18e-18	81	FALSE	MCCD1	1756
Asthma	asthma	rs72847218	6	31494870	G	A	0.124066	0.009984	0.864734	34.6858	2.06e-35	81	FALSE	MCCD1	1624
Asthma	asthma	rs72847222	6	31497248	G	A	0.124022	0.009978	0.86432	34.7078	1.96e-35	81	FALSE	MCCD1	-754
Asthma	asthma	rs3130055	6	31497399	C	T	-0.062915	0.005332	0.374501	31.3746	4.22e-32	81	FALSE	MCCD1	-905
Asthma	asthma	rs113695302	6	31497400	G	A	0.124125	0.009986	0.864737	34.7095	1.95e-35	81	FALSE	MCCD1	-906
Asthma	asthma	rs2075582	6	31497706	C	T	-0.063022	0.005333	0.374321	31.4563	3.5e-32	81	FALSE	MCCD1	-1212
Asthma	asthma	rs74367810	6	31499229	C	T	0.123834	0.009984	0.864727	34.5626	2.74e-35	81	FALSE	DDX39B	-1233
Asthma	asthma	rs11796	6	31501212	A	T	-0.033401	0.005089	0.673288	10.2639	5.45e-11	81	FALSE	DDX39B	-3216
Asthma	asthma	rs1055385	6	31501548	G	A	0.097003	0.007989	0.804752	33.1595	6.93e-34	81	FALSE	DDX39B	-3552
Asthma	asthma	rs1055384	6	31501558	C	T	-0.069423	0.012227	0.863437	7.85463	1.4e-08	81	FALSE	DDX39B	-3562
Asthma	asthma	rs1055388	6	31501737	C	T	-0.063043	0.005334	0.374518	31.4711	3.38e-32	81	FALSE	DDX39B	-3741
Asthma	asthma	rs2075581	6	31503703	C	T	0.096986	0.007992	0.804849	33.125	7.5e-34	81	FALSE	DDX39B	-5707
Asthma	asthma	rs115225594	6	31504805	G	A	0.123762	0.009984	0.864723	34.5217	3.01e-35	81	FALSE	DDX39B	-6809
Asthma	asthma	rs3093975	6	31506138	G	A	-0.069318	0.012067	0.863558	8.0236	9.47e-09	81	FALSE	DDX39B	-8142
Asthma	asthma	rs3093974	6	31506210	G	A	-0.033396	0.005085	0.673761	10.275	5.31e-11	81	FALSE	DDX39B	-8214
Asthma	asthma	rs933208	6	31506648	G	T	-0.063217	0.005336	0.374497	31.6149	2.43e-32	81	FALSE	DDX39B	-8652
Asthma	asthma	rs2071595	6	31507062	G	C	0.097008	0.007991	0.804752	33.1513	7.06e-34	81	FALSE	DDX39B	-9066
Asthma	asthma	rs2239709	6	31507447	C	T	0.097164	0.00799	0.804765	33.2635	5.45e-34	81	FALSE	DDX39B	-9451
Asthma	asthma	rs3130059	6	31509284	G	C	-0.03707	0.005379	0.673401	11.2412	5.74e-12	81	FALSE	DDX39B	-11288
Asthma	asthma	rs2523507	6	31509355	G	A	-0.06255	0.00533	0.374583	31.0385	9.15e-32	81	FALSE	DDX39B	-11359
Asthma	asthma	rs2239525	6	31509372	G	A	-0.06254	0.005332	0.374616	31.0132	9.7e-32	81	FALSE	DDX39B	-11376
Asthma	asthma	rs2239526	6	31509432	G	A	-0.062506	0.005331	0.374458	30.9908	1.02e-31	81	FALSE	DDX39B	-11436
Asthma	asthma	rs2239527	6	31509779	C	G	-0.033168	0.005095	0.673859	10.1097	7.77e-11	81	FALSE	DDX39B	-11783
Asthma	asthma	rs2239528	6	31510105	A	G	-0.062472	0.005332	0.37463	30.9463	1.13e-31	81	FALSE	DDX39B	-12109
Asthma	asthma	rs2523504	6	31510858	T	C	-0.062453	0.005329	0.374678	30.9623	1.09e-31	81	FALSE	ATP6V1G2-DDX39B	-12862
Asthma	asthma	rs3130630	6	31510933	A	C	-0.037011	0.005389	0.673293	11.1704	6.75e-12	81	FALSE	ATP6V1G2-DDX39B	-12937
Asthma	asthma	rs3130629	6	31510935	C	A	0.096068	0.007999	0.806337	32.4623	3.45e-33	81	FALSE	ATP6V1G2-DDX39B	-12939
Asthma	asthma	rs68092383	6	31511705	A	G	0.096302	0.008005	0.806329	32.574	2.67e-33	81	FALSE	ATP6V1G2-DDX39B	-13709
Asthma	asthma	rs111874448	6	31512123	C	T	0.122115	0.009899	0.864689	34.2003	6.31e-35	81	FALSE	ATP6V1G2-DDX39B	-14127
Asthma	asthma	rs2071594	6	31512720	G	C	-0.033516	0.005092	0.673283	10.3198	4.79e-11	81	FALSE	ATP6V1G2-DDX39B	-14724
Asthma	asthma	rs2071593	6	31512799	G	A	0.096381	0.008005	0.806347	32.6224	2.39e-33	81	FALSE	ATP6V1G2-DDX39B	-14803
Asthma	asthma	rs9267488	6	31514247	A	G	-0.077519	0.008509	0.90444	19.0581	8.75e-20	81	FALSE	ATP6V1G2-DDX39B	-16251
Asthma	asthma	rs3219184	6	31515140	A	G	0.096919	0.007969	0.801399	33.268	5.39e-34	81	FALSE	ATP6V1G2	-2901
Asthma	asthma	rs2071592	6	31515340	T	A	-0.045636	0.005154	0.68893	18.0511	8.89e-19	81	FALSE	ATP6V1G2	-3101
Asthma	asthma	rs116282626	6	31515619	G	A	0.123646	0.009986	0.864686	34.4461	3.58e-35	81	FALSE	ATP6V1G2	-3380
Asthma	asthma	rs2071591	6	31515799	G	A	-0.032276	0.005078	0.662345	9.67084	2.13e-10	81	FALSE	ATP6V1G2	-3560
Asthma	asthma	rs2844492	6	31518169	A	G	-0.133665	0.020049		10.5681	2.7e-11	81	FALSE	NFKBIL1	-3522
Asthma	asthma	rs113488102	6	31518932	T	G	0.122634	0.009756	0.862202	35.4712	3.38e-36	81	FALSE	NFKBIL1	-4285
Asthma	asthma	rs7749930	6	31520177	G	A	0.122743	0.009757	0.862192	35.5267	2.97e-36	81	FALSE	NFKBIL1	-5530
Asthma	asthma	rs7754479	6	31520639	G	A	0.122766	0.009757	0.862192	35.5364	2.91e-36	81	FALSE	NFKBIL1	-5992
Asthma	asthma	rs34492353	6	31520658	T	A	-0.104449	0.014149	0.918355	12.788	1.63e-13	81	FALSE	NFKBIL1	-6011
Asthma	asthma	rs3094594	6	31521903	G	T	-0.032557	0.005076	0.66228	9.83387	1.47e-10	81	FALSE	NFKBIL1	-7256
Asthma	asthma	rs2516395	6	31523216	T	C	-0.053726	0.009143	0.831875	8.36456	4.32e-09	81	FALSE	NFKBIL1	-8569
Asthma	asthma	rs3093949	6	31525184	C	T	-0.032666	0.005091	0.670027	9.83979	1.45e-10	81	FALSE	NFKBIL1	-10537
Asthma	asthma	rs2857603	6	31529365	G	A	-0.080334	0.012999	0.992643	9.18045	6.6e-10	81	FALSE	NFKBIL1	2759
Asthma	asthma	rs150978802	6	31530416	C	A	-0.079903	0.014605	0.966658	7.33873	4.58e-08	81	FALSE	NFKBIL1	3810
Asthma	asthma	rs3131641	6	31532564	G	A	-0.032449	0.005081	0.662263	9.75706	1.75e-10	81	FALSE	NFKBIL1	5958
Asthma	asthma	rs2857601	6	31533980	G	A	-0.104349	0.015515	0.9963	10.7426	1.81e-11	81	FALSE	LTA	5851
Asthma	asthma	rs1800683	6	31540071	G	A	-0.032471	0.005103	0.673788	9.69159	2.03e-10	81	FALSE	LTA	-240
Asthma	asthma	rs909253	6	31540313	A	G	-0.032336	0.005098	0.672947	9.63285	2.33e-10	81	FALSE	LTA	-482
Asthma	asthma	rs3093542	6	31540693	G	C	0.123606	0.009979	0.864584	34.4727	3.37e-35	81	FALSE	LTA	-862
Asthma	asthma	rs1041981	6	31540784	C	A	-0.032576	0.005101	0.673551	9.75659	1.75e-10	81	FALSE	LTA	-953
Asthma	asthma	rs4647195	6	31540957	T	C	0.182506	0.023295		14.3075	4.93e-15	81	FALSE	LTA	-1126
Asthma	asthma	rs1800628	6	31546850	G	A	-0.081262	0.010964	0.907891	12.8853	1.3e-13	81	FALSE	TNF	737
Asthma	asthma	rs28732144	6	31556205	G	A	0.096874	0.016439		8.40949	3.89e-09	81	FALSE	LST1	-2304
Asthma	asthma	rs3087617	6	31556656	A	T	0.084317	0.012134		11.4165	3.83e-12	81	FALSE	LST1	-2755
Asthma	asthma	rs3130063	6	31558702	C	T	-0.077891	0.008275	0.904488	20.2899	5.13e-21	81	FALSE	NCR3	-2030
Asthma	asthma	rs3130632	6	31562764	C	T	-0.050634	0.007615	0.810441	10.5147	3.06e-11	81	FALSE	NCR3	2002
Asthma	asthma	rs71563353	6	31562924	C	T	0.118412	0.01451		15.4558	3.5e-16	81	FALSE	NCR3	2162
Asthma	asthma	rs139139829	6	31563571	C	T	0.124384	0.010047	0.866137	34.4399	3.63e-35	81	FALSE	NCR3	2809
Asthma	asthma	rs3130631	6	31566168	C	G	-0.078019	0.008121	0.904543	21.0989	7.96e-22	81	FALSE	NCR3	5406
Asthma	asthma	rs2857595	6	31568469	G	A	-0.048311	0.005966	0.799162	15.2303	5.88e-16	81	FALSE	NCR3	7707
Asthma	asthma	rs2736186	6	31572333	G	A	0.127045	0.010114	0.87608	35.4261	3.75e-36	81	FALSE	AIF1	10628
Asthma	asthma	rs2844479	6	31572956	A	C	-0.034549	0.006311	0.713128	7.34673	4.5e-08	81	FALSE	AIF1	10005
Asthma	asthma	rs138719004	6	31576508	A	G	0.132252	0.021602		9.02194	9.51e-10	81	FALSE	AIF1	6453
Asthma	asthma	rs3132451	6	31582025	G	C	-0.039967	0.006157	0.827347	10.0564	8.78e-11	81	FALSE	AIF1	936
Asthma	asthma	rs3130621	6	31587083	T	C	-0.038966	0.006964	0.827833	7.64625	2.26e-08	81	FALSE	PRRC2A	1414
Asthma	asthma	rs3130070	6	31591808	A	G	-0.038792	0.007045	0.827563	7.42647	3.75e-08	81	FALSE	PRRC2A	-3311
Asthma	asthma	rs2260051	6	31591918	A	T	-0.038813	0.004874	0.506397	14.7526	1.77e-15	81	FALSE	PRRC2A	-3421
Asthma	asthma	rs3115664	6	31592636	C	T	-0.039002	0.006925	0.827834	7.73904	1.82e-08	81	FALSE	PRRC2A	-4139
Asthma	asthma	rs3132450	6	31596138	A	G	-0.081648	0.010051	0.908407	15.321	4.78e-16	81	FALSE	PRRC2A	-7641
Asthma	asthma	rs3130624	6	31597875	A	G	-0.038937	0.006817	0.828165	7.94093	1.15e-08	81	FALSE	PRRC2A	-9378
Asthma	asthma	rs3130626	6	31598489	A	G	-0.039021	0.006878	0.828351	7.84286	1.44e-08	81	FALSE	PRRC2A	-9992
Asthma	asthma	rs2736157	6	31600820	A	G	-0.038889	0.006416	0.828198	8.85574	1.39e-09	81	FALSE	PRRC2A	-12323
Asthma	asthma	rs3130627	6	31600851	G	T	-0.039098	0.006843	0.828302	7.94414	1.14e-08	81	FALSE	PRRC2A	-12354
Asthma	asthma	rs3115663	6	31601843	T	C	-0.039132	0.006844	0.827882	7.95451	1.11e-08	81	FALSE	PRRC2A	-13346
Asthma	asthma	rs10885	6	31604591	C	T	-0.039031	0.006886	0.82804	7.82862	1.48e-08	81	FALSE	PRRC2A	-16094
Asthma	asthma	rs7889	6	31605448	C	G	-0.058951	0.004976	0.515346	31.6145	2.43e-32	81	FALSE	PRRC2A	-16951
Asthma	asthma	rs3130046	6	31606398	C	G	-0.038955	0.007084	0.827993	7.40749	3.91e-08	81	FALSE	BAG6	407
Asthma	asthma	rs3130628	6	31609272	T	C	-0.039061	0.006784	0.827992	8.05848	8.74e-09	81	FALSE	BAG6	-2467
Asthma	asthma	rs1077394	6	31610384	C	T	-0.049855	0.005044	0.442108	22.282	5.22e-23	81	FALSE	BAG6	-3579
Asthma	asthma	rs3130047	6	31610479	C	T	-0.039089	0.006911	0.827993	7.79938	1.59e-08	81	FALSE	BAG6	-3674
Asthma	asthma	rs115470510	6	31618511	G	A	-0.142908	0.014318	0.965784	22.7055	1.97e-23	81	FALSE	BAG6	-11706
Asthma	asthma	rs3117583	6	31619576	A	G	-0.038977	0.006936	0.827929	7.70766	1.96e-08	81	FALSE	BAG6	-12771
Asthma	asthma	rs2736201	6	31620134	A	C	-0.062186	0.009032		11.2219	6e-12	81	FALSE	BAG6	-13329
Asthma	asthma	rs3117582	6	31620520	T	G	-0.081714	0.010241	0.90842	14.8104	1.55e-15	81	FALSE	APOM	-327
Asthma	asthma	rs79342353	6	31622142	G	A	0.138179	0.010762	0.881925	36.9648	1.08e-37	81	FALSE	APOM	-1949
Asthma	asthma	rs3117581	6	31624864	A	G	-0.081721	0.010082	0.90843	15.2574	5.53e-16	81	FALSE	APOM	-4671
Asthma	asthma	rs3132449	6	31626013	C	T	-0.081717	0.010078	0.908408	15.2692	5.38e-16	81	FALSE	APOM	26
Asthma	asthma	rs805262	6	31628733	C	T	-0.052603	0.004897	0.590617	26.1557	6.99e-27	81	FALSE	C6orf47	184
Asthma	asthma	rs3130618	6	31632134	C	A	-0.039113	0.007095	0.828007	7.44175	3.62e-08	81	FALSE	GPANK1	-3128
Asthma	asthma	rs3117579	6	31633496	G	T	-0.039097	0.006947	0.827974	7.72857	1.87e-08	81	FALSE	GPANK1	-4490
Asthma	asthma	rs9267531	6	31636742	A	G	-0.081728	0.010003	0.90843	15.4888	3.24e-16	81	FALSE	CSNK2B	-3729
Asthma	asthma	rs41267066	6	31640227	T	C	0.137473	0.010754	0.881887	36.6528	2.22e-37	81	FALSE	LY6G5B	-2283
Asthma	asthma	rs9267539	6	31666424	A	C	-0.081661	0.010032	0.90835	15.3811	4.16e-16	81	FALSE	ABHD16A	-11698
Asthma	asthma	rs114276434	6	31669585	T	C	0.136444	0.010531	0.878554	37.623	2.38e-38	81	FALSE	ABHD16A	-14859
Asthma	asthma	rs9267544	6	31671557	C	A	-0.081602	0.010131	0.90835	15.0776	8.36e-16	81	FALSE	XXbac-BPG32J3.20	-16818
Asthma	asthma	rs805285	6	31679465	G	C	0.058912	0.008734	0.630833	10.8005	1.58e-11	81	FALSE	XXbac-BPG32J3.20	-24726
Asthma	asthma	rs15574	6	31686497	G	A	0.06281	0.006749	0.637726	19.8521	1.41e-20	81	FALSE	C6orf25	-126
Asthma	asthma	rs1065356	6	31687008	G	A	0.064356	0.005695	0.640562	28.8452	1.43e-29	81	FALSE	C6orf25	-637
Asthma	asthma	rs805293	6	31688518	T	A	-0.043019	0.00571	0.625892	13.2905	5.12e-14	81	FALSE	C6orf25	-2147
Asthma	asthma	rs805292	6	31690009	G	A	0.062446	0.006669	0.637253	20.0847	8.23e-21	81	FALSE	C6orf25	-3638
Asthma	asthma	rs11540321	6	31695368	G	A	-0.084146	0.010712	0.930453	14.378	4.19e-15	81	FALSE	DDAH2	-553
Asthma	asthma	rs17201046	6	31699573	G	A	0.139443	0.010469	0.877902	39.7068	1.96e-40	81	FALSE	CLIC1	-1215
Asthma	asthma	rs3131383	6	31704294	G	T	-0.080911	0.010439	0.908063	14.0191	9.57e-15	81	FALSE	CLIC1	-5936
Asthma	asthma	rs145269503	6	31705126	G	A	-0.134687	0.015452	0.965628	17.5175	3.04e-18	81	FALSE	CLIC1	-6768
Asthma	asthma	rs3101018	6	31705864	C	T	-0.080322	0.009725	0.908221	15.8122	1.54e-16	81	FALSE	CLIC1	-7506
Asthma	asthma	rs3131381	6	31708463	C	A	-0.081075	0.010248	0.908229	14.5725	2.68e-15	81	FALSE	MSH5	-738
Asthma	asthma	rs28381348	6	31708910	T	C	-0.083538	0.010667	0.930357	14.2957	5.06e-15	81	FALSE	MSH5	-1185
Asthma	asthma	rs3131380	6	31709778	A	G	-0.081077	0.010237	0.908229	14.6025	2.5e-15	81	FALSE	MSH5	-2053
Asthma	asthma	rs28745894	6	31709814	G	C	-0.083725	0.011124	0.935071	13.2646	5.44e-14	81	FALSE	MSH5	-2089
Asthma	asthma	rs28745895	6	31709969	C	A	0.139108	0.01047	0.877956	39.5142	3.06e-40	81	FALSE	MSH5	-2244
Asthma	asthma	rs3132445	6	31712196	G	A	-0.080937	0.010053	0.908227	15.0632	8.65e-16	81	FALSE	MSH5	-4471
Asthma	asthma	rs3132444	6	31713565	T	G	-0.100696	0.018134		7.54089	2.88e-08	81	FALSE	MSH5	-5840
Asthma	asthma	rs41315808	6	31713835	G	A	0.101535	0.016334		9.27916	5.26e-10	81	FALSE	MSH5	-6110
Asthma	asthma	rs3132443	6	31714031	G	A	-0.081074	0.010248	0.908229	14.5727	2.67e-15	81	FALSE	MSH5	-6306
Asthma	asthma	rs3130484	6	31715882	T	C	-0.081001	0.010242	0.908211	14.5649	2.72e-15	81	FALSE	MSH5	-8157
Asthma	asthma	rs3117573	6	31718396	C	G	-0.081026	0.010306	0.908229	14.4007	3.97e-15	81	FALSE	MSH5	-10671
Asthma	asthma	rs3131379	6	31721033	G	A	-0.081056	0.010224	0.908222	14.6309	2.34e-15	81	FALSE	MSH5	-13308
Asthma	asthma	rs3117574	6	31725230	G	A	-0.081154	0.010186	0.908205	14.7679	1.71e-15	81	FALSE	MSH5	-17505
Asthma	asthma	rs3131378	6	31725285	A	G	-0.081005	0.010214	0.908218	14.6412	2.28e-15	81	FALSE	MSH5	-17560
Asthma	asthma	rs3117575	6	31726253	T	C	-0.080575	0.010067	0.908087	14.8988	1.26e-15	81	FALSE	MSH5	-18528
Asthma	asthma	rs3117576	6	31726794	T	C	-0.081039	0.010244	0.908226	14.5709	2.69e-15	81	FALSE	MSH5	-19069
Asthma	asthma	rs3117577	6	31727474	A	G	-0.081255	0.010139	0.908217	14.935	1.16e-15	81	FALSE	MSH5	-19749
Asthma	asthma	rs3115672	6	31727897	C	T	-0.080736	0.009975	0.908158	15.2169	6.07e-16	81	FALSE	MSH5	-20172
Asthma	asthma	rs187911831	6	31732942	C	T	0.136927	0.010665	0.881273	36.9633	1.09e-37	81	FALSE	MSH5-SAPCD1	314
Asthma	asthma	rs113525864	6	31733186	A	C	0.138938	0.010418	0.877625	39.8086	1.55e-40	81	FALSE	VWA7	181
Asthma	asthma	rs3101017	6	31733466	T	C	-0.081075	0.010184	0.908228	14.7477	1.79e-15	81	FALSE	VWA7	-99
Asthma	asthma	rs34341244	6	31733759	G	A	0.138521	0.010513	0.877957	38.8786	1.32e-39	81	FALSE	VWA7	-392
Asthma	asthma	rs3115671	6	31734345	G	T	-0.081036	0.010199	0.908203	14.6938	2.02e-15	81	FALSE	VWA7	-978
Asthma	asthma	rs3130490	6	31739120	G	T	-0.08115	0.009985	0.908245	15.3353	4.62e-16	81	FALSE	VWA7	-5753
Asthma	asthma	rs707930	6	31741659	C	T	-0.046664	0.004898	0.597328	20.7611	1.73e-21	81	FALSE	VWA7	-8292
Asthma	asthma	rs114936741	6	31744148	C	T	0.13881	0.010468	0.877811	39.3648	4.32e-40	81	FALSE	VWA7	-10781
Asthma	asthma	rs3130491	6	31745464	G	A	-0.081517	0.010866	0.908249	13.1822	6.57e-14	81	FALSE	VARS	-169
Asthma	asthma	rs915652	6	31749142	G	A	-0.080672	0.010571	0.908247	13.6153	2.43e-14	81	FALSE	VARS	-3847
Asthma	asthma	rs915651	6	31749184	G	A	-0.080507	0.010588	0.908255	13.5222	3e-14	81	FALSE	VARS	-3889
Asthma	asthma	rs707924	6	31751727	C	T	0.067936	0.012256	0.669124	7.51674	3.04e-08	81	FALSE	VARS	-6432
Asthma	asthma	rs707923	6	31754052	A	C	0.053116	0.008696		8.98288	1.04e-09	81	FALSE	VARS	-8757
Asthma	asthma	rs142006308	6	31757791	G	A	0.13866	0.010472	0.877973	39.2555	5.55e-40	81	FALSE	VARS	-12496
Asthma	asthma	rs2607014	6	31761213	G	A	-0.080281	0.010494	0.90818	13.6786	2.1e-14	81	FALSE	VARS	-15918
Asthma	asthma	rs2607015	6	31762843	G	C	-0.042677	0.005757	0.642426	12.8907	1.29e-13	81	FALSE	VARS	-17548
Asthma	asthma	rs2753960	6	31762844	G	T	-0.042679	0.005762	0.642426	12.8696	1.35e-13	81	FALSE	VARS	-17549
Asthma	asthma	rs534892	6	31763942	G	C	0.080859	0.012715	0.962828	9.67886	2.09e-10	81	FALSE	VARS	212
Asthma	asthma	rs480092	6	31764899	T	C	0.067911	0.012091	0.669067	7.70031	1.99e-08	81	FALSE	LSM2	274
Asthma	asthma	rs2736425	6	31765984	G	A	-0.080427	0.010647	0.908255	13.355	4.42e-14	81	FALSE	LSM2	-811
Asthma	asthma	rs2763980	6	31766660	C	T	-0.080458	0.010608	0.908255	13.4573	3.49e-14	81	FALSE	LSM2	-1487
Asthma	asthma	rs146752130	6	31768538	C	A	0.138694	0.010473	0.877995	39.2656	5.43e-40	81	FALSE	LSM2	-3365
Asthma	asthma	rs681331	6	31768799	A	C	-0.071558	0.009368		13.638	2.3e-14	81	FALSE	LSM2	-3626
Asthma	asthma	rs523727	6	31768800	A	G	0.05565	0.008731		9.72122	1.9e-10	81	FALSE	LSM2	-3627
Asthma	asthma	rs114832009	6	31770823	C	T	-0.084466	0.015324	0.996402	7.43978	3.63e-08	81	FALSE	LSM2	-5650
Asthma	asthma	rs625421	6	31772093	C	A	-0.080399	0.010682	0.908255	13.2647	5.44e-14	81	FALSE	LSM2	-6920
Asthma	asthma	rs494718	6	31772516	G	A	0.067955	0.012264	0.669105	7.51172	3.08e-08	81	FALSE	LSM2	-7343
Asthma	asthma	rs552412	6	31777077	C	T	0.080117	0.014249	0.963063	7.71475	1.93e-08	81	FALSE	HSPA1L	319
Asthma	asthma	rs553414	6	31777192	A	G	-0.080524	0.010827	0.908264	12.9707	1.07e-13	81	FALSE	HSPA1L	204
Asthma	asthma	rs115333512	6	31780239	C	T	-0.074897	0.010876	0.928831	11.2271	5.93e-12	81	FALSE	HSPA1L	-2843
Asthma	asthma	rs481825	6	31780594	C	A	0.080206	0.014228	0.963061	7.75137	1.77e-08	81	FALSE	HSPA1L	-3198
Asthma	asthma	rs1265947	6	31787167	C	T	-0.080492	0.010918	0.908365	12.7581	1.75e-13	81	FALSE	HSPA1A	1444
Asthma	asthma	rs11576014	6	31795536	G	A	0.131993	0.010418	0.87678	36.0185	9.58e-37	81	FALSE	HSPA1B	-24
Asthma	asthma	rs189005016	6	31798454	G	A	0.164863	0.022892		12.2079	6.2e-13	81	FALSE	HSPA1B	423
Asthma	asthma	rs3115674	6	31799076	T	G	-0.075497	0.009609	0.89716	14.3833	4.14e-15	81	FALSE	HSPA1B	1045
Asthma	asthma	rs145611070	6	31800434	C	A	0.148616	0.021911		10.9124	1.22e-11	81	FALSE	C6orf48	1951
Asthma	asthma	rs11965654	6	31800707	G	A	0.095928	0.013159	0.857374	12.4898	3.24e-13	81	FALSE	C6orf48	1678
Asthma	asthma	rs3130476	6	31802101	C	T	-0.080592	0.010918	0.908214	12.7875	1.63e-13	81	FALSE	C6orf48	284
Asthma	asthma	rs115487693	6	31805600	T	C	-0.085475	0.015063	0.99608	7.84576	1.43e-08	81	FALSE	C6orf48	-3215
Asthma	asthma	rs3130478	6	31805913	C	T	-0.078839	0.00909	0.906859	17.3523	4.44e-18	81	FALSE	C6orf48	-3528
Asthma	asthma	rs115238300	6	31807148	A	G	-0.085298	0.015066	0.996079	7.81303	1.54e-08	81	FALSE	C6orf48	-4763
Asthma	asthma	rs3130679	6	31807540	A	G	-0.079987	0.010803	0.908128	12.8614	1.38e-13	81	FALSE	C6orf48	-5155
Asthma	asthma	rs599707	6	31808436	C	T	-0.080573	0.010852	0.908207	12.9279	1.18e-13	81	FALSE	C6orf48	895
Asthma	asthma	rs9267574	6	31810612	C	T	-0.080518	0.010868	0.908207	12.8758	1.33e-13	81	FALSE	C6orf48	3071
Asthma	asthma	rs9267578	6	31818108	C	T	-0.080309	0.011172	0.908206	12.1654	6.83e-13	81	FALSE	NEU1	7328
Asthma	asthma	rs115302857	6	31818719	G	C	0.132895	0.010367	0.876923	36.8524	1.4e-37	81	FALSE	NEU1	6717
Asthma	asthma	rs2507954	6	31826414	A	G	-0.054659	0.006669		15.5818	2.62e-16	81	FALSE	NEU1	-978
Asthma	asthma	rs622076	6	31826705	G	A	-0.070261	0.011988	0.875244	8.32578	4.72e-09	81	FALSE	NEU1	-1269
Asthma	asthma	rs693906	6	31835164	G	C	-0.071085	0.012053	0.875268	8.42135	3.79e-09	81	FALSE	SLC44A4	-4195
Asthma	asthma	rs660594	6	31837250	G	A	-0.02811	0.004875	0.564403	8.07981	8.32e-09	81	FALSE	SLC44A4	-6281
Asthma	asthma	rs660550	6	31837277	C	A	-0.028009	0.004875	0.564384	8.02604	9.42e-09	81	FALSE	SLC44A4	-6308
Asthma	asthma	rs571338	6	31837491	A	G	-0.028004	0.004876	0.565037	8.02112	9.53e-09	81	FALSE	SLC44A4	-6522
Asthma	asthma	rs575439	6	31837739	T	G	-0.028111	0.004876	0.56648	8.07685	8.38e-09	81	FALSE	SLC44A4	-6770
Asthma	asthma	rs575591	6	31837791	T	G	-0.02798	0.004874	0.565037	8.01512	9.66e-09	81	FALSE	SLC44A4	-6822
Asthma	asthma	rs577272	6	31837963	G	A	-0.028082	0.004871	0.564459	8.07674	8.38e-09	81	FALSE	SLC44A4	-6994
Asthma	asthma	rs644827	6	31838441	T	C	-0.028035	0.004876	0.564297	8.0387	9.15e-09	81	FALSE	SLC44A4	-7472
Asthma	asthma	rs644774	6	31838490	C	T	-0.028069	0.004879	0.564379	8.04648	8.99e-09	81	FALSE	SLC44A4	-7521
Asthma	asthma	rs493515	6	31838545	G	A	-0.028022	0.00488	0.565037	8.01843	9.58e-09	81	FALSE	SLC44A4	-7576
Asthma	asthma	rs2242665	6	31839309	C	T	-0.027969	0.004872	0.564297	8.01578	9.64e-09	81	FALSE	SLC44A4	-8340
Asthma	asthma	rs2242664	6	31839331	C	T	-0.028101	0.004872	0.5644	8.08489	8.22e-09	81	FALSE	SLC44A4	-8362
Asthma	asthma	rs3132442	6	31839494	C	T	-0.027244	0.004873	0.573184	7.63537	2.32e-08	81	FALSE	SLC44A4	-8525
Asthma	asthma	rs3130481	6	31839756	G	C	-0.027314	0.004883	0.573716	7.64336	2.27e-08	81	FALSE	SLC44A4	-8787
Asthma	asthma	rs3130482	6	31839782	C	A	-0.02722	0.004873	0.573182	7.62399	2.38e-08	81	FALSE	SLC44A4	-8813
Asthma	asthma	rs9267653	6	31840415	T	C	-0.068401	0.005258	0.348257	37.9172	1.21e-38	81	FALSE	SLC44A4	-9446
Asthma	asthma	rs553108	6	31840455	A	G	-0.027707	0.004908	0.440715	7.77052	1.7e-08	81	FALSE	SLC44A4	-9486
Asthma	asthma	rs501942	6	31840477	C	T	-0.080953	0.01137	0.908034	11.9498	1.12e-12	81	FALSE	SLC44A4	-9508
Asthma	asthma	rs614008	6	31840794	C	T	-0.026956	0.004915	0.425573	7.37101	4.26e-08	81	FALSE	SLC44A4	-9825
Asthma	asthma	rs12661281	6	31842598	T	A	-0.05293	0.007267	0.881707	12.4705	3.38e-13	81	FALSE	SLC44A4	-11629
Asthma	asthma	rs116275603	6	31844998	G	A	0.14015	0.011651	0.881437	32.5635	2.73e-33	81	FALSE	SLC44A4	-14029
Asthma	asthma	rs41267090	6	31848440	A	T	-0.081385	0.009812	0.92192	15.9401	1.15e-16	81	FALSE	EHMT2	-904
Asthma	asthma	rs114387109	6	31852617	G	T	-0.085441	0.015075	0.995913	7.82891	1.48e-08	81	FALSE	EHMT2	-5081
Asthma	asthma	rs2243873	6	31863433	C	A	-0.035191	0.004865	0.506314	12.3103	4.89e-13	81	FALSE	EHMT2	-15897
Asthma	asthma	rs115884658	6	31864538	G	A	-0.141198	0.01425	0.965222	22.3877	4.1e-23	81	FALSE	EHMT2	-17002
Asthma	asthma	rs45575537	6	31869154	C	G	-0.085852	0.015354	0.996226	7.63702	2.31e-08	81	FALSE	C2	-3592
Asthma	asthma	rs558702	6	31870326	G	A	-0.079911	0.010895	0.908185	12.6348	2.32e-13	81	FALSE	C2	-4764
Asthma	asthma	rs532086	6	31881309	T	C	-0.045365	0.006569	0.826904	11.2853	5.18e-12	81	FALSE	C2	-15747
Asthma	asthma	rs497309	6	31892484	A	C	-0.081492	0.011353	0.908152	12.1322	7.38e-13	81	FALSE	C2	-26922
Asthma	asthma	rs7746553	6	31895973	C	G	0.063708	0.008687	0.786473	12.6319	2.33e-13	81	FALSE	C2	-30411
Asthma	asthma	rs115277907	6	31901090	G	T	-0.138494	0.01409	0.965253	22.0443	9.03e-23	81	FALSE	C2	-35528
Asthma	asthma	rs1265905	6	31909941	A	G	-0.071641	0.009446		13.4557	3.5e-14	81	FALSE	C2	-44379
Asthma	asthma	rs1270942	6	31918860	A	G	-0.081116	0.011102	0.908459	12.5445	2.85e-13	81	FALSE	CFB	-23385
Asthma	asthma	rs17201466	6	31926600	C	T	0.108699	0.018522	0.877353	8.34561	4.51e-09	81	FALSE	NELFE	-6736
Asthma	asthma	rs106287	6	31935750	G	A	-0.084962	0.015363	0.996104	7.48471	3.28e-08	81	FALSE	SKIV2L	-8893
Asthma	asthma	rs389884	6	31940897	A	G	-0.082159	0.010963	0.908082	13.1575	6.96e-14	81	FALSE	STK19	-2029
Asthma	asthma	rs28552706	6	31972370	G	C	0.070412	0.012545		7.69048	2.04e-08	81	FALSE	C4A	1912
Asthma	asthma	rs28361032	6	31973016	A	G	-0.085379	0.006848		34.9124	1.22e-35	81	FALSE	C4A	2558
Asthma	asthma	rs28361033	6	31973863	C	T	-0.090398	0.015856		7.91341	1.22e-08	81	FALSE	C4A	3405
Asthma	asthma	rs6455	6	32006896	G	C	0.151998	0.022959		10.4311	3.71e-11	81	FALSE	CYP21A2	-854
Asthma	asthma	rs433061	6	32014828	G	A	-0.080961	0.010804	0.908069	13.1562	6.98e-14	81	FALSE	TNXB	-5897
Asthma	asthma	rs115521560	6	32019382	A	C	-0.055719	0.009547	0.893107	8.26148	5.48e-09	81	FALSE	TNXB	-10451
Asthma	asthma	rs367364	6	32019946	C	T	-0.06796	0.006751	0.874801	23.0826	8.27e-24	81	FALSE	TNXB	-11015
Asthma	asthma	rs369580	6	32020238	A	G	-0.065301	0.008343		14.2824	5.22e-15	81	FALSE	TNXB	-11307
Asthma	asthma	rs61745355	6	32021414	C	T	0.140247	0.010678	0.880717	38.6351	2.32e-39	81	FALSE	TNXB	-12483
Asthma	asthma	rs394439	6	32025555	C	A	-0.068051	0.00675	0.874801	23.1456	7.15e-24	81	FALSE	TNXB	-16624
Asthma	asthma	rs369637	6	32025863	C	T	-0.067983	0.00675	0.874801	23.1049	7.85e-24	81	FALSE	TNXB	-16932
Asthma	asthma	rs1009382	6	32026107	C	T	-0.067229	0.007661	0.343541	17.7442	1.8e-18	81	FALSE	TNXB	-17176
Asthma	asthma	rs1150758	6	32028149	G	C	-0.06809	0.006749	0.874722	23.1816	6.58e-24	81	FALSE	TNXB	-19218
Asthma	asthma	rs1150757	6	32029205	G	A	-0.080971	0.010788	0.908069	13.1943	6.39e-14	81	FALSE	TNXB	-20274
Asthma	asthma	rs204887	6	32029226	A	G	-0.057668	0.005218	0.321416	27.6364	2.31e-28	81	FALSE	TNXB	-20295
Asthma	asthma	rs204883	6	32032743	G	A	-0.033965	0.004952	0.544959	11.1442	7.17e-12	81	FALSE	TNXB	-23812
Asthma	asthma	rs1265889	6	32033616	G	A	-0.068033	0.00675	0.874798	23.1367	7.3e-24	81	FALSE	TNXB	-24685
Asthma	asthma	rs1150756	6	32035694	C	T	-0.080524	0.011074	0.908066	12.4318	3.7e-13	81	FALSE	TNXB	-26763
Asthma	asthma	rs1150755	6	32038550	C	T	-0.067788	0.006751	0.874808	22.9698	1.07e-23	81	FALSE	TNXB	-29619
Asthma	asthma	rs1150754	6	32050758	C	T	-0.068043	0.006747	0.87477	23.1588	6.94e-24	81	FALSE	TNXB	-41827
Asthma	asthma	rs1150753	6	32059867	A	G	-0.080619	0.010649	0.908072	13.4105	3.89e-14	81	FALSE	TNXB	-50936
Asthma	asthma	rs1150752	6	32064726	T	C	-0.080527	0.010254	0.908028	14.3704	4.26e-15	81	FALSE	TNXB	-55795
Asthma	asthma	rs204895	6	32066220	C	T	-0.082598	0.015115	0.996129	7.32321	4.75e-08	81	FALSE	TNXB	-57289
Asthma	asthma	rs1265888	6	32066447	G	A	-0.067933	0.006734	0.874353	23.1771	6.65e-24	81	FALSE	TNXB	-57516
Asthma	asthma	rs75316961	6	32067003	T	C	0.078859	0.013058		8.79717	1.6e-09	81	FALSE	TNXB	-58072
Asthma	asthma	rs4711286	6	32071637	T	C	-0.034368	0.004957	0.547299	11.3678	4.29e-12	81	FALSE	TNXB	-62706
Asthma	asthma	rs2269426	6	32076499	G	A	-0.030102	0.005017	0.583784	8.69209	2.03e-09	81	FALSE	TNXB	-67568
Asthma	asthma	rs114191734	6	32078531	C	T	0.137695	0.010647	0.880602	37.4949	3.2e-38	81	FALSE	TNXB	-69600
Asthma	asthma	rs1269852	6	32080191	G	C	-0.08055	0.01027	0.908072	14.3374	4.6e-15	81	FALSE	TNXB	-71260
Asthma	asthma	rs8111	6	32083175	C	T	-0.055785	0.007189		14.0515	8.88e-15	81	FALSE	ATF6B	-17222
Asthma	asthma	rs204889	6	32086092	G	A	-0.085221	0.015077	0.996104	7.78944	1.62e-08	81	FALSE	ATF6B	-20139
Asthma	asthma	rs3130288	6	32096001	C	A	-0.071772	0.009417		13.5809	2.63e-14	81	FALSE	ATF6B	-30048
Asthma	asthma	rs3830076	6	32096244	C	T	-0.059221	0.00849	0.872645	11.4979	3.18e-12	81	FALSE	ATF6B	214
Asthma	asthma	rs75214169	6	32099004	C	T	0.083806	0.013104		9.78182	1.65e-10	81	FALSE	FKBPL	936
Asthma	asthma	rs9267802	6	32099817	A	G	-0.055624	0.007115		14.2481	5.65e-15	81	FALSE	FKBPL	1749
Asthma	asthma	rs147634411	6	32102306	G	A	0.137613	0.010647	0.88062	37.4461	3.58e-38	81	FALSE	FKBPL	4238
Asthma	asthma	rs3096698	6	32107139	T	C	-0.062401	0.005062	0.380717	34.1486	7.1e-35	81	FALSE	PRRT1	8997
Asthma	asthma	rs3134962	6	32107851	G	A	-0.067326	0.00675	0.874251	22.6745	2.12e-23	81	FALSE	PRRT1	8285
Asthma	asthma	rs439343	6	32108367	A	G	-0.086194	0.015298	0.996092	7.74419	1.8e-08	81	FALSE	PRRT1	7769
Asthma	asthma	rs114334832	6	32118085	A	G	-0.173072	0.02277	0.97379	13.5122	3.07e-14	81	FALSE	PRRT1	-1949
Asthma	asthma	rs1053924	6	32120715	T	C	-0.051081	0.005159	0.363514	22.3588	4.38e-23	81	FALSE	PRRT1	-4579
Asthma	asthma	rs3134950	6	32127477	C	A	-0.055234	0.004969	0.425966	27.9395	1.15e-28	81	FALSE	PPT2	-6259
Asthma	asthma	rs183213975	6	32127812	C	A	-0.153941	0.026916	0.992904	7.95943	1.1e-08	81	FALSE	PPT2	-6594
Asthma	asthma	rs3132941	6	32131972	G	C	-0.078065	0.009433	0.90481	15.8719	1.34e-16	81	FALSE	PPT2	-10754
Asthma	asthma	rs1061808	6	32136547	T	G	-0.055826	0.00498	0.425351	28.4089	3.9e-29	81	FALSE	AGPAT1	-558
Asthma	asthma	rs115463529	6	32143478	C	T	0.138998	0.010672	0.88158	38.0143	9.68e-39	81	FALSE	AGPAT1	-7489
Asthma	asthma	rs2269423	6	32145707	A	C	-0.054716	0.004968	0.425848	27.4456	3.58e-28	81	FALSE	AGPAT1	-9718
Asthma	asthma	rs1004095	6	32153409	A	C	-0.090197	0.015895		7.84606	1.43e-08	81	FALSE	PBX2	-897
Asthma	asthma	rs204993	6	32155581	A	G	-0.06859	0.005617	0.818577	33.5263	2.98e-34	81	FALSE	PBX2	-3069
Asthma	asthma	rs3096688	6	32161034	C	T	-0.044704	0.005177	0.364907	17.2086	6.19e-18	81	FALSE	GPSM3	-2491
Asthma	asthma	rs204991	6	32161366	T	C	-0.062833	0.006251	0.847849	23.0118	9.73e-24	81	FALSE	GPSM3	-2823
Asthma	asthma	rs204990	6	32161430	C	A	-0.062976	0.006251	0.847773	23.1148	7.68e-24	81	FALSE	GPSM3	-2887
Asthma	asthma	rs204989	6	32161852	G	A	-0.063093	0.006248	0.847816	23.2161	6.08e-24	81	FALSE	GPSM3	-3309
Asthma	asthma	rs570962471	6	32164455	C	G	-0.157431	0.027365	0.992816	8.04579	9e-09	81	FALSE	NOTCH4	-1835
Asthma	asthma	rs2071278	6	32165444	A	G	-0.059462	0.006741	0.853391	17.9211	1.2e-18	81	FALSE	NOTCH4	-2824
Asthma	asthma	rs3132934	6	32167009	G	T	-0.045772	0.00514	0.384182	18.2473	5.66e-19	81	FALSE	NOTCH4	-4389
Asthma	asthma	rs9378121	6	32167513	C	T	-0.111658	0.012334		18.8314	1.47e-19	81	FALSE	NOTCH4	-4893
Asthma	asthma	rs3134942	6	32168771	G	T	-0.070633	0.00789	0.875446	18.4338	3.68e-19	81	FALSE	NOTCH4	-6151
Asthma	asthma	rs3131296	6	32172993	C	T	-0.070365	0.008032	0.875228	17.6873	2.05e-18	81	FALSE	NOTCH4	-10373
Asthma	asthma	rs2555457	6	32173800	C	A	-0.111819	0.012338		18.8706	1.35e-19	81	FALSE	NOTCH4	-11180
Asthma	asthma	rs56125791	6	32174743	C	G	-0.054443	0.009765	0.898504	7.5968	2.53e-08	81	FALSE	NOTCH4	-12123
Asthma	asthma	rs206017	6	32176211	G	A	-0.048927	0.004912	0.487755	22.6153	2.43e-23	81	FALSE	NOTCH4	-13591
Asthma	asthma	rs3130293	6	32177263	G	A	-0.044964	0.005173	0.364163	17.4277	3.74e-18	81	FALSE	NOTCH4	-14643
Asthma	asthma	rs3132956	6	32179438	G	A	-0.069795	0.007702	0.875328	18.8651	1.36e-19	81	FALSE	NOTCH4	-16818
Asthma	asthma	rs3131290	6	32183175	G	A	-0.0493	0.005011	0.614611	22.0886	8.15e-23	81	FALSE	NOTCH4	-20555
Asthma	asthma	rs112738191	6	32183865	G	A	0.086648	0.014787		8.32176	4.77e-09	81	FALSE	NOTCH4	-21245
Asthma	asthma	rs3134798	6	32184705	G	A	-0.041873	0.00523	0.362847	14.907	1.24e-15	81	FALSE	NOTCH4	-22085
Asthma	asthma	rs3134932	6	32186147	C	A	-0.049554	0.005005	0.614046	22.3562	4.4e-23	81	FALSE	NOTCH4	-23527
Asthma	asthma	rs436388	6	32186264	T	C	-0.046756	0.004933	0.487984	20.5634	2.73e-21	81	FALSE	NOTCH4	-23644
Asthma	asthma	rs1109771	6	32187605	A	G	-0.042989	0.004877	0.511307	17.8966	1.27e-18	81	FALSE	NOTCH4	-24985
Asthma	asthma	rs8192589	6	32187637	G	T	-0.069705	0.007245	0.886134	21.1576	6.96e-22	81	FALSE	NOTCH4	-25017
Asthma	asthma	rs915896	6	32187721	A	T	-0.055698	0.008189	0.80481	10.9688	1.07e-11	81	FALSE	NOTCH4	-25101
Asthma	asthma	rs431722	6	32187722	C	T	-0.044439	0.004913	0.490592	18.7972	1.6e-19	81	FALSE	NOTCH4	-25102
Asthma	asthma	rs573997860	6	32189831	A	G	-0.152335	0.027417	0.992807	7.54927	2.82e-08	81	FALSE	NOTCH4	-27211
Asthma	asthma	rs3134796	6	32189921	A	G	-0.069717	0.007041	0.875184	22.36	4.37e-23	81	FALSE	NOTCH4	-27301
Asthma	asthma	rs915895	6	32190217	T	C	-0.052793	0.005338	0.76304	22.3069	4.93e-23	81	FALSE	NOTCH4	-27597
Asthma	asthma	rs915894	6	32190390	T	G	-0.061873	0.005079	0.681927	33.3695	4.27e-34	81	FALSE	NOTCH4	-27770
Asthma	asthma	rs443198	6	32190406	A	G	-0.053747	0.005634	0.75339	20.8173	1.52e-21	81	FALSE	NOTCH4	-27786
Asthma	asthma	rs3134930	6	32191620	C	T	-0.038867	0.006941	0.802745	7.65744	2.2e-08	81	FALSE	NOTCH4	-29000
Asthma	asthma	rs391755	6	32192436	A	G	0.088728	0.010715	0.943823	15.8892	1.29e-16	81	FALSE	NOTCH4	592
Asthma	asthma	rs397081	6	32192617	T	C	0.094947	0.01244	0.965174	13.6178	2.41e-14	81	FALSE	NOTCH4	773
Asthma	asthma	rs3096690	6	32194630	G	C	-0.074825	0.007582	0.904799	22.2164	6.08e-23	81	FALSE	NOTCH4	2786
Asthma	asthma	rs479835	6	32195358	A	T	0.097158	0.012649	0.966861	13.7817	1.65e-14	81	FALSE	NOTCH4	3514
Asthma	asthma	rs404890	6	32198867	C	A	-0.035965	0.006508		7.47516	3.35e-08	81	FALSE	NOTCH4	7023
Asthma	asthma	rs2849015	6	32198936	G	A	-0.035174	0.00512	0.693254	11.1756	6.67e-12	81	FALSE	NOTCH4	7092
Asthma	asthma	rs3130297	6	32198981	C	T	-0.075057	0.007567	0.903304	22.4316	3.7e-23	81	FALSE	NOTCH4	7137
Asthma	asthma	rs9267879	6	32201207	C	T	0.110273	0.014281		13.9194	1.2e-14	81	FALSE	NOTCH4	9363
Asthma	asthma	rs6918888	6	32201279	G	C	-0.062561	0.00833	0.864144	13.2107	6.16e-14	81	FALSE	NOTCH4	9435
Asthma	asthma	rs443863	6	32201591	G	A	0.098305	0.012633	0.966834	14.1254	7.49e-15	81	FALSE	NOTCH4	9747
Asthma	asthma	rs2555467	6	32201896	A	T	0.110328	0.014286		13.9232	1.19e-14	81	FALSE	NOTCH4	10052
Asthma	asthma	rs2395107	6	32203591	G	A	-0.035222	0.005118	0.693352	11.2137	6.11e-12	81	FALSE	NOTCH4	11747
Asthma	asthma	rs3134925	6	32204657	G	A	-0.062394	0.008173	0.864158	13.6237	2.38e-14	81	FALSE	NOTCH4	12813
Asthma	asthma	rs3134924	6	32204684	G	T	-0.06238	0.00809	0.864165	13.8814	1.31e-14	81	FALSE	NOTCH4	12840
Asthma	asthma	rs3130303	6	32205867	A	G	-0.062362	0.008126	0.864204	13.7598	1.74e-14	81	FALSE	NOTCH4	14023
Asthma	asthma	rs6901158	6	32205942	C	T	-0.061268	0.008207	0.863973	13.0607	8.7e-14	81	FALSE	NOTCH4	14098
Asthma	asthma	rs3134937	6	32206539	C	T	-0.036494	0.006694	0.80987	7.29197	5.11e-08	81	FALSE	NOTCH4	14695
Asthma	asthma	rs113547322	6	32206619	G	T	0.079785	0.006352	0.731511	35.4231	3.78e-36	81	FALSE	NOTCH4	14775
Asthma	asthma	rs3130304	6	32207181	G	A	-0.049164	0.006596	0.828356	13.0216	9.52e-14	81	FALSE	NOTCH4	15337
Asthma	asthma	rs12526104	6	32208882	A	G	0.07828	0.007284	0.787576	26.1816	6.58e-27	81	FALSE	NOTCH4	17038
Asthma	asthma	rs12529559	6	32209198	G	T	0.118379	0.008509	0.843739	43.2338	5.84e-44	81	FALSE	NOTCH4	17354
Asthma	asthma	rs12526413	6	32212611	T	C	0.080811	0.006627	0.770297	33.4369	3.66e-34	81	FALSE	NOTCH4	20767
Asthma	asthma	rs454748	6	32213210	G	A	-0.03255	0.005008	0.663429	10.0807	8.31e-11	81	FALSE	NOTCH4	21366
Asthma	asthma	rs440169	6	32213788	G	A	-0.033888	0.005096	0.697708	10.5194	3.02e-11	81	FALSE	NOTCH4	21944
Asthma	asthma	rs450124	6	32213809	T	C	-0.03528	0.005061	0.679819	11.4834	3.29e-12	81	FALSE	NOTCH4	21965
Asthma	asthma	rs412492	6	32213831	A	T	-0.035222	0.005055	0.679819	11.4769	3.33e-12	81	FALSE	NOTCH4	21987
Asthma	asthma	rs397379	6	32214059	G	C	-0.035232	0.005048	0.679833	11.513	3.07e-12	81	FALSE	NOTCH4	22215
Asthma	asthma	rs547153	6	32214193	G	A	-0.033888	0.005091	0.697656	10.5385	2.89e-11	81	FALSE	NOTCH4	22349
Asthma	asthma	rs693294	6	32214431	A	G	-0.035228	0.005049	0.679675	11.5057	3.12e-12	81	FALSE	NOTCH4	22587
Asthma	asthma	rs9267958	6	32214616	A	C	-0.033796	0.005091	0.697659	10.4818	3.3e-11	81	FALSE	NOTCH4	22772
Asthma	asthma	rs557236	6	32214995	G	A	-0.063228	0.01149	0.991449	7.41725	3.83e-08	81	FALSE	NOTCH4	23151
Asthma	asthma	rs563412	6	32215063	G	A	-0.035356	0.005045	0.679789	11.5989	2.52e-12	81	FALSE	NOTCH4	23219
Asthma	asthma	rs405875	6	32215188	T	C	-0.035301	0.005045	0.679843	11.5642	2.73e-12	81	FALSE	NOTCH4	23344
Asthma	asthma	rs410283	6	32215198	G	T	-0.035369	0.005048	0.679819	11.5975	2.53e-12	81	FALSE	NOTCH4	23354
Asthma	asthma	rs2515892	6	32215252	G	T	-0.035365	0.005046	0.679819	11.5999	2.51e-12	81	FALSE	NOTCH4	23408
Asthma	asthma	rs400139	6	32215292	C	A	-0.035366	0.005045	0.679819	11.6042	2.49e-12	81	FALSE	NOTCH4	23448
Asthma	asthma	rs399897	6	32215314	C	T	-0.035638	0.005052	0.679819	11.7416	1.81e-12	81	FALSE	NOTCH4	23470
Asthma	asthma	rs2894239	6	32215796	T	G	-0.033816	0.005093	0.697801	10.4886	3.25e-11	81	FALSE	NOTCH4	23952
Asthma	asthma	rs2395110	6	32215876	G	A	-0.035656	0.005052	0.679757	11.7541	1.76e-12	81	FALSE	NOTCH4	24032
Asthma	asthma	rs2395111	6	32215964	T	C	-0.03528	0.005052	0.679652	11.5245	2.99e-12	81	FALSE	NOTCH4	24120
Asthma	asthma	rs3115576	6	32216850	T	A	-0.033798	0.005086	0.697679	10.5025	3.14e-11	81	FALSE	NOTCH4	25006
Asthma	asthma	rs3115575	6	32216891	T	G	-0.033856	0.005088	0.697656	10.5297	2.95e-11	81	FALSE	NOTCH4	25047
Asthma	asthma	rs3130310	6	32216911	C	G	-0.033858	0.005087	0.697656	10.5343	2.92e-11	81	FALSE	NOTCH4	25067
Asthma	asthma	rs6457508	6	32216963	C	T	-0.033757	0.005086	0.697597	10.481	3.3e-11	81	FALSE	NOTCH4	25119
Asthma	asthma	rs6457509	6	32217018	G	C	-0.03388	0.005089	0.697891	10.5411	2.88e-11	81	FALSE	NOTCH4	25174
Asthma	asthma	rs6457510	6	32217046	C	T	-0.033882	0.005087	0.697688	10.5495	2.82e-11	81	FALSE	NOTCH4	25202
Asthma	asthma	rs9267970	6	32217160	A	G	-0.034094	0.00509	0.697583	10.6613	2.18e-11	81	FALSE	NOTCH4	25316
Asthma	asthma	rs9267971	6	32217185	T	C	-0.034146	0.005091	0.697694	10.6856	2.06e-11	81	FALSE	NOTCH4	25341
Asthma	asthma	rs3130311	6	32217367	A	G	-0.034019	0.005091	0.697219	10.6136	2.43e-11	81	FALSE	NOTCH4	25523
Asthma	asthma	rs3115574	6	32217413	T	C	-0.037633	0.006479		8.18916	6.47e-09	81	FALSE	NOTCH4	25569
Asthma	asthma	rs3130312	6	32217436	A	G	-0.033857	0.005088	0.697654	10.531	2.94e-11	81	FALSE	NOTCH4	25592
Asthma	asthma	rs3130313	6	32217453	A	G	-0.033863	0.005088	0.697656	10.534	2.92e-11	81	FALSE	NOTCH4	25609
Asthma	asthma	rs2395112	6	32217594	C	T	-0.033862	0.005088	0.697656	10.5327	2.93e-11	81	FALSE	NOTCH4	25750
Asthma	asthma	rs2894240	6	32217846	G	A	-0.03364	0.005091	0.69774	10.395	4.03e-11	81	FALSE	NOTCH4	26002
Asthma	asthma	rs9267986	6	32218120	G	A	-0.071464	0.009443		13.4021	3.96e-14	81	FALSE	NOTCH4	26276
Asthma	asthma	rs3115573	6	32218843	A	G	-0.033673	0.005086	0.697774	10.4334	3.69e-11	81	FALSE	NOTCH4	26999
Asthma	asthma	rs3096701	6	32219159	C	T	-0.033739	0.00509	0.697656	10.4555	3.5e-11	81	FALSE	NOTCH4	27315
Asthma	asthma	rs9267989	6	32219320	G	T	-0.089566	0.00753		31.8598	1.38e-32	81	FALSE	NOTCH4	27476
Asthma	asthma	rs3132953	6	32219898	G	A	-0.071753	0.009441		13.5108	3.08e-14	81	FALSE	NOTCH4	28054
Asthma	asthma	rs3130315	6	32220685	G	A	-0.033741	0.005089	0.697773	10.4596	3.47e-11	81	FALSE	NOTCH4	28841
Asthma	asthma	rs3130317	6	32221413	T	A	-0.033753	0.005086	0.697414	10.4794	3.32e-11	81	FALSE	NOTCH4	29569
Asthma	asthma	rs3115570	6	32222706	A	G	-0.033269	0.00551	0.688903	8.79453	1.6e-09	81	FALSE	NOTCH4	30862
Asthma	asthma	rs9268005	6	32224388	C	A	-0.042367	0.005084	0.376138	16.0809	8.3e-17	81	FALSE	C6orf10	31915
Asthma	asthma	rs9268026	6	32226481	A	G	-0.072703	0.007619	0.903325	20.8258	1.49e-21	81	FALSE	C6orf10	29822
Asthma	asthma	rs111750542	6	32227556	G	A	0.115723	0.008343	0.839322	42.9794	1.05e-43	81	FALSE	C6orf10	28747
Asthma	asthma	rs9268043	6	32229572	T	C	-0.044235	0.007078	0.376159	9.37325	4.23e-10	81	FALSE	C6orf10	26731
Asthma	asthma	rs3132971	6	32230256	T	G	-0.072902	0.007617	0.903325	20.949	1.12e-21	81	FALSE	C6orf10	26047
Asthma	asthma	rs28366167	6	32234058	T	G	-0.064823	0.011846		7.34158	4.55e-08	81	FALSE	C6orf10	22245
Asthma	asthma	rs9268081	6	32234412	G	A	-0.042294	0.005086	0.376139	16.019	9.57e-17	81	FALSE	C6orf10	21891
Asthma	asthma	rs6928678	6	32238280	G	A	-0.042302	0.005085	0.375938	16.0275	9.39e-17	81	FALSE	C6orf10	18023
Asthma	asthma	rs3115556	6	32240072	T	A	-0.072962	0.007616	0.903345	20.9843	1.04e-21	81	FALSE	C6orf10	16231
Asthma	asthma	rs28732185	6	32244183	C	A	0.118119	0.01327		18.2331	5.85e-19	81	FALSE	C6orf10	12120
Asthma	asthma	rs9268107	6	32247302	A	G	-0.043947	0.007076	0.376093	9.26449	5.44e-10	81	FALSE	C6orf10	9001
Asthma	asthma	rs9268112	6	32247990	A	G	-0.042864	0.005088	0.376032	16.4182	3.82e-17	81	FALSE	C6orf10	8313
Asthma	asthma	rs9268113	6	32248166	G	C	-0.061086	0.006493		20.268	5.4e-21	81	FALSE	C6orf10	8137
Asthma	asthma	rs9268123	6	32252132	A	G	-0.072985	0.00762	0.903356	20.9768	1.05e-21	81	FALSE	C6orf10	4171
Asthma	asthma	rs9268128	6	32253884	C	T	-0.042239	0.005085	0.376055	15.987	1.03e-16	81	FALSE	C6orf10	2419
Asthma	asthma	rs9268129	6	32254225	G	C	-0.062984	0.006498		21.464	3.44e-22	81	FALSE	C6orf10	2078
Asthma	asthma	rs9268144	6	32257199	T	C	-0.072974	0.007619	0.903356	20.9752	1.06e-21	81	FALSE	C6orf10	-896
Asthma	asthma	rs926070	6	32257566	G	A	-0.04226	0.005086	0.376054	15.9925	1.02e-16	81	FALSE	C6orf10	-1263
Asthma	asthma	rs7775397	6	32261252	T	G	-0.072838	0.007617	0.903326	20.9103	1.23e-21	81	FALSE	C6orf10	-4949
Asthma	asthma	rs9268149	6	32263099	T	C	-0.05638	0.008167		11.277	5.28e-12	81	FALSE	C6orf10	-6796
Asthma	asthma	rs9268152	6	32263663	C	T	-0.072798	0.007619	0.903171	20.8801	1.32e-21	81	FALSE	C6orf10	-7360
Asthma	asthma	rs17422797	6	32265528	C	T	0.085519	0.007848	0.821561	26.8911	1.28e-27	81	FALSE	C6orf10	-9225
Asthma	asthma	rs9268157	6	32269359	G	T	-0.042244	0.005085	0.376055	15.987	1.03e-16	81	FALSE	C6orf10	-13056
Asthma	asthma	rs9268158	6	32269457	C	T	-0.07311	0.00762	0.903285	21.0485	8.94e-22	81	FALSE	C6orf10	-13154
Asthma	asthma	rs28366175	6	32269578	T	C	-0.064992	0.011834		7.38997	4.07e-08	81	FALSE	C6orf10	-13275
Asthma	asthma	rs12660769	6	32272310	C	G	0.077669	0.007249	0.787387	26.028	9.37e-27	81	FALSE	C6orf10	-16007
Asthma	asthma	rs9268177	6	32274882	C	A	-0.07297	0.007619	0.90335	20.973	1.06e-21	81	FALSE	C6orf10	-18579
Asthma	asthma	rs480085	6	32275555	G	T	-0.059014	0.006475		19.0722	8.47e-20	81	FALSE	C6orf10	-19252
Asthma	asthma	rs9268178	6	32275621	C	T	-0.072952	0.007618	0.90335	20.9695	1.07e-21	81	FALSE	C6orf10	-19318
Asthma	asthma	rs113136355	6	32277509	A	C	0.123196	0.013586		18.8916	1.28e-19	81	FALSE	C6orf10	-21206
Asthma	asthma	rs9268208	6	32280591	T	C	-0.072228	0.009673		13.0663	8.58e-14	81	FALSE	C6orf10	-24288
Asthma	asthma	rs2395141	6	32282068	G	A	-0.042032	0.005086	0.376003	15.8283	1.48e-16	81	FALSE	C6orf10	-25765
Asthma	asthma	rs9268219	6	32284108	T	G	-0.075317	0.007725	0.904056	21.7036	1.98e-22	81	FALSE	C6orf10	-27805
Asthma	asthma	rs543928	6	32285248	G	A	-0.048836	0.004992	0.392444	21.8505	1.41e-22	81	FALSE	C6orf10	-28945
Asthma	asthma	rs6457541	6	32285348	G	C	-0.039611	0.005059	0.393997	14.2921	5.1e-15	81	FALSE	C6orf10	-29045
Asthma	asthma	rs116667074	6	32285362	C	T	-0.072863	0.00762	0.90335	20.9128	1.22e-21	81	FALSE	C6orf10	-29059
Asthma	asthma	rs9268227	6	32285542	A	G	-0.042065	0.005086	0.37605	15.8536	1.4e-16	81	FALSE	C6orf10	-29239
Asthma	asthma	rs2022542	6	32286685	A	G	0.118279	0.008546	0.844625	42.7913	1.62e-43	81	FALSE	C6orf10	-30382
Asthma	asthma	rs2746115	6	32287329	C	T	-0.064542	0.006618		21.7163	1.92e-22	81	FALSE	C6orf10	-31026
Asthma	asthma	rs9268230	6	32287567	G	A	-0.042076	0.005083	0.37595	15.8779	1.32e-16	81	FALSE	C6orf10	-31264
Asthma	asthma	rs7751715	6	32288952	G	A	-0.072817	0.007616	0.903344	20.9054	1.24e-21	81	FALSE	C6orf10	-32649
Asthma	asthma	rs28366180	6	32289423	G	T	-0.063144	0.011478	0.99144	7.41385	3.86e-08	81	FALSE	C6orf10	-33120
Asthma	asthma	rs72849457	6	32289808	G	A	0.118726	0.008464	0.843623	43.9288	1.18e-44	81	FALSE	C6orf10	-33505
Asthma	asthma	rs4428543	6	32290704	G	A	-0.043812	0.007077	0.376048	9.21025	6.16e-10	81	FALSE	C6orf10	-34401
Asthma	asthma	rs4279480	6	32290927	G	T	-0.042096	0.005082	0.376042	15.9003	1.26e-16	81	FALSE	C6orf10	-34624
Asthma	asthma	rs4348357	6	32291359	T	G	-0.041912	0.005092	0.375691	15.7083	1.96e-16	81	FALSE	C6orf10	-35056
Asthma	asthma	rs742697	6	32291542	C	T	-0.042259	0.005083	0.376186	16.0096	9.78e-17	81	FALSE	C6orf10	-35239
Asthma	asthma	rs3132957	6	32292956	T	C	-0.042078	0.005086	0.376096	15.8649	1.36e-16	81	FALSE	C6orf10	-36653
Asthma	asthma	rs2077002	6	32293532	T	C	-0.041933	0.005087	0.375795	15.7521	1.77e-16	81	FALSE	C6orf10	-37229
Asthma	asthma	rs3129905	6	32294563	T	G	-0.042331	0.005088	0.376129	16.0317	9.3e-17	81	FALSE	C6orf10	-38260
Asthma	asthma	rs4392743	6	32295652	T	C	-0.07294	0.007618	0.903223	20.961	1.09e-21	81	FALSE	C6orf10	-39349
Asthma	asthma	rs9268249	6	32295744	T	A	-0.092798	0.015259		8.91177	1.23e-09	81	FALSE	C6orf10	-39441
Asthma	asthma	rs11752503	6	32295747	T	A	-0.091001	0.01547		8.3818	4.15e-09	81	FALSE	C6orf10	-39444
Asthma	asthma	rs9469098	6	32296382	C	T	0.068985	0.006232	0.673909	27.7191	1.91e-28	81	FALSE	C6orf10	-40079
Asthma	asthma	rs12524063	6	32297310	T	A	0.070978	0.007085	0.775757	22.8639	1.37e-23	81	FALSE	C6orf10	-41007
Asthma	asthma	rs72843212	6	32297818	T	C	0.071837	0.007099	0.775832	23.3102	4.9e-24	81	FALSE	C6orf10	-41515
Asthma	asthma	rs10484560	6	32298137	G	A	0.072059	0.007094	0.77592	23.4853	3.27e-24	81	FALSE	C6orf10	-41834
Asthma	asthma	rs72843213	6	32299173	G	T	0.117771	0.00854	0.84458	42.4917	3.22e-43	81	FALSE	C6orf10	-42870
Asthma	asthma	rs17605238	6	32299908	G	C	0.068918	0.006231	0.673909	27.6758	2.11e-28	81	FALSE	C6orf10	-43605
Asthma	asthma	rs1076712	6	32300152	T	C	0.045538	0.004979	0.484605	19.2053	6.23e-20	81	FALSE	C6orf10	-43849
Asthma	asthma	rs1076711	6	32300374	T	G	-0.059287	0.00647		19.2741	5.32e-20	81	FALSE	C6orf10	-44071
Asthma	asthma	rs1474727	6	32300638	C	T	0.045547	0.004982	0.4846	19.1885	6.48e-20	81	FALSE	C6orf10	-44335
Asthma	asthma	rs2022536	6	32301960	A	C	0.06893	0.00623	0.673909	27.6979	2.01e-28	81	FALSE	C6orf10	-45657
Asthma	asthma	rs1265757	6	32302382	C	T	-0.072721	0.00762	0.903316	20.8333	1.47e-21	81	FALSE	C6orf10	-46079
Asthma	asthma	rs1265754	6	32303692	T	A	-0.073009	0.007603	0.903323	21.0787	8.34e-22	81	FALSE	C6orf10	-47389
Asthma	asthma	rs7765585	6	32304025	A	G	0.06896	0.006231	0.673909	27.71	1.95e-28	81	FALSE	C6orf10	-47722
Asthma	asthma	rs12526151	6	32304085	A	G	0.071846	0.00709	0.775934	23.3766	4.2e-24	81	FALSE	C6orf10	-47782
Asthma	asthma	rs926593	6	32305544	A	G	-0.072799	0.007616	0.903334	20.8963	1.27e-21	81	FALSE	C6orf10	-49241
Asthma	asthma	rs2273019	6	32306419	C	T	0.043401	0.00498	0.466728	17.5141	3.06e-18	81	FALSE	C6orf10	-50116
Asthma	asthma	rs9268256	6	32309864	C	T	-0.060126	0.006469		19.8032	1.57e-20	81	FALSE	C6orf10	-53561
Asthma	asthma	rs3129902	6	32310194	G	A	0.04551	0.00498	0.484595	19.1718	6.73e-20	81	FALSE	C6orf10	-53891
Asthma	asthma	rs3117136	6	32310811	A	C	0.045503	0.004981	0.484484	19.1618	6.89e-20	81	FALSE	C6orf10	-54508
Asthma	asthma	rs2849018	6	32310863	T	C	-0.072477	0.007613	0.90331	20.7337	1.85e-21	81	FALSE	C6orf10	-54560
Asthma	asthma	rs3132954	6	32311459	G	A	0.062246	0.00494	0.435822	35.6449	2.27e-36	81	FALSE	C6orf10	-55156
Asthma	asthma	rs72843221	6	32311571	A	C	0.071961	0.007093	0.775934	23.4306	3.71e-24	81	FALSE	C6orf10	-55268
Asthma	asthma	rs2395145	6	32311871	T	A	-0.060126	0.006466		19.8181	1.52e-20	81	FALSE	C6orf10	-55568
Asthma	asthma	rs7383143	6	32312351	C	T	0.045518	0.004982	0.484603	19.1673	6.8e-20	81	FALSE	C6orf10	-56048
Asthma	asthma	rs78730788	6	32313022	A	G	0.06738	0.011024		8.99419	1.01e-09	81	FALSE	C6orf10	-56719
Asthma	asthma	rs3117135	6	32313531	A	C	0.045602	0.004979	0.484587	19.2517	5.6e-20	81	FALSE	C6orf10	-57228
Asthma	asthma	rs3117134	6	32313550	T	C	0.045666	0.004979	0.484582	19.3027	4.98e-20	81	FALSE	C6orf10	-57247
Asthma	asthma	rs1265764	6	32313659	G	A	-0.088184	0.011722	0.957647	13.2512	5.61e-14	81	FALSE	C6orf10	-57356
Asthma	asthma	rs78363691	6	32314154	T	C	0.12987	0.016757		14.0176	9.6e-15	81	FALSE	C6orf10	-57851
Asthma	asthma	rs2395147	6	32314484	G	A	0.0457	0.004981	0.484426	19.316	4.83e-20	81	FALSE	C6orf10	-58181
Asthma	asthma	rs3117131	6	32314594	C	T	0.045581	0.004981	0.484654	19.222	6e-20	81	FALSE	C6orf10	-58291
Asthma	asthma	rs3117130	6	32314877	A	G	0.046919	0.00499	0.495835	20.25	5.62e-21	81	FALSE	C6orf10	-58574
Asthma	asthma	rs55967581	6	32315496	T	C	0.069271	0.006235	0.674038	27.9151	1.22e-28	81	FALSE	C6orf10	-59193
Asthma	asthma	rs910051	6	32315511	T	G	-0.072815	0.007616	0.903334	20.9041	1.25e-21	81	FALSE	C6orf10	-59208
Asthma	asthma	rs910050	6	32315654	G	C	0.044986	0.004981	0.485104	18.7486	1.78e-19	81	FALSE	C6orf10	-59351
Asthma	asthma	rs969893	6	32316081	C	A	0.045759	0.004984	0.48505	19.3455	4.51e-20	81	FALSE	C6orf10	-59778
Asthma	asthma	rs969891	6	32316415	T	C	0.045645	0.004982	0.484603	19.2697	5.37e-20	81	FALSE	C6orf10	-60112
Asthma	asthma	rs3117122	6	32316604	C	T	0.045604	0.004982	0.484587	19.2301	5.89e-20	81	FALSE	C6orf10	-60301
Asthma	asthma	rs3117121	6	32316615	A	G	0.045613	0.004978	0.484563	19.2732	5.33e-20	81	FALSE	C6orf10	-60312
Asthma	asthma	rs3117120	6	32316804	G	C	0.045584	0.00498	0.484601	19.2337	5.84e-20	81	FALSE	C6orf10	-60501
Asthma	asthma	rs2076539	6	32317467	T	C	0.045566	0.004978	0.484603	19.2303	5.88e-20	81	FALSE	C6orf10	-61164
Asthma	asthma	rs2076537	6	32317635	G	A	0.045559	0.004981	0.48458	19.2062	6.22e-20	81	FALSE	C6orf10	-61332
Asthma	asthma	rs761189	6	32317859	T	C	0.045828	0.00498	0.484617	19.4306	3.71e-20	81	FALSE	C6orf10	-61556
Asthma	asthma	rs761188	6	32317973	A	G	0.045583	0.004982	0.484611	19.2174	6.06e-20	81	FALSE	C6orf10	-61670
Asthma	asthma	rs80206624	6	32319084	A	C	0.071821	0.007089	0.775947	23.3646	4.32e-24	81	FALSE	C6orf10	-62781
Asthma	asthma	rs1265763	6	32319364	C	T	0.073052	0.00685	0.656998	25.7928	1.61e-26	81	FALSE	C6orf10	-63061
Asthma	asthma	rs2022544	6	32321004	C	T	0.069068	0.006233	0.673961	27.78	1.66e-28	81	FALSE	C6orf10	-64701
Asthma	asthma	rs1265762	6	32321115	C	A	-0.055974	0.008687	0.495411	9.91814	1.21e-10	81	FALSE	C6orf10	-64812
Asthma	asthma	rs1265760	6	32321872	T	C	-0.055933	0.008496	0.495158	10.3231	4.75e-11	81	FALSE	C6orf10	-65569
Asthma	asthma	rs1265759	6	32322393	C	T	-0.05597	0.008479	0.49526	10.3752	4.21e-11	81	FALSE	C6orf10	-66090
Asthma	asthma	rs1265758	6	32323529	A	G	-0.054829	0.006936	0.494311	14.5532	2.8e-15	81	FALSE	C6orf10	-67226
Asthma	asthma	rs2206618	6	32324544	A	G	0.072668	0.007384	0.656169	22.0988	7.96e-23	81	FALSE	C6orf10	-68241
Asthma	asthma	rs2223638	6	32324641	A	G	0.072976	0.007067	0.656991	24.2387	5.77e-25	81	FALSE	C6orf10	-68338
Asthma	asthma	rs17202071	6	32324799	A	G	0.071808	0.007092	0.775906	23.3407	4.56e-24	81	FALSE	C6orf10	-68496
Asthma	asthma	rs9268302	6	32324817	C	T	0.073134	0.006995	0.656958	24.8274	1.49e-25	81	FALSE	C6orf10	-68514
Asthma	asthma	rs6907322	6	32324945	G	A	0.072116	0.006337	0.657594	29.2435	5.71e-30	81	FALSE	C6orf10	-68642
Asthma	asthma	rs6907226	6	32325138	A	G	0.072993	0.00706	0.656983	24.2957	5.06e-25	81	FALSE	C6orf10	-68835
Asthma	asthma	rs6907757	6	32325358	C	T	0.069101	0.006232	0.67397	27.8118	1.54e-28	81	FALSE	C6orf10	-69055
Asthma	asthma	rs6930477	6	32325399	T	C	0.072998	0.007066	0.656983	24.2631	5.46e-25	81	FALSE	C6orf10	-69096
Asthma	asthma	rs2395149	6	32325562	G	A	-0.072815	0.007618	0.903313	20.8958	1.27e-21	81	FALSE	C6orf10	-69259
Asthma	asthma	rs3129908	6	32325707	C	A	-0.054972	0.007188	0.494521	13.6685	2.15e-14	81	FALSE	C6orf10	-69404
Asthma	asthma	rs3129909	6	32325710	G	A	-0.054896	0.00726	0.49439	13.3813	4.16e-14	81	FALSE	C6orf10	-69407
Asthma	asthma	rs2395150	6	32326045	G	A	-0.054939	0.007198	0.494529	13.6174	2.41e-14	81	FALSE	C6orf10	-69742
Asthma	asthma	rs9268303	6	32326165	G	A	0.072305	0.006033	0.657508	32.3381	4.59e-33	81	FALSE	C6orf10	-69862
Asthma	asthma	rs6457548	6	32326240	G	A	-0.054959	0.007181	0.49448	13.6871	2.06e-14	81	FALSE	C6orf10	-69937
Asthma	asthma	rs7775581	6	32326653	C	T	-0.056009	0.008486	0.495186	10.3707	4.26e-11	81	FALSE	C6orf10	-70350
Asthma	asthma	rs6904608	6	32327727	C	T	-0.055984	0.008433	0.494153	10.4854	3.27e-11	81	FALSE	C6orf10	-71424
Asthma	asthma	rs6904636	6	32327781	C	T	-0.055938	0.008474	0.49514	10.3738	4.23e-11	81	FALSE	C6orf10	-71478
Asthma	asthma	rs9268314	6	32327839	A	G	0.07282	0.007182	0.656224	23.3996	3.98e-24	81	FALSE	C6orf10	-71536
Asthma	asthma	rs9268315	6	32327969	C	T	0.07292	0.007008	0.657083	24.5981	2.52e-25	81	FALSE	C6orf10	-71666
Asthma	asthma	rs4389802	6	32328237	A	T	0.072627	0.007305	0.657022	22.5326	2.93e-23	81	FALSE	C6orf10	-71934
Asthma	asthma	rs3129910	6	32328296	T	C	-0.055933	0.008478	0.495153	10.3631	4.33e-11	81	FALSE	C6orf10	-71993
Asthma	asthma	rs3129911	6	32328403	C	T	-0.055918	0.008511	0.49515	10.2839	5.2e-11	81	FALSE	C6orf10	-72100
Asthma	asthma	rs7775978	6	32328895	G	A	-0.055941	0.008489	0.495154	10.3418	4.55e-11	81	FALSE	C6orf10	-72592
Asthma	asthma	rs7776257	6	32328964	T	C	-0.049647	0.006849	0.495154	12.3573	4.39e-13	81	FALSE	C6orf10	-72661
Asthma	asthma	rs7763071	6	32329644	C	T	-0.055968	0.008462	0.495155	10.4122	3.87e-11	81	FALSE	C6orf10	-73341
Asthma	asthma	rs9268325	6	32330092	C	T	0.079931	0.008289		21.251	5.61e-22	81	FALSE	C6orf10	-73789
Asthma	asthma	rs9268330	6	32330306	A	G	0.072793	0.006863	0.656985	25.5254	2.98e-26	81	FALSE	C6orf10	-74003
Asthma	asthma	rs7744155	6	32330430	C	T	0.072176	0.006262	0.657033	29.9762	1.06e-30	81	FALSE	C6orf10	-74127
Asthma	asthma	rs6457553	6	32330695	A	G	0.069102	0.006233	0.673898	27.8041	1.57e-28	81	FALSE	C6orf10	-74392
Asthma	asthma	rs6415129	6	32330937	A	G	0.072927	0.006988	0.656922	24.7357	1.84e-25	81	FALSE	C6orf10	-74634
Asthma	asthma	rs2223636	6	32331209	T	A	0.043531	0.004981	0.46678	17.6065	2.47e-18	81	FALSE	C6orf10	-74906
Asthma	asthma	rs6912095	6	32331429	C	A	-0.060135	0.006464		19.8367	1.46e-20	81	FALSE	C6orf10	-75126
Asthma	asthma	rs6917075	6	32331816	C	T	0.072963	0.007028	0.656983	24.4929	3.21e-25	81	FALSE	C6orf10	-75513
Asthma	asthma	rs12661244	6	32331991	A	T	0.071735	0.00709	0.775945	23.3098	4.9e-24	81	FALSE	C6orf10	-75688
Asthma	asthma	rs9268347	6	32331998	G	A	0.073034	0.006965	0.656912	24.966	1.08e-25	81	FALSE	C6orf10	-75695
Asthma	asthma	rs9268350	6	32332564	T	C	0.072958	0.007022	0.656983	24.53	2.95e-25	81	FALSE	C6orf10	-76261
Asthma	asthma	rs3129918	6	32332790	C	A	-0.055992	0.008494	0.495339	10.3473	4.49e-11	81	FALSE	C6orf10	-76487
Asthma	asthma	rs9268356	6	32332920	C	T	0.072975	0.007005	0.656888	24.6522	2.23e-25	81	FALSE	C6orf10	-76617
Asthma	asthma	rs3129921	6	32333093	A	G	-0.055933	0.008532	0.495129	10.2414	5.74e-11	81	FALSE	C6orf10	-76790
Asthma	asthma	rs3129922	6	32333098	C	T	-0.055774	0.008682	0.495205	9.86211	1.37e-10	81	FALSE	C6orf10	-76795
Asthma	asthma	rs3129923	6	32333195	A	G	-0.056009	0.008609	0.495155	10.0981	7.98e-11	81	FALSE	C6orf10	-76892
Asthma	asthma	rs9268361	6	32333243	G	A	0.073007	0.007058	0.656978	24.3188	4.8e-25	81	FALSE	C6orf10	-76940
Asthma	asthma	rs9268364	6	32333425	C	T	0.072989	0.007055	0.656983	24.3288	4.69e-25	81	FALSE	C6orf10	-77122
Asthma	asthma	rs9268365	6	32333439	G	T	0.072705	0.006773	0.656983	26.1205	7.58e-27	81	FALSE	C6orf10	-77136
Asthma	asthma	rs9268367	6	32333542	A	G	0.072965	0.007038	0.656832	24.429	3.72e-25	81	FALSE	C6orf10	-77239
Asthma	asthma	rs12529400	6	32333650	G	C	0.07181	0.007091	0.775946	23.349	4.48e-24	81	FALSE	C6orf10	-77347
Asthma	asthma	rs3129927	6	32333827	A	C	-0.07099	0.009453		13.2072	6.21e-14	81	FALSE	C6orf10	-77524
Asthma	asthma	rs9268373	6	32334489	G	A	-0.060135	0.006467		19.8211	1.51e-20	81	FALSE	C6orf10	-78186
Asthma	asthma	rs7769740	6	32334579	C	T	0.067273	0.011011		8.98719	1.03e-09	81	FALSE	C6orf10	-78276
Asthma	asthma	rs7770048	6	32334754	C	T	0.069081	0.006235	0.673967	27.7715	1.69e-28	81	FALSE	C6orf10	-78451
Asthma	asthma	rs2073048	6	32335433	G	A	0.069125	0.006233	0.673968	27.8196	1.52e-28	81	FALSE	C6orf10	-79130
Asthma	asthma	rs9268378	6	32335628	A	T	0.072997	0.007066	0.656983	24.2624	5.47e-25	81	FALSE	C6orf10	-79325
Asthma	asthma	rs6903816	6	32336517	A	G	0.080094	0.008293		21.312	4.87e-22	81	FALSE	C6orf10	-80214
Asthma	asthma	rs9268386	6	32337234	G	A	-0.060295	0.00646		19.9604	1.1e-20	81	FALSE	C6orf10	-80931
Asthma	asthma	rs1967437	6	32337392	C	T	0.072923	0.007002	0.656977	24.642	2.28e-25	81	FALSE	C6orf10	-81089
Asthma	asthma	rs2273017	6	32337630	G	A	-0.052332	0.005366	0.427068	21.7148	1.93e-22	81	FALSE	C6orf10	-81327
Asthma	asthma	rs112540072	6	32338289	G	A	0.078862	0.007663	0.810412	24.0836	8.25e-25	81	FALSE	C6orf10	-81986
Asthma	asthma	rs7763192	6	32338885	C	G	0.069385	0.006668	0.739344	24.6024	2.5e-25	81	FALSE	C6orf10	-82582
Asthma	asthma	rs2073044	6	32338986	C	T	-0.076839	0.011257	0.782784	11.0423	9.07e-12	81	FALSE	C6orf10	-82683
Asthma	asthma	rs2050189	6	32339647	T	C	-0.033429	0.005956	0.791529	7.69047	2.04e-08	81	FALSE	C6orf10	-83344
Asthma	asthma	rs1967688	6	32340068	C	T	-0.08541	0.015503	0.53497	7.43285	3.69e-08	81	FALSE	C6orf10	384
Asthma	asthma	rs1980496	6	32340070	C	T	-0.118733	0.020332	0.703505	8.2701	5.37e-09	81	FALSE	C6orf10	386
Asthma	asthma	rs9268400	6	32340654	G	A	-0.103879	0.016913	0.800222	9.07539	8.41e-10	81	FALSE	C6orf10	970
Asthma	asthma	rs3117109	6	32340871	C	T	-0.075421	0.007734	0.903824	21.714	1.93e-22	81	FALSE	C6orf10	1187
Asthma	asthma	rs9378202	6	32341208	T	C	0.094189	0.006223	0.769008	50.9802	1.05e-51	81	FALSE	C6orf10	1524
Asthma	asthma	rs9268401	6	32341318	A	G	-0.103718	0.016526	0.799873	9.44605	3.58e-10	81	FALSE	C6orf10	1634
Asthma	asthma	rs9391858	6	32341398	A	G	0.097792	0.007164	0.773782	41.655	2.21e-42	81	FALSE	C6orf10	1714
Asthma	asthma	rs9268403	6	32341473	T	C	-0.103846	0.016618	0.799877	9.37012	4.26e-10	81	FALSE	C6orf10	1789
Asthma	asthma	rs9268404	6	32341719	C	T	-0.103958	0.016613	0.799789	9.39434	4.03e-10	81	FALSE	C6orf10	2035
Asthma	asthma	rs9268405	6	32342087	C	T	-0.104064	0.016682	0.799685	9.34028	4.57e-10	81	FALSE	C6orf10	2403
Asthma	asthma	rs9268406	6	32342129	C	T	-0.104042	0.016703	0.799789	9.31549	4.84e-10	81	FALSE	C6orf10	2445
Asthma	asthma	rs9268407	6	32342166	T	C	-0.104038	0.016698	0.799789	9.3194	4.79e-10	81	FALSE	C6orf10	2482
Asthma	asthma	rs9268409	6	32342639	A	C	-0.103892	0.016552	0.799789	9.44806	3.56e-10	81	FALSE	C6orf10	2955
Asthma	asthma	rs9268412	6	32343018	T	A	-0.103889	0.016547	0.799789	9.45216	3.53e-10	81	FALSE	C6orf10	3334
Asthma	asthma	rs9268413	6	32343095	T	C	-0.103888	0.016547	0.799789	9.45217	3.53e-10	81	FALSE	C6orf10	3411
Asthma	asthma	rs9268414	6	32343096	G	A	-0.103888	0.016547	0.799789	9.45216	3.53e-10	81	FALSE	C6orf10	3412
Asthma	asthma	rs2894251	6	32343236	A	G	-0.068936	0.008151	0.901789	16.5381	2.9e-17	81	FALSE	C6orf10	3552
Asthma	asthma	rs9268415	6	32343267	G	C	-0.104068	0.016729	0.799789	9.29234	5.1e-10	81	FALSE	C6orf10	3583
Asthma	asthma	rs2395151	6	32343339	G	A	-0.068936	0.008151	0.901789	16.5384	2.89e-17	81	FALSE	C6orf10	3655
Asthma	asthma	rs9268416	6	32343384	A	G	-0.104068	0.016729	0.799789	9.29233	5.1e-10	81	FALSE	C6orf10	3700
Asthma	asthma	rs72843268	6	32343575	C	A	0.102887	0.00702	0.811963	47.8602	1.38e-48	81	FALSE	C6orf10	3891
Asthma	asthma	rs9268417	6	32343616	A	G	-0.104064	0.016725	0.799789	9.29637	5.05e-10	81	FALSE	C6orf10	3932
Asthma	asthma	rs9268418	6	32343686	T	C	-0.104084	0.01673	0.799751	9.29362	5.09e-10	81	FALSE	C6orf10	4002
Asthma	asthma	rs17208517	6	32343743	A	C	0.106803	0.006344	0.749614	62.8268	1.49e-63	81	FALSE	C6orf10	4059
Asthma	asthma	rs17208524	6	32343757	A	G	0.102884	0.007018	0.811963	47.8848	1.3e-48	81	FALSE	C6orf10	4073
Asthma	asthma	rs9268420	6	32343796	C	T	-0.104048	0.016757	0.799762	9.26058	5.49e-10	81	FALSE	C6orf10	4112
Asthma	asthma	rs9268421	6	32343869	A	G	-0.104203	0.016871	0.799789	9.16985	6.76e-10	81	FALSE	C6orf10	4185
Asthma	asthma	rs9268422	6	32343873	G	A	-0.104161	0.016827	0.799789	9.20779	6.2e-10	81	FALSE	C6orf10	4189
Asthma	asthma	rs9268423	6	32343882	C	T	-0.104203	0.016871	0.799789	9.16984	6.76e-10	81	FALSE	C6orf10	4198
Asthma	asthma	rs9268424	6	32343985	T	C	-0.104072	0.016794	0.799652	9.2268	5.93e-10	81	FALSE	C6orf10	4301
Asthma	asthma	rs2395152	6	32344095	G	T	0.10292	0.00702	0.811963	47.8914	1.28e-48	81	FALSE	C6orf10	4411
Asthma	asthma	rs9268425	6	32344376	C	T	-0.104085	0.016747	0.799789	9.27691	5.29e-10	81	FALSE	C6orf10	4692
Asthma	asthma	rs17202204	6	32344575	G	T	0.102891	0.007019	0.811963	47.8801	1.32e-48	81	FALSE	C6orf10	4891
Asthma	asthma	rs9268426	6	32344731	A	G	-0.104085	0.016747	0.799789	9.27679	5.29e-10	81	FALSE	C6orf10	5047
Asthma	asthma	rs9268427	6	32344808	C	T	-0.104085	0.016747	0.799789	9.27679	5.29e-10	81	FALSE	C6orf10	5124
Asthma	asthma	rs9268428	6	32344973	G	T	-0.103968	0.016775	0.799881	9.22901	5.9e-10	81	FALSE	C6orf10	5289
Asthma	asthma	rs9268429	6	32345052	A	G	-0.104081	0.016742	0.799789	9.28096	5.24e-10	81	FALSE	C6orf10	5368
Asthma	asthma	rs12528797	6	32345086	A	G	0.102797	0.007018	0.811969	47.81	1.55e-48	81	FALSE	C6orf10	5402
Asthma	asthma	rs7758215	6	32345131	G	T	0.106707	0.006341	0.749608	62.7613	1.73e-63	81	FALSE	C6orf10	5447
Asthma	asthma	rs2894252	6	32345443	G	T	-0.104081	0.016743	0.799789	9.28075	5.24e-10	81	FALSE	C6orf10	5759
Asthma	asthma	rs9268431	6	32345514	T	G	-0.104069	0.016729	0.799789	9.29272	5.1e-10	81	FALSE	C6orf10	5830
Asthma	asthma	rs2894253	6	32345540	T	G	0.102759	0.007016	0.811758	47.7996	1.59e-48	81	FALSE	C6orf10	5856
Asthma	asthma	rs9268432	6	32345667	A	G	-0.104059	0.01672	0.799789	9.29983	5.01e-10	81	FALSE	C6orf10	5983
Asthma	asthma	rs2894254	6	32345689	T	G	-0.07476	0.007616	0.903829	21.9887	1.03e-22	81	FALSE	C6orf10	6005
Asthma	asthma	rs2395154	6	32345776	C	T	0.102937	0.007018	0.811962	47.9387	1.15e-48	81	FALSE	C6orf10	6092
Asthma	asthma	rs9268433	6	32345891	T	G	-0.104161	0.015146	0.809887	11.1981	6.34e-12	81	FALSE	C6orf10	6207
Asthma	asthma	rs72843270	6	32346213	C	T	0.102978	0.007019	0.811962	47.9555	1.11e-48	81	FALSE	C6orf10	6529
Asthma	asthma	rs9268436	6	32346637	A	G	-0.104059	0.01672	0.799789	9.29983	5.01e-10	81	FALSE	C6orf10	6953
Asthma	asthma	rs9268439	6	32346701	G	A	-0.104059	0.01672	0.799789	9.29985	5.01e-10	81	FALSE	C6orf10	7017
Asthma	asthma	rs1980495	6	32346794	A	C	-0.103916	0.016852	0.799886	9.14283	7.2e-10	81	FALSE	C6orf10	7110
Asthma	asthma	rs1980494	6	32347016	A	G	-0.152601	0.017033		18.4589	3.48e-19	81	FALSE	C6orf10	7332
Asthma	asthma	rs8180659	6	32347280	C	T	-0.104089	0.016692	0.799801	9.33384	4.64e-10	81	FALSE	C6orf10	7596
Asthma	asthma	rs8180664	6	32347490	C	T	-0.104068	0.016789	0.7998	9.23168	5.87e-10	81	FALSE	C6orf10	7806
Asthma	asthma	rs8180673	6	32347532	C	T	-0.104097	0.016761	0.799789	9.26453	5.44e-10	81	FALSE	C6orf10	7848
Asthma	asthma	rs8180672	6	32347533	A	G	-0.104097	0.016761	0.799789	9.26453	5.44e-10	81	FALSE	C6orf10	7849
Asthma	asthma	rs9268446	6	32347749	A	G	-0.104097	0.016761	0.799789	9.26447	5.44e-10	81	FALSE	C6orf10	8065
Asthma	asthma	rs9268447	6	32347831	T	C	-0.104097	0.016761	0.799789	9.26453	5.44e-10	81	FALSE	C6orf10	8147
Asthma	asthma	rs2395155	6	32347897	C	T	-0.104097	0.016761	0.799789	9.26448	5.44e-10	81	FALSE	C6orf10	8213
Asthma	asthma	rs2395156	6	32348098	C	A	-0.104126	0.016733	0.799634	9.2979	5.04e-10	81	FALSE	C6orf10	8414
Asthma	asthma	rs2395157	6	32348145	A	G	-0.104043	0.016788	0.799803	9.22811	5.91e-10	81	FALSE	C6orf10	8461
Asthma	asthma	rs9268448	6	32348463	C	G	-0.104071	0.016706	0.799802	9.31684	4.82e-10	81	FALSE	C6orf10	8779
Asthma	asthma	rs9268449	6	32348467	G	A	-0.104098	0.016766	0.799789	9.25993	5.5e-10	81	FALSE	C6orf10	8783
Asthma	asthma	rs9268450	6	32348690	G	A	-0.104075	0.016757	0.799784	9.26503	5.43e-10	81	FALSE	C6orf10	9006
Asthma	asthma	rs9268451	6	32349086	T	C	-0.104182	0.015169	0.809887	11.1711	6.74e-12	81	FALSE	C6orf10	9402
Asthma	asthma	rs9268452	6	32349494	A	G	-0.104084	0.016748	0.799789	9.27613	5.3e-10	81	FALSE	C6orf10	9810
Asthma	asthma	rs3117103	6	32349557	A	T	-0.067932	0.007433	0.901401	19.1737	6.7e-20	81	FALSE	C6orf10	9873
Asthma	asthma	rs9268453	6	32349571	T	C	-0.104084	0.016748	0.799789	9.27613	5.3e-10	81	FALSE	C6orf10	9887
Asthma	asthma	rs9268454	6	32349711	A	G	-0.104044	0.016735	0.799779	9.28258	5.22e-10	81	FALSE	C6orf10	10027
Asthma	asthma	rs9268455	6	32349772	C	T	-0.104165	0.015151	0.809887	11.1922	6.42e-12	81	FALSE	C6orf10	10088
Asthma	asthma	rs9268456	6	32349946	C	A	-0.103944	0.016748	0.799885	9.25281	5.59e-10	81	FALSE	C6orf10	10262
Asthma	asthma	rs9268457	6	32350036	A	G	-0.104022	0.01668	0.799789	9.33487	4.63e-10	81	FALSE	C6orf10	10352
Asthma	asthma	rs9268458	6	32350384	C	A	-0.103234	0.015168	0.799426	10.9827	1.04e-11	81	FALSE	C6orf10	10700
Asthma	asthma	rs12527478	6	32350591	T	C	0.106849	0.006374	0.749964	62.2855	5.18e-63	81	FALSE	C6orf10	10907
Asthma	asthma	rs9268459	6	32350776	G	A	-0.103996	0.016619	0.799784	9.39494	4.03e-10	81	FALSE	BTNL2	10964
Asthma	asthma	rs6930777	6	32351566	C	T	0.103107	0.00702	0.811986	48.0689	8.53e-49	81	FALSE	BTNL2	10174
Asthma	asthma	rs9268461	6	32351901	C	A	-0.103942	0.016654	0.79977	9.34925	4.47e-10	81	FALSE	BTNL2	9839
Asthma	asthma	rs9268462	6	32351991	C	A	-0.103991	0.016675	0.799685	9.3352	4.62e-10	81	FALSE	BTNL2	9749
Asthma	asthma	rs7767173	6	32352294	A	T	0.10693	0.006376	0.750045	62.3433	4.54e-63	81	FALSE	BTNL2	9446
Asthma	asthma	rs1555115	6	32354520	C	G	0.107295	0.00637	0.74978	62.8772	1.33e-63	81	FALSE	BTNL2	7220
Asthma	asthma	rs1555114	6	32354629	A	G	0.106855	0.006341	0.74963	62.9476	1.13e-63	81	FALSE	BTNL2	7111
Asthma	asthma	rs62402730	6	32354803	G	A	0.15073	0.021361		11.75	1.78e-12	81	FALSE	BTNL2	6937
Asthma	asthma	rs28362674	6	32354834	G	A	0.106887	0.006342	0.74963	62.9511	1.12e-63	81	FALSE	BTNL2	6906
Asthma	asthma	rs17202211	6	32354888	A	G	0.106924	0.006376	0.749993	62.3481	4.49e-63	81	FALSE	BTNL2	6852
Asthma	asthma	rs17202218	6	32355003	C	T	0.106926	0.006343	0.74963	62.9903	1.02e-63	81	FALSE	BTNL2	6737
Asthma	asthma	rs17202225	6	32355109	A	G	0.106979	0.006377	0.750115	62.3907	4.07e-63	81	FALSE	BTNL2	6631
Asthma	asthma	rs17208573	6	32355285	A	G	0.106888	0.006341	0.74963	62.9716	1.07e-63	81	FALSE	BTNL2	6455
Asthma	asthma	rs17208580	6	32355303	A	T	0.106888	0.006341	0.74963	62.9716	1.07e-63	81	FALSE	BTNL2	6437
Asthma	asthma	rs17202232	6	32355631	T	A	0.106924	0.006374	0.749993	62.372	4.25e-63	81	FALSE	BTNL2	6109
Asthma	asthma	rs17202239	6	32355677	T	G	0.106915	0.006341	0.74963	63.0039	9.91e-64	81	FALSE	BTNL2	6063
Asthma	asthma	rs17202252	6	32355724	T	G	0.106925	0.006373	0.749993	62.3953	4.02e-63	81	FALSE	BTNL2	6016
Asthma	asthma	rs17208601	6	32355808	G	A	0.109837	0.00641	0.750911	65.0466	8.98e-66	81	FALSE	BTNL2	5932
Asthma	asthma	rs17208608	6	32355858	T	C	0.106915	0.006341	0.74963	63.0039	9.91e-64	81	FALSE	BTNL2	5882
Asthma	asthma	rs62402731	6	32355981	T	C	0.106925	0.006373	0.749993	62.3893	4.08e-63	81	FALSE	BTNL2	5759
Asthma	asthma	rs62402732	6	32356097	A	G	0.106933	0.006374	0.749992	62.3975	4e-63	81	FALSE	BTNL2	5643
Asthma	asthma	rs67512154	6	32356242	G	C	0.106936	0.006376	0.750013	62.3561	4.4e-63	81	FALSE	BTNL2	5498
Asthma	asthma	rs72843281	6	32356272	T	C	0.106958	0.006375	0.750102	62.3952	4.03e-63	81	FALSE	BTNL2	5468
Asthma	asthma	rs60219037	6	32356307	C	T	0.10688	0.006344	0.749805	62.9128	1.22e-63	81	FALSE	BTNL2	5433
Asthma	asthma	rs66955287	6	32356356	C	T	0.106924	0.006374	0.749993	62.3796	4.17e-63	81	FALSE	BTNL2	5384
Asthma	asthma	rs62402733	6	32356440	C	G	0.106886	0.006373	0.749993	62.352	4.45e-63	81	FALSE	BTNL2	5300
Asthma	asthma	rs62402734	6	32356489	C	T	0.106895	0.006374	0.749874	62.3536	4.43e-63	81	FALSE	BTNL2	5251
Asthma	asthma	rs139218018	6	32356549	G	A	-0.187396	0.031035	0.988805	8.79501	1.6e-09	81	FALSE	BTNL2	5191
Asthma	asthma	rs62402735	6	32356573	C	T	0.106924	0.006374	0.749999	62.3726	4.24e-63	81	FALSE	BTNL2	5167
Asthma	asthma	rs62402736	6	32356667	C	T	0.107009	0.006374	0.749955	62.4716	3.38e-63	81	FALSE	BTNL2	5073
Asthma	asthma	rs62402738	6	32356755	A	G	0.106999	0.006341	0.749592	63.1045	7.86e-64	81	FALSE	BTNL2	4985
Asthma	asthma	rs72843285	6	32356829	G	A	0.107009	0.006374	0.749954	62.4761	3.34e-63	81	FALSE	BTNL2	4911
Asthma	asthma	rs72843287	6	32356839	A	G	0.106999	0.006341	0.749592	63.1068	7.82e-64	81	FALSE	BTNL2	4901
Asthma	asthma	rs66812458	6	32356876	C	T	0.107009	0.006374	0.749954	62.4761	3.34e-63	81	FALSE	BTNL2	4864
Asthma	asthma	rs67927165	6	32356917	G	A	0.106949	0.006373	0.74996	62.4235	3.77e-63	81	FALSE	BTNL2	4823
Asthma	asthma	rs62402739	6	32357023	G	A	0.106926	0.006375	0.749994	62.3684	4.28e-63	81	FALSE	BTNL2	4717
Asthma	asthma	rs62402740	6	32357037	G	C	0.106971	0.006374	0.749954	62.4344	3.68e-63	81	FALSE	BTNL2	4703
Asthma	asthma	rs17423649	6	32357133	C	T	0.106994	0.006374	0.74995	62.4526	3.53e-63	81	FALSE	BTNL2	4607
Asthma	asthma	rs9268474	6	32357165	T	C	-0.10393	0.01652	0.799751	9.48819	3.25e-10	81	FALSE	BTNL2	4575
Asthma	asthma	rs17208615	6	32357333	A	G	0.106787	0.006376	0.749993	62.1895	6.46e-63	81	FALSE	BTNL2	4407
Asthma	asthma	rs17208622	6	32357339	C	T	0.106727	0.006374	0.749993	62.1543	7.01e-63	81	FALSE	BTNL2	4401
Asthma	asthma	rs72843289	6	32357344	T	G	0.106736	0.006342	0.749702	62.7857	1.64e-63	81	FALSE	BTNL2	4396
Asthma	asthma	rs17208629	6	32357397	G	T	0.106764	0.006374	0.749989	62.195	6.38e-63	81	FALSE	BTNL2	4343
Asthma	asthma	rs17202259	6	32357489	T	G	0.106534	0.006362	0.749953	62.1534	7.02e-63	81	FALSE	BTNL2	4251
Asthma	asthma	rs17202266	6	32357525	G	C	0.106796	0.006374	0.749954	62.2293	5.9e-63	81	FALSE	BTNL2	4215
Asthma	asthma	rs17202274	6	32357529	T	C	0.106796	0.006374	0.749954	62.2293	5.9e-63	81	FALSE	BTNL2	4211
Asthma	asthma	rs12529049	6	32357715	C	T	0.106904	0.006375	0.749988	62.3391	4.58e-63	81	FALSE	BTNL2	4025
Asthma	asthma	rs12529106	6	32358008	G	A	0.10701	0.006342	0.749572	63.0996	7.95e-64	81	FALSE	BTNL2	3732
Asthma	asthma	rs12529107	6	32358011	G	A	0.10701	0.006342	0.749572	63.0996	7.95e-64	81	FALSE	BTNL2	3729
Asthma	asthma	rs17208650	6	32358113	C	T	0.106884	0.006374	0.749958	62.3406	4.56e-63	81	FALSE	BTNL2	3627
Asthma	asthma	rs17208657	6	32358144	T	C	0.106925	0.006342	0.74961	63.0006	9.99e-64	81	FALSE	BTNL2	3596
Asthma	asthma	rs12525722	6	32358163	A	G	0.106928	0.006343	0.7496	62.9856	1.03e-63	81	FALSE	BTNL2	3577
Asthma	asthma	rs3129950	6	32358201	G	C	-0.074241	0.007626	0.903821	21.6445	2.27e-22	81	FALSE	BTNL2	3539
Asthma	asthma	rs17202302	6	32358205	G	A	0.106869	0.006374	0.749973	62.3211	4.77e-63	81	FALSE	BTNL2	3535
Asthma	asthma	rs17202309	6	32358213	T	C	0.106915	0.006343	0.74963	62.9775	1.05e-63	81	FALSE	BTNL2	3527
Asthma	asthma	rs9268475	6	32358231	C	T	-0.104052	0.016542	0.799999	9.48548	3.27e-10	81	FALSE	BTNL2	3509
Asthma	asthma	rs17423691	6	32358345	C	A	0.106944	0.006374	0.749954	62.4093	3.9e-63	81	FALSE	BTNL2	3395
Asthma	asthma	rs17423698	6	32358368	T	C	0.10687	0.006373	0.749974	62.326	4.72e-63	81	FALSE	BTNL2	3372
Asthma	asthma	rs115303880	6	32358459	G	T	0.106911	0.006342	0.749594	62.9864	1.03e-63	81	FALSE	BTNL2	3281
Asthma	asthma	rs17495592	6	32358533	A	G	0.106978	0.006342	0.749487	63.0532	8.85e-64	81	FALSE	BTNL2	3207
Asthma	asthma	rs62402741	6	32358728	G	A	0.10701	0.006342	0.749592	63.0909	8.11e-64	81	FALSE	BTNL2	3012
Asthma	asthma	rs72847903	6	32358834	A	G	0.106783	0.006378	0.750293	62.1441	7.18e-63	81	FALSE	BTNL2	2906
Asthma	asthma	rs67019312	6	32358883	T	C	0.106952	0.006374	0.749939	62.4075	3.91e-63	81	FALSE	BTNL2	2857
Asthma	asthma	rs9268476	6	32358942	T	A	-0.048838	0.006321		13.9348	1.16e-14	81	FALSE	BTNL2	2798
Asthma	asthma	rs9268477	6	32359121	G	A	-0.103975	0.016647	0.799731	9.3617	4.35e-10	81	FALSE	BTNL2	2619
Asthma	asthma	rs1143257	6	32359133	G	A	0.107102	0.006347	0.749691	63.1162	7.65e-64	81	FALSE	BTNL2	2607
Asthma	asthma	rs1143260	6	32359227	A	G	0.10453	0.00665	0.750312	54.9008	1.26e-55	81	FALSE	BTNL2	2513
Asthma	asthma	rs62402754	6	32359389	G	A	0.107003	0.006373	0.749883	62.4851	3.27e-63	81	FALSE	BTNL2	2351
Asthma	asthma	rs17495612	6	32359431	T	C	0.10701	0.006342	0.749592	63.1066	7.82e-64	81	FALSE	BTNL2	2309
Asthma	asthma	rs17423732	6	32359617	A	C	0.107018	0.006376	0.749995	62.4417	3.62e-63	81	FALSE	BTNL2	2123
Asthma	asthma	rs66721723	6	32359800	T	A	0.107064	0.006376	0.749954	62.4992	3.17e-63	81	FALSE	BTNL2	1940
Asthma	asthma	rs68146269	6	32359904	T	C	0.107085	0.006344	0.749798	63.1397	7.25e-64	81	FALSE	BTNL2	1836
Asthma	asthma	rs75624717	6	32360050	G	A	0.106988	0.006374	0.749954	62.4593	3.47e-63	81	FALSE	BTNL2	1690
Asthma	asthma	rs78659081	6	32360060	T	C	0.107087	0.006344	0.749592	63.1563	6.98e-64	81	FALSE	BTNL2	1680
Asthma	asthma	rs80301380	6	32360069	A	G	0.107059	0.006376	0.749872	62.4893	3.24e-63	81	FALSE	BTNL2	1671
Asthma	asthma	rs79061952	6	32360135	T	C	0.107033	0.006344	0.749647	63.0804	8.31e-64	81	FALSE	BTNL2	1605
Asthma	asthma	rs77958806	6	32360136	G	A	0.106983	0.006376	0.75001	62.4144	3.85e-63	81	FALSE	BTNL2	1604
Asthma	asthma	rs9268478	6	32360258	G	A	-0.119985	0.006807		68.768	1.71e-69	81	FALSE	BTNL2	1482
Asthma	asthma	rs17423753	6	32360341	C	A	0.108454	0.009001		32.6686	2.15e-33	81	FALSE	BTNL2	1399
Asthma	asthma	rs111682962	6	32360443	C	T	0.10692	0.006342	0.749637	62.9906	1.02e-63	81	FALSE	BTNL2	1297
Asthma	asthma	rs113485731	6	32360477	T	A	0.107016	0.006377	0.750039	62.4327	3.69e-63	81	FALSE	BTNL2	1263
Asthma	asthma	rs67722415	6	32360532	A	G	0.10692	0.006342	0.749637	62.9906	1.02e-63	81	FALSE	BTNL2	1208
Asthma	asthma	rs67725213	6	32360551	C	G	0.10692	0.006342	0.749637	62.9906	1.02e-63	81	FALSE	BTNL2	1189
Asthma	asthma	rs66987263	6	32360589	A	G	0.106978	0.006377	0.749999	62.3889	4.08e-63	81	FALSE	BTNL2	1151
Asthma	asthma	rs72847912	6	32360641	A	G	0.106979	0.006377	0.749993	62.3908	4.07e-63	81	FALSE	BTNL2	1099
Asthma	asthma	rs72847914	6	32360644	C	T	0.106948	0.006375	0.749994	62.3912	4.06e-63	81	FALSE	BTNL2	1096
Asthma	asthma	rs62402755	6	32360714	C	T	0.106984	0.006375	0.749993	62.4215	3.79e-63	81	FALSE	BTNL2	1026
Asthma	asthma	rs3817981	6	32360945	T	C	0.106903	0.006387	0.749955	62.1112	7.74e-63	81	FALSE	BTNL2	795
Asthma	asthma	rs17202316	6	32360955	G	A	0.107013	0.006387	0.749959	62.2348	5.82e-63	81	FALSE	BTNL2	785
Asthma	asthma	rs3817980	6	32360970	C	T	0.107093	0.00639	0.749955	62.2632	5.45e-63	81	FALSE	BTNL2	770
Asthma	asthma	rs3817976	6	32361003	C	T	0.106973	0.006382	0.749923	62.2726	5.34e-63	81	FALSE	BTNL2	737
Asthma	asthma	rs3817974	6	32361035	T	C	0.106989	0.006344	0.749397	63.0313	9.31e-64	81	FALSE	BTNL2	705
Asthma	asthma	rs17208699	6	32361080	T	G	0.106942	0.006376	0.749994	62.3683	4.28e-63	81	FALSE	BTNL2	660
Asthma	asthma	rs3817972	6	32361130	C	T	0.106965	0.006374	0.749954	62.4191	3.81e-63	81	FALSE	BTNL2	610
Asthma	asthma	rs17202358	6	32361223	C	T	0.107004	0.006374	0.749954	62.4761	3.34e-63	81	FALSE	BTNL2	517
Asthma	asthma	rs17202365	6	32361251	G	A	0.106886	0.006375	0.75017	62.3099	4.9e-63	81	FALSE	BTNL2	489
Asthma	asthma	rs17202372	6	32361255	A	G	0.106919	0.006375	0.749993	62.3482	4.49e-63	81	FALSE	BTNL2	485
Asthma	asthma	rs3817969	6	32361388	C	T	0.107016	0.006343	0.74965	63.088	8.17e-64	81	FALSE	BTNL2	352
Asthma	asthma	rs17208734	6	32361424	T	C	0.106975	0.006376	0.75007	62.405	3.94e-63	81	FALSE	BTNL2	316
Asthma	asthma	rs3817967	6	32361469	C	T	0.10849	0.006761	0.749761	57.1651	6.84e-58	81	FALSE	BTNL2	271
Asthma	asthma	rs17202393	6	32361485	G	A	0.106975	0.006375	0.75007	62.4127	3.87e-63	81	FALSE	BTNL2	255
Asthma	asthma	rs17202400	6	32361525	T	C	0.10702	0.006376	0.749954	62.4536	3.52e-63	81	FALSE	BTNL2	215
Asthma	asthma	rs17208748	6	32361566	A	G	0.106992	0.006376	0.749953	62.4246	3.76e-63	81	FALSE	BTNL2	174
Asthma	asthma	rs17208755	6	32361583	T	A	0.10702	0.006375	0.749954	62.4741	3.36e-63	81	FALSE	BTNL2	157
Asthma	asthma	rs17208769	6	32361612	T	C	0.10996	0.009145		32.5382	2.9e-33	81	FALSE	BTNL2	128
Asthma	asthma	rs17202407	6	32361613	G	A	0.108354	0.009004		32.5939	2.55e-33	81	FALSE	BTNL2	127
Asthma	asthma	rs17202428	6	32361694	G	A	0.107075	0.006376	0.750054	62.508	3.1e-63	81	FALSE	BTNL2	46
Asthma	asthma	rs35624343	6	32361762	G	A	0.107021	0.006342	0.749592	63.118	7.62e-64	81	FALSE	BTNL2	-22
Asthma	asthma	rs41423345	6	32361841	T	C	0.11446	0.008982	0.74996	36.4305	3.71e-37	81	FALSE	BTNL2	-101
Asthma	asthma	rs41323148	6	32361842	G	A	0.114633	0.009086	0.74996	35.7266	1.88e-36	81	FALSE	BTNL2	-102
Asthma	asthma	rs34525489	6	32361894	A	G	0.107096	0.00639	0.751194	62.2621	5.47e-63	81	FALSE	BTNL2	-154
Asthma	asthma	rs35194487	6	32361943	C	T	0.107024	0.006344	0.749729	63.0827	8.27e-64	81	FALSE	BTNL2	-203
Asthma	asthma	rs35837993	6	32361953	A	G	0.107036	0.006344	0.749779	63.0839	8.24e-64	81	FALSE	BTNL2	-213
Asthma	asthma	rs115880030	6	32362010	C	T	0.108265	0.009007		32.5191	3.03e-33	81	FALSE	BTNL2	-270
Asthma	asthma	rs72847931	6	32362020	C	T	0.107986	0.009001		32.4009	3.97e-33	81	FALSE	BTNL2	-280
Asthma	asthma	rs68190545	6	32362075	A	G	0.108265	0.009007		32.5144	3.06e-33	81	FALSE	BTNL2	-335
Asthma	asthma	rs72847932	6	32362085	C	T	0.10635	0.008992		31.5105	3.09e-32	81	FALSE	BTNL2	-345
Asthma	asthma	rs67124304	6	32362128	G	A	0.10738	0.006358	0.751079	63.2079	6.2e-64	81	FALSE	BTNL2	-388
Asthma	asthma	rs72847934	6	32362182	T	C	0.106985	0.006341	0.749592	63.0832	8.26e-64	81	FALSE	BTNL2	-442
Asthma	asthma	rs67588283	6	32362217	A	G	0.107024	0.006342	0.749592	63.1092	7.78e-64	81	FALSE	BTNL2	-477
Asthma	asthma	rs72847937	6	32362262	A	G	0.106962	0.006342	0.74955	63.0395	9.13e-64	81	FALSE	BTNL2	-522
Asthma	asthma	rs67808421	6	32362272	A	T	0.107023	0.006377	0.750059	62.4331	3.69e-63	81	FALSE	BTNL2	-532
Asthma	asthma	rs72847940	6	32362389	G	A	0.106972	0.006342	0.749647	63.053	8.85e-64	81	FALSE	BTNL2	-649
Asthma	asthma	rs41499544	6	32362453	A	G	0.107008	0.006341	0.749608	63.1067	7.82e-64	81	FALSE	BTNL2	-713
Asthma	asthma	rs41535850	6	32362639	G	A	0.10705	0.006342	0.749605	63.1373	7.29e-64	81	FALSE	BTNL2	-899
Asthma	asthma	rs41449245	6	32362669	T	G	0.10705	0.006342	0.749605	63.1373	7.29e-64	81	FALSE	BTNL2	-929
Asthma	asthma	rs41342846	6	32362702	T	C	0.107088	0.006343	0.749605	63.1774	6.65e-64	81	FALSE	BTNL2	-962
Asthma	asthma	rs41521946	6	32362703	G	T	0.106588	0.006342	0.749611	62.6109	2.45e-63	81	FALSE	BTNL2	-963
Asthma	asthma	rs28362677	6	32362741	C	T	0.10705	0.006342	0.749605	63.1396	7.25e-64	81	FALSE	BTNL2	-1001
Asthma	asthma	rs28362678	6	32362745	G	A	0.107094	0.006342	0.749605	63.2033	6.26e-64	81	FALSE	BTNL2	-1005
Asthma	asthma	rs17202435	6	32362832	G	A	0.106939	0.006342	0.749631	63.0171	9.61e-64	81	FALSE	BTNL2	-1092
Asthma	asthma	rs12528939	6	32362930	C	T	0.107047	0.006375	0.749968	62.4932	3.21e-63	81	FALSE	BTNL2	-1190
Asthma	asthma	rs17202456	6	32363774	G	A	0.106695	0.006374	0.749765	62.1143	7.69e-63	81	FALSE	BTNL2	-2034
Asthma	asthma	rs9268480	6	32363844	C	T	-0.104006	0.016583	0.799752	9.43413	3.68e-10	81	FALSE	BTNL2	-2104
Asthma	asthma	rs9268481	6	32364356	A	G	-0.104006	0.016626	0.799757	9.38847	4.09e-10	81	FALSE	BTNL2	-2616
Asthma	asthma	rs67603244	6	32364984	A	G	0.099294	0.008582	0.654959	30.1974	6.35e-31	81	FALSE	BTNL2	-3244
Asthma	asthma	rs62402758	6	32365284	A	T	0.099109	0.008771	0.654822	28.843	1.44e-29	81	FALSE	BTNL2	-3544
Asthma	asthma	rs72847948	6	32365553	C	T	0.102884	0.007018	0.811858	47.8837	1.31e-48	81	FALSE	BTNL2	-3813
Asthma	asthma	rs62402759	6	32365707	T	C	0.099059	0.008953	0.654597	27.6941	2.02e-28	81	FALSE	BTNL2	-3967
Asthma	asthma	rs62404560	6	32365896	A	G	0.099512	0.009333	0.654556	25.7867	1.63e-26	81	FALSE	BTNL2	-4156
Asthma	asthma	rs4713523	6	32365971	G	A	0.099489	0.009355	0.654597	25.6576	2.2e-26	81	FALSE	BTNL2	-4231
Asthma	asthma	rs4713524	6	32366331	G	C	0.099489	0.009355	0.654597	25.6576	2.2e-26	81	FALSE	BTNL2	-4591
Asthma	asthma	rs4248166	6	32366421	T	C	0.1016	0.010004	0.655906	23.4769	3.33e-24	81	FALSE	BTNL2	-4681
Asthma	asthma	rs4959097	6	32366625	T	C	0.099459	0.00928	0.654653	26.0442	9.03e-27	81	FALSE	BTNL2	-4885
Asthma	asthma	rs2294884	6	32367259	T	G	0.099141	0.008773	0.654904	28.8486	1.42e-29	81	FALSE	BTNL2	-5519
Asthma	asthma	rs2294883	6	32367451	T	A	0.099161	0.009546	0.653742	24.5183	3.03e-25	81	FALSE	BTNL2	-5711
Asthma	asthma	rs2294882	6	32367515	T	C	0.099302	0.008925	0.654514	27.995	1.01e-28	81	FALSE	BTNL2	-5775
Asthma	asthma	rs2294881	6	32367604	T	C	0.099156	0.008918	0.654628	27.9598	1.1e-28	81	FALSE	BTNL2	-5864
Asthma	asthma	rs116522341	6	32367697	C	G	-0.103129	0.013137	0.969562	14.3605	4.36e-15	81	FALSE	BTNL2	-5957
Asthma	asthma	rs2294880	6	32367722	A	G	-0.103904	0.016639	0.799837	9.35859	4.38e-10	81	FALSE	BTNL2	-5982
Asthma	asthma	rs9268482	6	32367777	A	T	-0.10392	0.0167	0.799733	9.29752	5.04e-10	81	FALSE	BTNL2	-6037
Asthma	asthma	rs3817966	6	32367847	T	C	-0.10298	0.015232	0.799451	10.8465	1.42e-11	81	FALSE	BTNL2	-6107
Asthma	asthma	rs3817965	6	32367927	A	G	0.099379	0.009333	0.654591	25.7176	1.92e-26	81	FALSE	BTNL2	-6187
Asthma	asthma	rs3817963	6	32368087	T	C	-0.10322	0.015181	0.799405	10.9621	1.09e-11	81	FALSE	BTNL2	-6347
Asthma	asthma	rs3817962	6	32368314	C	A	-0.10395	0.016578	0.799754	9.43013	3.71e-10	81	FALSE	BTNL2	-6574
Asthma	asthma	rs28366192	6	32368436	A	T	-0.089996	0.015255		8.42582	3.75e-09	81	FALSE	BTNL2	-6696
Asthma	asthma	rs3129956	6	32368462	G	A	-0.072823	0.009449		13.8696	1.35e-14	81	FALSE	BTNL2	-6722
Asthma	asthma	rs9268484	6	32368513	C	T	-0.152996	0.01708		18.4537	3.52e-19	81	FALSE	BTNL2	-6773
Asthma	asthma	rs9268485	6	32368558	C	T	-0.100904	0.015254		10.4144	3.85e-11	81	FALSE	BTNL2	-6818
Asthma	asthma	rs3763304	6	32369355	C	T	0.099141	0.008795	0.654831	28.7094	1.95e-29	81	FALSE	BTNL2	-7615
Asthma	asthma	rs3763306	6	32369643	A	G	0.099295	0.008661	0.654963	29.669	2.14e-30	81	FALSE	BTNL2	-7903
Asthma	asthma	rs4935352	6	32369886	A	G	0.099264	0.008692	0.654889	29.4429	3.61e-30	81	FALSE	BTNL2	-8146
Asthma	asthma	rs2076524	6	32370684	A	G	-0.103988	0.016626	0.799753	9.38554	4.12e-10	81	FALSE	BTNL2	-8944
Asthma	asthma	rs2076522	6	32371179	G	C	-0.104015	0.01654	0.799785	9.48066	3.31e-10	81	FALSE	BTNL2	-9439
Asthma	asthma	rs2076520	6	32371269	C	T	-0.103937	0.016616	0.799735	9.38824	4.09e-10	81	FALSE	BTNL2	-9529
Asthma	asthma	rs3793126	6	32371619	A	G	-0.103848	0.016522	0.799735	9.47162	3.38e-10	81	FALSE	BTNL2	-9879
Asthma	asthma	rs3793127	6	32371915	C	T	-0.104086	0.01515	0.809915	11.177	6.65e-12	81	FALSE	BTNL2	-10175
Asthma	asthma	rs3806155	6	32373378	A	T	-0.131124	0.012835	0.944788	23.7442	1.8e-24	81	FALSE	BTNL2	-11638
Asthma	asthma	rs9268491	6	32374131	C	G	-0.103957	0.016639	0.799734	9.3672	4.29e-10	81	FALSE	BTNL2	-12391
Asthma	asthma	rs3763307	6	32374622	A	T	-0.104114	0.016659	0.799718	9.37284	4.24e-10	81	FALSE	BTNL2	-12882
Asthma	asthma	rs9268492	6	32375280	C	G	-0.099265	0.015313	0.772088	10.0301	9.33e-11	81	FALSE	BTNL2	375
Asthma	asthma	rs9268493	6	32375330	G	A	-0.099123	0.015168	0.772065	10.1818	6.58e-11	81	FALSE	BTNL2	425
Asthma	asthma	rs9268494	6	32375352	A	C	-0.098544	0.014302	0.771734	11.2382	5.78e-12	81	FALSE	BTNL2	447
Asthma	asthma	rs9268495	6	32375371	A	T	-0.098986	0.014377	0.771702	11.2219	6e-12	81	FALSE	BTNL2	466
Asthma	asthma	rs9268496	6	32375374	G	A	-0.098943	0.014332	0.771702	11.2785	5.27e-12	81	FALSE	BTNL2	469
Asthma	asthma	rs9268497	6	32375424	G	A	-0.098576	0.013821	0.771619	11.9877	1.03e-12	81	FALSE	BTNL2	519
Asthma	asthma	rs9268499	6	32375695	G	A	-0.10183	0.014706	0.780921	11.3416	4.55e-12	81	FALSE	BTNL2	790
Asthma	asthma	rs3763309	6	32375973	C	A	-0.104284	0.015042	0.810131	11.3688	4.28e-12	81	FALSE	BTNL2	1068
Asthma	asthma	rs3763311	6	32376176	C	T	-0.102866	0.016047	0.781419	9.82412	1.5e-10	81	FALSE	BTNL2	1271
Asthma	asthma	rs3763312	6	32376348	G	A	-0.103819	0.014994	0.809884	11.3407	4.56e-12	81	FALSE	BTNL2	1443
Asthma	asthma	rs17208853	6	32376360	T	C	0.109183	0.007225	0.81684	50.8156	1.53e-51	81	FALSE	BTNL2	1455
Asthma	asthma	rs3763313	6	32376471	A	C	0.096575	0.014033	0.701252	11.2131	6.12e-12	81	FALSE	BTNL2	1566
Asthma	asthma	rs3763316	6	32376746	C	T	-0.104846	0.016439	0.799763	9.73243	1.85e-10	81	FALSE	BTNL2	1841
Asthma	asthma	rs9268505	6	32377408	T	A	-0.090986	0.005514	0.799642	60.3826	4.14e-61	81	FALSE	BTNL2	2503
Asthma	asthma	rs9268514	6	32378945	T	A	-0.105113	0.01596	0.799627	10.3298	4.68e-11	81	FALSE	BTNL2	4040
Asthma	asthma	rs9268515	6	32379295	G	C	-0.12724	0.007733		60.0511	8.89e-61	81	FALSE	BTNL2	4390
Asthma	asthma	rs3129962	6	32379383	G	A	-0.07416	0.007624	0.903999	21.6108	2.45e-22	81	FALSE	BTNL2	4478
Asthma	asthma	rs9268516	6	32379489	C	T	-0.10479	0.015693	0.799627	10.5995	2.51e-11	81	FALSE	BTNL2	4584
Asthma	asthma	rs17208902	6	32379547	C	T	0.092471	0.011119	0.698399	16.0199	9.55e-17	81	FALSE	BTNL2	4642
Asthma	asthma	rs9469108	6	32380892	C	T	0.091771	0.010464	0.701252	17.7233	1.89e-18	81	FALSE	BTNL2	5987
Asthma	asthma	rs3129966	6	32381280	G	C	-0.074447	0.007624	0.903998	21.7673	1.71e-22	81	FALSE	BTNL2	6375
Asthma	asthma	rs9268521	6	32381374	G	C	-0.104772	0.011013	0.814439	20.7065	1.97e-21	81	FALSE	BTNL2	6469
Asthma	asthma	rs9268522	6	32381443	A	T	-0.104825	0.01113	0.814442	20.3107	4.89e-21	81	FALSE	BTNL2	6538
Asthma	asthma	rs743862	6	32381939	T	C	0.066352	0.005053	0.588257	38.6248	2.37e-39	81	FALSE	BTNL2	7034
Asthma	asthma	rs9268528	6	32383108	A	G	-0.084841	0.014406	0.679912	8.39943	3.99e-09	81	FALSE	BTNL2	8203
Asthma	asthma	rs4959098	6	32383256	A	C	-0.069394	0.009578	0.35976	12.3478	4.49e-13	81	FALSE	BTNL2	8351
Asthma	asthma	rs9268542	6	32384721	A	G	-0.083161	0.014127	0.678083	8.39228	4.05e-09	81	FALSE	BTNL2	9816
Asthma	asthma	rs9268543	6	32384801	A	T	-0.116951	0.019658	0.848329	8.55772	2.77e-09	81	FALSE	BTNL2	9896
Asthma	asthma	rs72847996	6	32384892	G	A	0.110469	0.00718	0.817204	52.6451	2.26e-53	81	FALSE	BTNL2	9987
Asthma	asthma	rs28732208	6	32385119	C	T	0.104898	0.006453	0.797045	58.6489	2.24e-59	81	FALSE	BTNL2	10214
Asthma	asthma	rs9268544	6	32385453	G	A	-0.083231	0.014148	0.67805	8.38274	4.14e-09	81	FALSE	BTNL2	10548
Asthma	asthma	rs55890913	6	32385596	T	C	0.110502	0.007181	0.817204	52.6575	2.2e-53	81	FALSE	BTNL2	10691
Asthma	asthma	rs9268545	6	32385750	T	C	-0.083215	0.014181	0.678103	8.34386	4.53e-09	81	FALSE	BTNL2	10845
Asthma	asthma	rs4355646	6	32386554	C	T	-0.072504	0.013144	0.569386	7.45011	3.55e-08	81	FALSE	BTNL2	11649
Asthma	asthma	rs4335021	6	32386619	T	C	-0.069824	0.0096	0.359732	12.4361	3.66e-13	81	FALSE	BTNL2	11714
Asthma	asthma	rs9268556	6	32386964	T	C	-0.08328	0.014126	0.678099	8.41528	3.84e-09	81	FALSE	BTNL2	12059
Asthma	asthma	rs2395160	6	32387432	G	A	-0.074326	0.007627	0.903931	21.6836	2.07e-22	81	FALSE	BTNL2	12527
Asthma	asthma	rs2395163	6	32387809	T	C	-0.1059	0.015574	0.813288	10.9641	1.09e-11	81	FALSE	BTNL2	12904
Asthma	asthma	rs2395166	6	32388275	C	T	-0.069873	0.009336	0.359589	13.125	7.5e-14	81	FALSE	BTNL2	13370
Asthma	asthma	rs12524667	6	32389334	C	T	0.110116	0.007214	0.817294	51.8257	1.49e-52	81	FALSE	BTNL2	14429
Asthma	asthma	rs34330585	6	32390703	G	C	0.10744	0.006975	0.807999	52.7642	1.72e-53	81	FALSE	BTNL2	15798
Asthma	asthma	rs6923872	6	32390857	G	A	0.104739	0.00634	0.787908	60.5357	2.91e-61	81	FALSE	BTNL2	15952
Asthma	asthma	rs9268568	6	32390904	G	A	-0.088263	0.013659	0.696666	9.97165	1.07e-10	81	FALSE	BTNL2	15999
Asthma	asthma	rs28895026	6	32391695	T	C	0.100916	0.006062	0.7599	61.441	3.62e-62	81	FALSE	HLA-DRA	15924
Asthma	asthma	rs34989128	6	32391772	G	A	0.107515	0.006979	0.808046	52.7794	1.66e-53	81	FALSE	HLA-DRA	15847
Asthma	asthma	rs35875335	6	32391991	T	C	0.10729	0.006975	0.807961	52.6214	2.39e-53	81	FALSE	HLA-DRA	15628
Asthma	asthma	rs2157332	6	32392661	C	T	-0.08801	0.013903	0.696817	9.59732	2.53e-10	81	FALSE	HLA-DRA	14958
Asthma	asthma	rs28452472	6	32394048	G	A	0.111934	0.007318	0.817518	52.0367	9.19e-53	81	FALSE	HLA-DRA	13571
Asthma	asthma	rs35817460	6	32394122	G	T	0.107718	0.006979	0.807982	52.9662	1.08e-53	81	FALSE	HLA-DRA	13497
Asthma	asthma	rs2187818	6	32395568	G	T	-0.088141	0.014161	0.69683	9.30168	4.99e-10	81	FALSE	HLA-DRA	12051
Asthma	asthma	rs3129843	6	32395726	A	G	-0.074009	0.007631	0.903915	21.4885	3.25e-22	81	FALSE	HLA-DRA	11893
Asthma	asthma	rs3129844	6	32395835	A	G	0.063118	0.006741	0.599996	20.084	8.24e-21	81	FALSE	HLA-DRA	11784
Asthma	asthma	rs9268578	6	32396057	A	G	-0.088169	0.014135	0.696876	9.33884	4.58e-10	81	FALSE	HLA-DRA	11562
Asthma	asthma	rs77055720	6	32396078	C	T	0.148953	0.020712		12.1762	6.66e-13	81	FALSE	HLA-DRA	11541
Asthma	asthma	rs3129845	6	32396277	A	G	0.061787	0.007036	0.599587	17.7672	1.71e-18	81	FALSE	HLA-DRA	11342
Asthma	asthma	rs3135343	6	32396313	C	T	0.061884	0.007126	0.599252	17.3962	4.02e-18	81	FALSE	HLA-DRA	11306
Asthma	asthma	rs9268579	6	32396450	G	A	-0.088251	0.014229	0.696848	9.24123	5.74e-10	81	FALSE	HLA-DRA	11169
Asthma	asthma	rs3129846	6	32396475	A	G	0.061781	0.0071	0.599264	17.4618	3.45e-18	81	FALSE	HLA-DRA	11144
Asthma	asthma	rs3129847	6	32396506	A	G	0.063119	0.006742	0.600187	20.0781	8.35e-21	81	FALSE	HLA-DRA	11113
Asthma	asthma	rs3135342	6	32396615	G	T	0.063051	0.006669	0.600196	20.4607	3.46e-21	81	FALSE	HLA-DRA	11004
Asthma	asthma	rs9268580	6	32396905	G	C	-0.088068	0.014261	0.697163	9.16791	6.79e-10	81	FALSE	HLA-DRA	10714
Asthma	asthma	rs9268581	6	32396930	G	A	-0.105273	0.016681	0.812653	9.5431	2.86e-10	81	FALSE	HLA-DRA	10689
Asthma	asthma	rs9268582	6	32396964	C	T	-0.088152	0.014125	0.696848	9.34764	4.49e-10	81	FALSE	HLA-DRA	10655
Asthma	asthma	rs3129848	6	32397049	G	A	0.062864	0.006492	0.600146	21.4188	3.81e-22	81	FALSE	HLA-DRA	10570
Asthma	asthma	rs9268583	6	32397266	T	G	-0.08817	0.014143	0.696848	9.32936	4.68e-10	81	FALSE	HLA-DRA	10353
Asthma	asthma	rs9268585	6	32397403	T	G	-0.08811	0.01421	0.696851	9.23672	5.8e-10	81	FALSE	HLA-DRA	10216
Asthma	asthma	rs3129851	6	32397712	A	C	0.063102	0.006706	0.60019	20.2737	5.32e-21	81	FALSE	HLA-DRA	9907
Asthma	asthma	rs9268588	6	32397794	C	G	-0.088952	0.014226	0.69572	9.38051	4.16e-10	81	FALSE	HLA-DRA	9825
Asthma	asthma	rs17202717	6	32397863	G	T	0.10779	0.006977	0.807894	53.076	8.39e-54	81	FALSE	HLA-DRA	9756
Asthma	asthma	rs9268589	6	32398202	G	A	-0.088954	0.014224	0.695913	9.38412	4.13e-10	81	FALSE	HLA-DRA	9417
Asthma	asthma	rs7774047	6	32398563	C	A	-0.088972	0.014206	0.695909	9.40887	3.9e-10	81	FALSE	HLA-DRA	9056
Asthma	asthma	rs3129853	6	32398648	G	A	0.062896	0.006741	0.600168	19.9489	1.12e-20	81	FALSE	HLA-DRA	8971
Asthma	asthma	rs7756262	6	32398675	T	A	-0.088825	0.01411	0.695923	9.49894	3.17e-10	81	FALSE	HLA-DRA	8944
Asthma	asthma	rs3129855	6	32398841	A	G	-0.072841	0.009471		13.8159	1.53e-14	81	FALSE	HLA-DRA	8778
Asthma	asthma	rs4988822	6	32398975	C	T	0.063354	0.006963	0.602891	19.0152	9.66e-20	81	FALSE	HLA-DRA	8644
Asthma	asthma	rs4988821	6	32399022	A	G	0.063099	0.006704	0.60019	20.2879	5.15e-21	81	FALSE	HLA-DRA	8597
Asthma	asthma	rs4348358	6	32399092	G	A	-0.088991	0.014181	0.695866	9.44444	3.59e-10	81	FALSE	HLA-DRA	8527
Asthma	asthma	rs4988820	6	32399158	C	T	0.063206	0.006806	0.600307	19.7744	1.68e-20	81	FALSE	HLA-DRA	8461
Asthma	asthma	rs4321864	6	32399187	C	A	-0.101331	0.016472	0.71987	9.10211	7.9e-10	81	FALSE	HLA-DRA	8432
Asthma	asthma	rs3135339	6	32399261	C	G	0.063052	0.00666	0.600191	20.5158	3.05e-21	81	FALSE	HLA-DRA	8358
Asthma	asthma	rs3129856	6	32399337	T	C	-0.073716	0.007632	0.903947	21.3175	4.81e-22	81	FALSE	HLA-DRA	8282
Asthma	asthma	rs3129857	6	32399785	A	G	0.063098	0.006702	0.60019	20.2985	5.03e-21	81	FALSE	HLA-DRA	7834
Asthma	asthma	rs9268605	6	32399833	G	A	-0.088929	0.014161	0.69591	9.45655	3.49e-10	81	FALSE	HLA-DRA	7786
Asthma	asthma	rs2395172	6	32399842	T	C	0.06308	0.00669	0.599924	20.3547	4.42e-21	81	FALSE	HLA-DRA	7777
Asthma	asthma	rs9268606	6	32400070	G	A	-0.089048	0.014055	0.695815	9.61256	2.44e-10	81	FALSE	HLA-DRA	7549
Asthma	asthma	rs3129858	6	32400520	G	A	0.062549	0.007201	0.599989	17.4024	3.96e-18	81	FALSE	HLA-DRA	7099
Asthma	asthma	rs9268607	6	32400538	A	G	-0.088934	0.014165	0.69591	9.45191	3.53e-10	81	FALSE	HLA-DRA	7081
Asthma	asthma	rs9268608	6	32400865	C	T	-0.088934	0.014165	0.69591	9.45188	3.53e-10	81	FALSE	HLA-DRA	6754
Asthma	asthma	rs3129859	6	32400939	G	C	0.059391	0.005096	0.570158	30.6286	2.35e-31	81	FALSE	HLA-DRA	6680
Asthma	asthma	rs17496307	6	32401036	A	T	0.107706	0.006974	0.807367	53.0399	9.12e-54	81	FALSE	HLA-DRA	6583
Asthma	asthma	rs9268609	6	32401261	G	A	-0.088942	0.014174	0.69591	9.44243	3.61e-10	81	FALSE	HLA-DRA	6358
Asthma	asthma	rs9268610	6	32401263	T	C	-0.088942	0.014174	0.69591	9.44243	3.61e-10	81	FALSE	HLA-DRA	6356
Asthma	asthma	rs3135337	6	32401534	C	T	0.063083	0.006717	0.60019	20.1999	6.31e-21	81	FALSE	HLA-DRA	6085
Asthma	asthma	rs1987305	6	32401996	G	T	-0.088949	0.014169	0.695967	9.45061	3.54e-10	81	FALSE	HLA-DRA	5623
Asthma	asthma	rs960736	6	32402225	T	C	-0.088943	0.014174	0.69591	9.44286	3.61e-10	81	FALSE	HLA-DRA	5394
Asthma	asthma	rs7753264	6	32402440	A	G	-0.088986	0.014219	0.69591	9.39611	4.02e-10	81	FALSE	HLA-DRA	5179
Asthma	asthma	rs7773756	6	32402464	T	C	-0.088947	0.014065	0.695894	9.58029	2.63e-10	81	FALSE	HLA-DRA	5155
Asthma	asthma	rs9268613	6	32402692	C	T	-0.088973	0.014205	0.69591	9.41063	3.88e-10	81	FALSE	HLA-DRA	4927
Asthma	asthma	rs9268614	6	32402778	T	G	-0.105231	0.016542	0.812663	9.68515	2.06e-10	81	FALSE	HLA-DRA	4841
Asthma	asthma	rs9268615	6	32402889	G	A	-0.087175	0.013613	0.691681	9.80554	1.56e-10	81	FALSE	HLA-DRA	4730
Asthma	asthma	rs983561	6	32403655	T	G	0.063079	0.006686	0.600192	20.3796	4.17e-21	81	FALSE	HLA-DRA	3964
Asthma	asthma	rs3135398	6	32403934	C	T	0.06309	0.006694	0.600188	20.3368	4.61e-21	81	FALSE	HLA-DRA	3685
Asthma	asthma	rs3129864	6	32404043	A	G	0.063088	0.006692	0.600181	20.3474	4.49e-21	81	FALSE	HLA-DRA	3576
Asthma	asthma	rs4612206	6	32404093	C	T	-0.088903	0.014125	0.695937	9.49647	3.19e-10	81	FALSE	HLA-DRA	3526
Asthma	asthma	rs5000563	6	32404135	A	G	0.063043	0.006649	0.600193	20.5731	2.67e-21	81	FALSE	HLA-DRA	3484
Asthma	asthma	rs3135396	6	32404213	C	T	0.063087	0.006693	0.600186	20.3449	4.52e-21	81	FALSE	HLA-DRA	3406
Asthma	asthma	rs2395174	6	32404878	T	G	0.063025	0.006633	0.600435	20.6598	2.19e-21	81	FALSE	HLA-DRA	2741
Asthma	asthma	rs2395176	6	32405062	G	T	0.063106	0.00673	0.600172	20.1381	7.28e-21	81	FALSE	HLA-DRA	2557
Asthma	asthma	rs2395177	6	32405076	G	C	0.063105	0.00673	0.600172	20.1406	7.23e-21	81	FALSE	HLA-DRA	2543
Asthma	asthma	rs9268627	6	32405821	T	C	-0.105309	0.016553	0.812476	9.68686	2.06e-10	81	FALSE	HLA-DRA	1798
Asthma	asthma	rs9268632	6	32406412	C	G	0.063058	0.006833	0.600321	19.5355	2.91e-20	81	FALSE	HLA-DRA	1207
Asthma	asthma	rs9268634	6	32406530	G	A	-0.088918	0.014163	0.695918	9.45136	3.54e-10	81	FALSE	HLA-DRA	1089
Asthma	asthma	rs3763322	6	32406807	G	A	-0.097598	0.006555		49.3664	4.3e-50	81	FALSE	HLA-DRA	812
Asthma	asthma	rs9268641	6	32406887	C	T	0.056719	0.00685		15.8878	1.29e-16	81	FALSE	HLA-DRA	732
Asthma	asthma	rs3129872	6	32407153	A	T	0.061972	0.006146	0.59986	23.1507	7.07e-24	81	FALSE	HLA-DRA	466
Asthma	asthma	rs2395179	6	32407302	A	G	0.061792	0.007311	0.599308	16.5197	3.02e-17	81	FALSE	HLA-DRA	317
Asthma	asthma	rs2395180	6	32407310	T	G	0.061741	0.007339	0.59927	16.3724	4.24e-17	81	FALSE	HLA-DRA	309
Asthma	asthma	rs2395181	6	32407404	G	C	0.061672	0.007195	0.599272	16.9653	1.08e-17	81	FALSE	HLA-DRA	215
Asthma	asthma	rs3129873	6	32407433	G	C	0.063013	0.006906	0.600246	19.114	7.69e-20	81	FALSE	HLA-DRA	186
Asthma	asthma	rs3129874	6	32407440	T	C	0.063012	0.006909	0.600255	19.1009	7.93e-20	81	FALSE	HLA-DRA	179
Asthma	asthma	rs3129875	6	32407468	T	C	0.061677	0.00728	0.599325	16.5952	2.54e-17	81	FALSE	HLA-DRA	151
Asthma	asthma	rs14004	6	32407709	C	A	-0.085707	0.012309	0.694805	11.4608	3.46e-12	81	FALSE	HLA-DRA	-90
Asthma	asthma	rs3129876	6	32408012	G	A	0.054974	0.00683		15.0565	8.78e-16	81	FALSE	HLA-DRA	-393
Asthma	asthma	rs9268644	6	32408044	A	C	-0.080787	0.006316		36.6981	2e-37	81	FALSE	HLA-DRA	-425
Asthma	asthma	rs3135394	6	32408497	A	G	-0.073121	0.007627	0.903801	21.0133	9.7e-22	81	FALSE	HLA-DRA	-878
Asthma	asthma	rs9268645	6	32408527	C	G	-0.088673	0.013944	0.695875	9.67885	2.09e-10	81	FALSE	HLA-DRA	-908
Asthma	asthma	rs3129877	6	32408597	G	A	0.062896	0.007086	0.600929	18.1339	7.35e-19	81	FALSE	HLA-DRA	-978
Asthma	asthma	rs3129878	6	32408735	A	C	0.063274	0.005132	0.597224	34.1658	6.83e-35	81	FALSE	HLA-DRA	-1116
Asthma	asthma	rs3129879	6	32408907	G	A	0.061961	0.006081	0.599451	23.627	2.36e-24	81	FALSE	HLA-DRA	-1288
Asthma	asthma	rs3135392	6	32409242	C	A	0.073647	0.004939	0.455347	49.5184	3.03e-50	81	FALSE	HLA-DRA	-1623
Asthma	asthma	rs3129881	6	32409484	C	T	0.062893	0.006703	0.600733	20.1627	6.88e-21	81	FALSE	HLA-DRA	-1865
Asthma	asthma	rs9268657	6	32409656	G	A	-0.087917	0.013845	0.696809	9.65369	2.22e-10	81	FALSE	HLA-DRA	-2037
Asthma	asthma	rs17496549	6	32409708	C	T	0.108617	0.007004	0.808407	53.4715	3.38e-54	81	FALSE	HLA-DRA	-2089
Asthma	asthma	rs16822616	6	32410083	C	A	0.108502	0.007005	0.808383	53.3468	4.5e-54	81	FALSE	HLA-DRA	-2464
Asthma	asthma	rs16822618	6	32410087	T	C	-0.062182	0.011298	0.991001	7.41967	3.8e-08	81	FALSE	HLA-DRA	-2468
Asthma	asthma	rs13218331	6	32411362	A	C	0.107739	0.007643	0.793045	44.3497	4.47e-45	81	FALSE	HLA-DRA	-3743
Asthma	asthma	rs3177928	6	32412435	G	A	0.108036	0.008002	0.793067	40.7673	1.71e-41	81	FALSE	HLA-DRA	-4816
Asthma	asthma	rs3763326	6	32413557	T	C	0.138366	0.019069		12.3812	4.16e-13	81	FALSE	HLA-DRA	734
Asthma	asthma	rs28732216	6	32413978	C	A	0.105819	0.007885	0.788181	40.2968	5.05e-41	81	FALSE	HLA-DRA	1155
Asthma	asthma	rs7383481	6	32414435	C	T	-0.073896	0.007635	0.903918	21.3993	3.99e-22	81	FALSE	HLA-DRA	1612
Asthma	asthma	rs9268677	6	32414668	G	A	-0.110745	0.006366		67.003	9.93e-68	81	FALSE	HLA-DRA	1845
Asthma	asthma	rs28895027	6	32414948	T	C	0.108107	0.007913	0.793033	41.7212	1.9e-42	81	FALSE	HLA-DRA	2125
Asthma	asthma	rs9469112	6	32415153	C	T	0.105536	0.009353	0.790629	28.7645	1.72e-29	81	FALSE	HLA-DRA	2330
Asthma	asthma	rs28895028	6	32415211	G	A	0.107782	0.007276	0.792979	48.8787	1.32e-49	81	FALSE	HLA-DRA	2388
Asthma	asthma	rs12525707	6	32415637	G	T	0.108182	0.00796	0.793021	41.2953	5.07e-42	81	FALSE	HLA-DRA	2814
Asthma	asthma	rs12529078	6	32415762	A	G	0.108602	0.007619	0.792559	45.332	4.66e-46	81	FALSE	HLA-DRA	2939
Asthma	asthma	rs13194556	6	32415805	T	C	0.108219	0.007989	0.793057	41.032	9.29e-42	81	FALSE	HLA-DRA	2982
Asthma	asthma	rs12529093	6	32415858	A	G	0.108265	0.007955	0.79293	41.4174	3.82e-42	81	FALSE	HLA-DRA	3035
Asthma	asthma	rs13209234	6	32415975	G	A	0.108282	0.007897	0.79303	42.0244	9.45e-43	81	FALSE	HLA-DRA	3152
Asthma	asthma	rs28895029	6	32415982	T	C	0.108246	0.008078	0.793031	40.1738	6.7e-41	81	FALSE	HLA-DRA	3159
Asthma	asthma	rs13209045	6	32416052	A	G	0.115894	0.008787		38.9506	1.12e-39	81	FALSE	HLA-DRA	3229
Asthma	asthma	rs13209059	6	32416078	A	G	0.10827	0.008056	0.793044	40.4115	3.88e-41	81	FALSE	HLA-DRA	3255
Asthma	asthma	rs28895030	6	32416161	G	A	0.108252	0.008084	0.793031	40.1244	7.51e-41	81	FALSE	HLA-DRA	3338
Asthma	asthma	rs28895031	6	32416175	G	A	0.108243	0.008093	0.793046	40.0289	9.36e-41	81	FALSE	HLA-DRA	3352
Asthma	asthma	rs28895032	6	32416189	T	A	0.108252	0.008084	0.793031	40.1244	7.51e-41	81	FALSE	HLA-DRA	3366
Asthma	asthma	rs7762488	6	32416469	G	C	-0.110897	0.006366		67.1908	6.44e-68	81	FALSE	HLA-DRA	3646
Asthma	asthma	rs9268693	6	32416826	C	T	-0.110897	0.006366		67.1766	6.66e-68	81	FALSE	HLA-DRA	4003
Asthma	asthma	rs9268744	6	32417278	G	A	-0.130396	0.015975		15.4623	3.45e-16	81	FALSE	HLA-DRA	4455
Asthma	asthma	rs28895061	6	32417393	C	T	0.114726	0.008549		40.2948	5.07e-41	81	FALSE	HLA-DRA	4570
Asthma	asthma	rs28895067	6	32417545	T	C	0.116275	0.008823		38.8911	1.29e-39	81	FALSE	HLA-DRA	4722
Asthma	asthma	rs28895068	6	32417604	T	C	0.089052	0.015297	0.793031	8.2225	5.99e-09	81	FALSE	HLA-DRA	4781
Asthma	asthma	rs28895069	6	32417605	G	A	0.108408	0.008271	0.793031	38.481	3.3e-39	81	FALSE	HLA-DRA	4782
Asthma	asthma	rs28895070	6	32417674	T	C	0.108239	0.008067	0.793031	40.2802	5.25e-41	81	FALSE	HLA-DRA	4851
Asthma	asthma	rs28895071	6	32417715	G	A	0.089052	0.015297	0.793031	8.2225	5.99e-09	81	FALSE	HLA-DRA	4892
Asthma	asthma	rs28895072	6	32417720	C	T	0.089052	0.015297	0.793031	8.2225	5.99e-09	81	FALSE	HLA-DRA	4897
Asthma	asthma	rs28895073	6	32417723	A	G	0.089052	0.015297	0.793031	8.2225	5.99e-09	81	FALSE	HLA-DRA	4900
Asthma	asthma	rs28895074	6	32417766	T	C	0.108278	0.008102	0.793013	39.9728	1.06e-40	81	FALSE	HLA-DRA	4943
Asthma	asthma	rs28895075	6	32417825	G	T	0.108224	0.008154	0.792991	39.4394	3.64e-40	81	FALSE	HLA-DRA	5002
Asthma	asthma	rs28895076	6	32417845	T	C	0.108273	0.008107	0.793031	39.9218	1.2e-40	81	FALSE	HLA-DRA	5022
Asthma	asthma	rs28895077	6	32417877	A	G	0.089052	0.015297	0.793031	8.2225	5.99e-09	81	FALSE	HLA-DRA	5054
Asthma	asthma	rs28895078	6	32417891	C	G	0.108247	0.008078	0.793031	40.175	6.68e-41	81	FALSE	HLA-DRA	5068
Asthma	asthma	rs28895079	6	32417901	C	T	0.089052	0.015297	0.793031	8.2225	5.99e-09	81	FALSE	HLA-DRA	5078
Asthma	asthma	rs28895080	6	32417932	C	T	0.108236	0.008057	0.792992	40.3755	4.21e-41	81	FALSE	HLA-DRA	5109
Asthma	asthma	rs28895081	6	32418067	G	T	0.108199	0.007976	0.793075	41.1503	7.07e-42	81	FALSE	HLA-DRA	5244
Asthma	asthma	rs28895082	6	32418114	T	C	0.088568	0.015719	0.793031	7.74465	1.8e-08	81	FALSE	HLA-DRA	5291
Asthma	asthma	rs28895083	6	32418152	C	G	0.088589	0.015756	0.793044	7.71506	1.93e-08	81	FALSE	HLA-DRA	5329
Asthma	asthma	rs9268762	6	32418157	G	T	-0.131204	0.015971		15.6516	2.23e-16	81	FALSE	HLA-DRA	5334
Asthma	asthma	rs28895084	6	32418169	C	T	0.088628	0.015825	0.793113	7.65948	2.19e-08	81	FALSE	HLA-DRA	5346
Asthma	asthma	rs28895085	6	32418251	T	C	0.108206	0.007968	0.793044	41.237	5.79e-42	81	FALSE	HLA-DRA	5428
Asthma	asthma	rs28895086	6	32418300	G	C	0.108194	0.007982	0.793109	41.0865	8.19e-42	81	FALSE	HLA-DRA	5477
Asthma	asthma	rs28895087	6	32418330	C	A	0.115781	0.008786		38.8874	1.3e-39	81	FALSE	HLA-DRA	5507
Asthma	asthma	rs28895088	6	32418396	C	A	0.108188	0.008016	0.793031	40.7411	1.82e-41	81	FALSE	HLA-DRA	5573
Asthma	asthma	rs9268763	6	32418416	C	T	-0.090619	0.014364	0.705238	9.53725	2.9e-10	81	FALSE	HLA-DRA	5593
Asthma	asthma	rs28895089	6	32418434	C	T	0.108188	0.008016	0.793031	40.7411	1.82e-41	81	FALSE	HLA-DRA	5611
Asthma	asthma	rs28895090	6	32418546	A	G	0.108188	0.008016	0.793031	40.7411	1.82e-41	81	FALSE	HLA-DRA	5723
Asthma	asthma	rs28895091	6	32418622	T	G	0.108188	0.008016	0.793031	40.7411	1.82e-41	81	FALSE	HLA-DRA	5799
Asthma	asthma	rs28895092	6	32418649	C	A	0.108188	0.008016	0.793031	40.7408	1.82e-41	81	FALSE	HLA-DRA	5826
Asthma	asthma	rs28895093	6	32418657	G	A	0.108188	0.008016	0.793031	40.7408	1.82e-41	81	FALSE	HLA-DRA	5834
Asthma	asthma	rs28895094	6	32418843	A	T	0.088987	0.015358	0.793031	8.15176	7.05e-09	81	FALSE	HLA-DRA	6020
Asthma	asthma	rs28895095	6	32418848	G	A	0.107641	0.006892	0.792932	54.2142	6.11e-55	81	FALSE	HLA-DRA	6025
Asthma	asthma	rs28895096	6	32418859	G	C	0.107685	0.008101	0.793031	39.5555	2.78e-40	81	FALSE	HLA-DRA	6036
Asthma	asthma	rs28895097	6	32418869	C	T	0.088662	0.015648	0.793031	7.824	1.5e-08	81	FALSE	HLA-DRA	6046
Asthma	asthma	rs13215109	6	32418880	T	C	0.088662	0.015648	0.793031	7.824	1.5e-08	81	FALSE	HLA-DRA	6057
Asthma	asthma	rs13198982	6	32418893	C	T	0.088662	0.015648	0.793031	7.824	1.5e-08	81	FALSE	HLA-DRA	6070
Asthma	asthma	rs13215138	6	32418923	T	G	0.108302	0.007842	0.79357	42.6144	2.43e-43	81	FALSE	HLA-DRA	6100
Asthma	asthma	rs13199346	6	32418986	G	T	0.108373	0.007773	0.793209	43.4153	3.84e-44	81	FALSE	HLA-DRA	6163
Asthma	asthma	rs28752488	6	32419006	C	A	-0.063869	0.011663	0.991028	7.35226	4.44e-08	81	FALSE	HLA-DRA	6183
Asthma	asthma	rs13199014	6	32419012	A	C	0.115691	0.008783		38.8555	1.39e-39	81	FALSE	HLA-DRA	6189
Asthma	asthma	rs28895099	6	32419100	G	A	0.088645	0.015635	0.793104	7.83362	1.47e-08	81	FALSE	HLA-DRA	6277
Asthma	asthma	rs13199259	6	32419117	C	T	0.10814	0.00799	0.793104	40.9632	1.09e-41	81	FALSE	HLA-DRA	6294
Asthma	asthma	rs13199443	6	32419312	A	G	0.10819	0.008016	0.793031	40.7433	1.81e-41	81	FALSE	HLA-DRA	6489
Asthma	asthma	rs28895100	6	32419415	A	G	0.10822	0.007988	0.793076	41.0418	9.08e-42	81	FALSE	HLA-DRA	6592
Asthma	asthma	rs28895101	6	32419439	C	T	0.108196	0.008011	0.792977	40.8005	1.58e-41	81	FALSE	HLA-DRA	6616
Asthma	asthma	rs28895102	6	32419447	C	A	0.10823	0.008051	0.792977	40.4342	3.68e-41	81	FALSE	HLA-DRA	6624
Asthma	asthma	rs28895103	6	32419464	G	A	0.107534	0.008644	0.793454	34.7642	1.72e-35	81	FALSE	HLA-DRA	6641
Asthma	asthma	rs28895104	6	32419527	T	C	0.108225	0.008056	0.793031	40.3791	4.18e-41	81	FALSE	HLA-DRA	6704
Asthma	asthma	rs28895105	6	32419553	T	C	0.108225	0.008056	0.793031	40.3791	4.18e-41	81	FALSE	HLA-DRA	6730
Asthma	asthma	rs28895106	6	32419576	G	A	0.108237	0.008045	0.793048	40.4899	3.24e-41	81	FALSE	HLA-DRA	6753
Asthma	asthma	rs111359823	6	32419673	T	C	0.110856	0.007173	0.817143	53.1129	7.71e-54	81	FALSE	HLA-DRA	6850
Asthma	asthma	rs28895107	6	32419782	T	C	0.107803	0.00761	0.793041	44.7794	1.66e-45	81	FALSE	HLA-DRA	6959
Asthma	asthma	rs28895108	6	32419860	T	G	0.108226	0.008056	0.793031	40.3794	4.17e-41	81	FALSE	HLA-DRA	7037
Asthma	asthma	rs28895109	6	32419880	T	C	0.108226	0.008056	0.793031	40.3798	4.17e-41	81	FALSE	HLA-DRA	7057
Asthma	asthma	rs28895110	6	32419934	C	G	0.088791	0.015739	0.792877	7.76276	1.73e-08	81	FALSE	HLA-DRA	7111
Asthma	asthma	rs28895111	6	32419962	G	A	0.088735	0.01564	0.793282	7.84314	1.44e-08	81	FALSE	HLA-DRA	7139
Asthma	asthma	rs28895112	6	32419972	C	T	0.088719	0.015594	0.793031	7.88302	1.31e-08	81	FALSE	HLA-DRA	7149
Asthma	asthma	rs28895113	6	32419988	C	G	0.088715	0.015609	0.79322	7.86897	1.35e-08	81	FALSE	HLA-DRA	7165
Asthma	asthma	rs28895114	6	32420071	T	C	0.108173	0.007934	0.793044	41.5555	2.78e-42	81	FALSE	HLA-DRA	7248
Asthma	asthma	rs28895115	6	32420133	C	A	0.108233	0.00806	0.792976	40.34	4.57e-41	81	FALSE	HLA-DRA	7310
Asthma	asthma	rs28895116	6	32420164	G	T	0.108292	0.008007	0.793144	40.9086	1.23e-41	81	FALSE	HLA-DRA	7341
Asthma	asthma	rs28895117	6	32420324	G	T	0.108323	0.007976	0.793094	41.2429	5.72e-42	81	FALSE	HLA-DRA	7501
Asthma	asthma	rs13204032	6	32420469	C	T	0.088839	0.015839	0.793558	7.68023	2.09e-08	81	FALSE	HLA-DRA	7646
Asthma	asthma	rs13204265	6	32420502	G	C	0.088711	0.015596	0.793031	7.88042	1.32e-08	81	FALSE	HLA-DRA	7679
Asthma	asthma	rs13204271	6	32420525	G	A	0.088711	0.015596	0.793031	7.88042	1.32e-08	81	FALSE	HLA-DRA	7702
Asthma	asthma	rs13207455	6	32420600	G	A	0.108264	0.00801	0.792949	40.8589	1.38e-41	81	FALSE	HLA-DRA	7777
Asthma	asthma	rs28895118	6	32420701	G	A	0.108272	0.008028	0.793274	40.6873	2.05e-41	81	FALSE	HLA-DRA	7878
Asthma	asthma	rs28895120	6	32420758	T	C	0.11586	0.008787		38.9339	1.16e-39	81	FALSE	HLA-DRA	7935
Asthma	asthma	rs9268784	6	32420792	G	A	-0.131002	0.015963		15.6201	2.4e-16	81	FALSE	HLA-DRA	7969
Asthma	asthma	rs9268786	6	32420855	T	C	-0.084304	0.015248		7.48184	3.3e-08	81	FALSE	HLA-DRA	8032
Asthma	asthma	rs9268787	6	32420864	A	G	-0.084304	0.015248		7.48184	3.3e-08	81	FALSE	HLA-DRA	8041
Asthma	asthma	rs9268788	6	32420866	C	T	-0.131002	0.015962		15.622	2.39e-16	81	FALSE	HLA-DRA	8043
Asthma	asthma	rs9268790	6	32421010	A	G	-0.084497	0.015242		7.51834	3.03e-08	81	FALSE	HLA-DRA	8187
Asthma	asthma	rs13208102	6	32421074	G	A	0.088971	0.015524	0.79397	7.9901	1.02e-08	81	FALSE	HLA-DRA	8251
Asthma	asthma	rs13193730	6	32421110	T	C	0.108321	0.007999	0.793125	41.0141	9.68e-42	81	FALSE	HLA-DRA	8287
Asthma	asthma	rs13207824	6	32421129	A	G	0.108313	0.007985	0.793118	41.148	7.11e-42	81	FALSE	HLA-DRA	8306
Asthma	asthma	rs9268792	6	32421154	A	G	-0.075619	0.008277	0.694215	19.1646	6.85e-20	81	FALSE	HLA-DRA	8331
Asthma	asthma	rs28752489	6	32421184	G	A	-0.063793	0.011657	0.991028	7.34247	4.54e-08	81	FALSE	HLA-DRA	8361
Asthma	asthma	rs28895131	6	32421190	T	C	0.10827	0.008025	0.793033	40.7178	1.92e-41	81	FALSE	HLA-DRA	8367
Asthma	asthma	rs28895132	6	32421271	G	A	0.108231	0.008062	0.793031	40.3208	4.78e-41	81	FALSE	HLA-DRA	8448
Asthma	asthma	rs28895133	6	32421391	A	C	0.108371	0.007961	0.793378	41.4346	3.68e-42	81	FALSE	HLA-DRA	8568
Asthma	asthma	rs28895134	6	32421423	C	T	0.108332	0.00799	0.793122	41.1142	7.69e-42	81	FALSE	HLA-DRA	8600
Asthma	asthma	rs28895135	6	32421442	T	G	0.108332	0.00799	0.793122	41.1142	7.69e-42	81	FALSE	HLA-DRA	8619
Asthma	asthma	rs28895136	6	32421504	T	C	0.108342	0.00797	0.792887	41.3188	4.8e-42	81	FALSE	HLA-DRA	8681
Asthma	asthma	rs28895137	6	32421564	G	A	0.108359	0.007962	0.79304	41.4097	3.89e-42	81	FALSE	HLA-DRA	8741
Asthma	asthma	rs28895138	6	32421626	C	A	0.088774	0.015539	0.793031	7.94336	1.14e-08	81	FALSE	HLA-DRA	8803
Asthma	asthma	rs28895139	6	32421671	G	A	0.088774	0.015539	0.793031	7.94336	1.14e-08	81	FALSE	HLA-DRA	8848
Asthma	asthma	rs28895140	6	32421672	G	A	0.088774	0.015539	0.793031	7.94336	1.14e-08	81	FALSE	HLA-DRA	8849
Asthma	asthma	rs28895141	6	32421689	C	A	0.088737	0.015475	0.793142	7.99786	1e-08	81	FALSE	HLA-DRA	8866
Asthma	asthma	rs28895142	6	32421709	T	C	0.10818	0.008123	0.793142	39.7004	1.99e-40	81	FALSE	HLA-DRA	8886
Asthma	asthma	rs28895143	6	32421739	A	G	0.10854	0.007793	0.793532	43.3291	4.69e-44	81	FALSE	HLA-DRA	8916
Asthma	asthma	rs28895144	6	32421794	A	G	0.108243	0.008073	0.793031	40.2202	6.02e-41	81	FALSE	HLA-DRA	8971
Asthma	asthma	rs28895145	6	32421861	T	C	0.108242	0.008074	0.793031	40.2157	6.08e-41	81	FALSE	HLA-DRA	9038
Asthma	asthma	rs28895146	6	32421910	A	G	0.108234	0.008068	0.793031	40.2624	5.47e-41	81	FALSE	HLA-DRA	9087
Asthma	asthma	rs28895147	6	32422035	A	G	0.108183	0.008018	0.79303	40.7203	1.9e-41	81	FALSE	HLA-DRA	9212
Asthma	asthma	rs28895148	6	32422041	G	A	0.088774	0.015539	0.79303	7.94355	1.14e-08	81	FALSE	HLA-DRA	9218
Asthma	asthma	rs28895149	6	32422062	G	A	0.088774	0.015538	0.79303	7.9443	1.14e-08	81	FALSE	HLA-DRA	9239
Asthma	asthma	rs28895153	6	32422086	C	T	0.08881	0.015604	0.793085	7.8885	1.29e-08	81	FALSE	HLA-DRA	9263
Asthma	asthma	rs28895154	6	32422136	A	G	0.108197	0.00803	0.793032	40.6096	2.46e-41	81	FALSE	HLA-DRA	9313
Asthma	asthma	rs2097442	6	32422191	G	A	0.039057	0.005379	0.696953	12.396	4.02e-13	81	FALSE	HLA-DRA	9368
Asthma	asthma	rs13212411	6	32422305	C	T	0.108209	0.008053	0.79303	40.3927	4.05e-41	81	FALSE	HLA-DRA	9482
Asthma	asthma	rs13212435	6	32422348	C	T	0.110564	0.007441	0.776341	49.1728	6.72e-50	81	FALSE	HLA-DRA	9525
Asthma	asthma	rs28895155	6	32422373	G	A	0.108276	0.008115	0.793029	39.8468	1.42e-40	81	FALSE	HLA-DRA	9550
Asthma	asthma	rs28895156	6	32422419	G	A	0.108241	0.00801	0.793031	40.8392	1.45e-41	81	FALSE	HLA-DRA	9596
Asthma	asthma	rs13212453	6	32422430	A	G	0.108303	0.008078	0.793035	40.2224	5.99e-41	81	FALSE	HLA-DRA	9607
Asthma	asthma	rs13215827	6	32422566	C	T	0.108273	0.00798	0.793044	41.1612	6.9e-42	81	FALSE	HLA-DRA	9743
Asthma	asthma	rs28895157	6	32422677	T	G	0.107986	0.008302	0.792796	37.9122	1.22e-38	81	FALSE	HLA-DRA	9854
Asthma	asthma	rs28895158	6	32422708	T	C	0.108808	0.008557	0.793087	36.2731	5.33e-37	81	FALSE	HLA-DRA	9885
Asthma	asthma	rs28895159	6	32422714	T	C	0.08882	0.015622	0.793087	7.874	1.34e-08	81	FALSE	HLA-DRA	9891
Asthma	asthma	rs4577793	6	32422722	T	C	-0.1308	0.015964		15.5732	2.67e-16	81	FALSE	HLA-DRA	9899
Asthma	asthma	rs28895165	6	32422749	T	C	0.088794	0.015574	0.793067	7.91369	1.22e-08	81	FALSE	HLA-DRA	9926
Asthma	asthma	rs28895166	6	32422833	C	T	0.10822	0.007996	0.793058	40.9704	1.07e-41	81	FALSE	HLA-DRA	10010
Asthma	asthma	rs28895167	6	32422844	C	T	0.108176	0.00795	0.793058	41.3927	4.05e-42	81	FALSE	HLA-DRA	10021
Asthma	asthma	rs28895168	6	32422867	A	G	0.108159	0.007967	0.793078	41.2112	6.15e-42	81	FALSE	HLA-DRA	10044
Asthma	asthma	rs28895169	6	32422920	A	G	0.108168	0.007898	0.793128	41.9198	1.2e-42	81	FALSE	HLA-DRA	10097
Asthma	asthma	rs28895170	6	32422934	G	A	0.108115	0.007947	0.793028	41.3821	4.15e-42	81	FALSE	HLA-DRA	10111
Asthma	asthma	rs28895171	6	32423021	G	A	0.108072	0.007902	0.793028	41.8072	1.56e-42	81	FALSE	HLA-DRA	10198
Asthma	asthma	rs28895172	6	32423058	A	G	0.10781	0.007844	0.793135	42.2154	6.09e-43	81	FALSE	HLA-DRA	10235
Asthma	asthma	rs28895173	6	32423108	T	C	0.115209	0.008783		38.5428	2.87e-39	81	FALSE	HLA-DRA	10285
Asthma	asthma	rs28895174	6	32423135	C	T	0.115433	0.008795		38.5884	2.58e-39	81	FALSE	HLA-DRA	10312
Asthma	asthma	rs28895175	6	32423152	C	T	0.115422	0.008794		38.5828	2.61e-39	81	FALSE	HLA-DRA	10329
Asthma	asthma	rs28895176	6	32423194	C	T	0.116084	0.008835		38.6627	2.17e-39	81	FALSE	HLA-DRA	10371
Asthma	asthma	rs28895180	6	32423298	A	T	0.115198	0.008785		38.517	3.04e-39	81	FALSE	HLA-DRA	10475
Asthma	asthma	rs140302846	6	32423516	C	G	0.156256	0.017912		17.5444	2.85e-18	81	FALSE	HLA-DRA	10693
Asthma	asthma	rs9268806	6	32423609	C	A	-0.127601	0.016881		13.3723	4.24e-14	81	FALSE	HLA-DRA	10786
Asthma	asthma	rs13220234	6	32423707	C	T	0.107885	0.00772	0.792843	43.606	2.48e-44	81	FALSE	HLA-DRA	10884
Asthma	asthma	rs13220135	6	32423708	A	G	0.115029	0.008785		38.4093	3.9e-39	81	FALSE	HLA-DRA	10885
Asthma	asthma	rs13220485	6	32423727	G	A	0.107785	0.007709	0.792769	43.6545	2.22e-44	81	FALSE	HLA-DRA	10904
Asthma	asthma	rs13220590	6	32423788	G	A	0.088857	0.015701	0.792917	7.80752	1.56e-08	81	FALSE	HLA-DRA	10965
Asthma	asthma	rs13220258	6	32423790	A	G	0.088866	0.015715	0.792877	7.796	1.6e-08	81	FALSE	HLA-DRA	10967
Asthma	asthma	rs13220531	6	32423933	C	T	0.107895	0.007693	0.793101	43.9209	1.2e-44	81	FALSE	HLA-DRA	11110
Asthma	asthma	rs13206262	6	32423991	T	C	0.107954	0.007633	0.79304	44.6372	2.31e-45	81	FALSE	HLA-DRA	11168
Asthma	asthma	rs13206273	6	32424013	T	C	0.107914	0.007661	0.793027	44.295	5.07e-45	81	FALSE	HLA-DRA	11190
Asthma	asthma	rs13220657	6	32424031	C	T	0.107883	0.007677	0.793023	44.0875	8.18e-45	81	FALSE	HLA-DRA	11208
Asthma	asthma	rs13220667	6	32424094	A	G	0.107839	0.007658	0.793024	44.2663	5.42e-45	81	FALSE	HLA-DRA	11271
Asthma	asthma	rs28895187	6	32424380	G	A	0.107848	0.007595	0.793026	44.9961	1.01e-45	81	FALSE	HLA-DRA	11557
Asthma	asthma	rs28895188	6	32424574	G	A	0.107719	0.00756	0.792894	45.2909	5.12e-46	81	FALSE	HLA-DRA	11751
Asthma	asthma	rs9268813	6	32424594	T	C	-0.075843	0.00775	0.903971	21.8581	1.39e-22	81	FALSE	HLA-DRA	11771
Asthma	asthma	rs28895189	6	32424610	T	C	0.10773	0.007549	0.793023	45.4377	3.65e-46	81	FALSE	HLA-DRA	11787
Asthma	asthma	rs28895190	6	32424895	G	A	0.107677	0.007501	0.793022	45.9595	1.1e-46	81	FALSE	HLA-DRA	12072
Asthma	asthma	rs28895191	6	32424918	G	A	0.088715	0.015574	0.793022	7.90128	1.26e-08	81	FALSE	HLA-DRA	12095
Asthma	asthma	rs28895192	6	32424943	A	G	0.109105	0.010019	0.793024	26.8581	1.39e-27	81	FALSE	HLA-DRA	12120
Asthma	asthma	rs28895193	6	32424954	G	A	0.088772	0.015677	0.793162	7.81591	1.53e-08	81	FALSE	HLA-DRA	12131
Asthma	asthma	rs28895194	6	32424966	T	G	0.088688	0.01574	0.793162	7.74469	1.8e-08	81	FALSE	HLA-DRA	12143
Asthma	asthma	rs28895195	6	32424969	C	T	0.088772	0.015677	0.793162	7.81586	1.53e-08	81	FALSE	HLA-DRA	12146
Asthma	asthma	rs28895196	6	32424981	A	G	0.088747	0.015633	0.793159	7.85233	1.4e-08	81	FALSE	HLA-DRA	12158
Asthma	asthma	rs7763411	6	32424992	C	T	-0.07446	0.007634	0.90398	21.721	1.9e-22	81	FALSE	HLA-DRA	12169
Asthma	asthma	rs28895197	6	32425020	C	T	0.107914	0.007691	0.793023	43.959	1.1e-44	81	FALSE	HLA-DRA	12197
Asthma	asthma	rs28895198	6	32425044	T	C	0.107431	0.00723	0.793021	49.1644	6.85e-50	81	FALSE	HLA-DRA	12221
Asthma	asthma	rs28895199	6	32425045	A	G	0.088715	0.015573	0.793021	7.90183	1.25e-08	81	FALSE	HLA-DRA	12222
Asthma	asthma	rs28895200	6	32425074	G	A	0.107635	0.007456	0.793021	46.464	3.44e-47	81	FALSE	HLA-DRA	12251
Asthma	asthma	rs28895201	6	32425109	C	T	0.107576	0.007421	0.793333	46.8507	1.41e-47	81	FALSE	HLA-DRA	12286
Asthma	asthma	rs13194769	6	32425147	C	A	0.088704	0.015553	0.793028	7.91848	1.21e-08	81	FALSE	HLA-DRA	12324
Asthma	asthma	rs13194888	6	32425185	C	T	0.113214	0.013844	0.793112	15.5166	3.04e-16	81	FALSE	HLA-DRA	12362
Asthma	asthma	rs28895202	6	32425190	T	C	0.088747	0.015632	0.793112	7.85278	1.4e-08	81	FALSE	HLA-DRA	12367
Asthma	asthma	rs28895203	6	32425191	G	A	0.112596	0.013269	0.793112	16.6444	2.27e-17	81	FALSE	HLA-DRA	12368
Asthma	asthma	rs28895204	6	32425196	A	G	0.088746	0.015631	0.793112	7.85331	1.4e-08	81	FALSE	HLA-DRA	12373
Asthma	asthma	rs13210879	6	32425247	T	C	0.108128	0.007929	0.793023	41.5753	2.66e-42	81	FALSE	HLA-DRA	12424
Asthma	asthma	rs28895205	6	32425304	A	G	0.108083	0.007961	0.79302	41.2142	6.11e-42	81	FALSE	HLA-DRA	12481
Asthma	asthma	rs13194925	6	32425336	A	G	0.108046	0.007997	0.793052	40.8323	1.47e-41	81	FALSE	HLA-DRA	12513
Asthma	asthma	rs13195258	6	32425472	C	T	0.107982	0.007849	0.79302	42.2999	5.01e-43	81	FALSE	HLA-DRA	12649
Asthma	asthma	rs13195262	6	32425486	C	T	0.088714	0.015571	0.79302	7.90377	1.25e-08	81	FALSE	HLA-DRA	12663
Asthma	asthma	rs35302878	6	32425600	T	C	0.110362	0.007172	0.817093	52.6565	2.21e-53	81	FALSE	HLA-DRA	12777
Asthma	asthma	rs13198610	6	32425672	G	T	0.107979	0.007435	0.792493	47.0127	9.71e-48	81	FALSE	HLA-DRA	12849
Asthma	asthma	rs13198543	6	32425787	C	T	0.10756	0.007388	0.793021	47.2406	5.75e-48	81	FALSE	HLA-DRA	12964
Asthma	asthma	rs13198439	6	32425823	A	G	0.107561	0.007387	0.793021	47.2585	5.51e-48	81	FALSE	HLA-DRA	13000
Asthma	asthma	rs13198784	6	32425958	C	A	0.107788	0.007607	0.793022	44.8063	1.56e-45	81	FALSE	HLA-DRA	13135
Asthma	asthma	rs13198660	6	32425964	A	G	0.107789	0.007606	0.793022	44.8137	1.54e-45	81	FALSE	HLA-DRA	13141
Asthma	asthma	rs28895207	6	32426039	G	A	0.107755	0.007566	0.793023	45.2586	5.51e-46	81	FALSE	HLA-DRA	13216
Asthma	asthma	rs28895208	6	32426049	A	G	0.107792	0.007605	0.793023	44.8371	1.46e-45	81	FALSE	HLA-DRA	13226
Asthma	asthma	rs28895209	6	32426152	T	C	0.107758	0.007562	0.793024	45.3078	4.92e-46	81	FALSE	HLA-DRA	13329
Asthma	asthma	rs28895210	6	32426163	A	G	0.107753	0.007556	0.793024	45.3665	4.3e-46	81	FALSE	HLA-DRA	13340
Asthma	asthma	rs28895211	6	32426188	C	T	0.107759	0.007561	0.793024	45.3212	4.77e-46	81	FALSE	HLA-DRA	13365
Asthma	asthma	rs28895212	6	32426216	T	C	0.107766	0.007628	0.793033	44.549	2.83e-45	81	FALSE	HLA-DRA	13393
Asthma	asthma	rs28895213	6	32426252	G	A	0.107833	0.007638	0.793025	44.4885	3.25e-45	81	FALSE	HLA-DRA	13429
Asthma	asthma	rs28895214	6	32426280	G	A	0.10788	0.00768	0.793025	44.0466	8.98e-45	81	FALSE	HLA-DRA	13457
Asthma	asthma	rs113041772	6	32426538	T	C	0.108061	0.007883	0.793027	41.9996	1e-42	81	FALSE	HLA-DRA	13715
Asthma	asthma	rs79464894	6	32426541	C	T	0.108061	0.007883	0.793027	41.9945	1.01e-42	81	FALSE	HLA-DRA	13718
Asthma	asthma	rs74732642	6	32426577	A	G	0.108042	0.00789	0.793004	41.9148	1.22e-42	81	FALSE	HLA-DRA	13754
Asthma	asthma	rs28895219	6	32426710	T	C	0.107928	0.007709	0.793028	43.769	1.7e-44	81	FALSE	HLA-DRA	13887
Asthma	asthma	rs28895220	6	32426723	A	T	0.107893	0.007668	0.793028	44.1944	6.39e-45	81	FALSE	HLA-DRA	13900
Asthma	asthma	rs28732217	6	32426899	A	G	0.107968	0.007743	0.79303	43.4224	3.78e-44	81	FALSE	HLA-DRA	14076
Asthma	asthma	rs28732218	6	32426935	G	C	0.107918	0.007792	0.792865	42.8536	1.4e-43	81	FALSE	HLA-DRA	14112
Asthma	asthma	rs28732219	6	32426962	A	G	0.108136	0.007807	0.793013	42.8582	1.39e-43	81	FALSE	HLA-DRA	14139
Asthma	asthma	rs28732220	6	32427042	T	C	0.108404	0.007372	0.79485	48.1766	6.66e-49	81	FALSE	HLA-DRA	14219
Asthma	asthma	rs28732221	6	32427073	T	C	0.108046	0.007544	0.793086	45.7582	1.75e-46	81	FALSE	HLA-DRA	14250
Asthma	asthma	rs28732222	6	32427098	T	C	0.108384	0.008215	0.793014	38.9771	1.05e-39	81	FALSE	HLA-DRA	14275
Asthma	asthma	rs28732223	6	32427140	C	G	0.108244	0.00737	0.7941	48.0667	8.58e-49	81	FALSE	HLA-DRA	14317
Asthma	asthma	rs28732224	6	32427170	C	T	0.107871	0.00761	0.793049	44.8343	1.46e-45	81	FALSE	HLA-DRA	14347
Asthma	asthma	rs76724891	6	32427207	C	G	0.110206	0.007182	0.817092	52.3742	4.22e-53	81	FALSE	HLA-DRA	14384
Asthma	asthma	rs28732225	6	32427310	T	C	0.11094	0.011712	0.811557	20.534	2.92e-21	81	FALSE	HLA-DRA	14487
Asthma	asthma	rs28732226	6	32427311	T	C	0.110412	0.011175	0.811557	22.2674	5.4e-23	81	FALSE	HLA-DRA	14488
Asthma	asthma	rs28732229	6	32427381	G	T	0.108012	0.007684	0.793244	44.115	7.67e-45	81	FALSE	HLA-DRA	14558
Asthma	asthma	rs28732230	6	32427434	G	A	0.107902	0.007873	0.792977	41.9801	1.05e-42	81	FALSE	HLA-DRA	14611
Asthma	asthma	rs28732231	6	32427467	A	G	0.108015	0.007413	0.793271	47.3274	4.71e-48	81	FALSE	HLA-DRA	14644
Asthma	asthma	rs28732232	6	32427512	C	T	0.109553	0.006509	0.797616	62.7849	1.64e-63	81	FALSE	HLA-DRA	14689
Asthma	asthma	rs13207140	6	32427604	G	C	0.107549	0.006904	0.792866	53.9332	1.17e-54	81	FALSE	HLA-DRA	14781
Asthma	asthma	rs28732234	6	32427735	G	T	0.107965	0.007446	0.793045	46.8661	1.36e-47	81	FALSE	HLA-DRA	14912
Asthma	asthma	rs28732235	6	32427841	G	A	0.107051	0.008471	0.801682	35.8407	1.44e-36	81	FALSE	HLA-DRA	15018
Asthma	asthma	rs17209105	6	32427871	A	G	0.108023	0.007487	0.793048	46.4228	3.78e-47	81	FALSE	HLA-DRA	15048
Asthma	asthma	rs17209112	6	32427894	T	C	0.108062	0.007449	0.79305	46.9173	1.21e-47	81	FALSE	HLA-DRA	15071
Asthma	asthma	rs17209119	6	32427899	G	A	0.108077	0.007466	0.79305	46.7213	1.9e-47	81	FALSE	HLA-DRA	15076
Asthma	asthma	rs17209126	6	32427946	A	C	0.107947	0.007359	0.793155	47.95	1.12e-48	81	FALSE	HLA-DRA	15123
Asthma	asthma	rs17202759	6	32428002	C	G	0.108035	0.007434	0.793059	47.0806	8.31e-48	81	FALSE	HLA-DRA	15179
Asthma	asthma	rs9268833	6	32428062	C	T	-0.120454	0.015415	0.771116	14.2356	5.81e-15	81	FALSE	HLA-DRA	15239
Asthma	asthma	rs17202773	6	32428078	G	C	0.108029	0.007428	0.793061	47.1513	7.06e-48	81	FALSE	HLA-DRA	15255
Asthma	asthma	rs9268834	6	32428079	C	A	-0.120471	0.015408	0.771122	14.252	5.6e-15	81	FALSE	HLA-DRA	15256
Asthma	asthma	rs17209133	6	32428092	C	G	0.108029	0.007428	0.793061	47.1451	7.16e-48	81	FALSE	HLA-DRA	15269
Asthma	asthma	rs9268835	6	32428115	G	A	-0.12037	0.015346	0.771108	14.3394	4.58e-15	81	FALSE	HLA-DRA	15292
Asthma	asthma	rs9791337	6	32428500	G	T	0.108037	0.007505	0.793048	46.2178	6.06e-47	81	FALSE	HLA-DRA	15677
Asthma	asthma	rs9268838	6	32428715	G	A	-0.12043	0.015389	0.771103	14.277	5.29e-15	81	FALSE	HLA-DRA	15892
Asthma	asthma	rs9791280	6	32428994	G	C	0.10796	0.007014	0.80824	52.6908	2.04e-53	81	FALSE	HLA-DRA	16171
Asthma	asthma	rs72843939	6	32429077	T	C	0.110721	0.007202	0.817186	52.5558	2.78e-53	81	FALSE	HLA-DRA	16254
Asthma	asthma	rs9268846	6	32429245	C	G	-0.103663	0.005224	0.745792	86.8387	1.45e-87	81	FALSE	HLA-DRA	16422
Asthma	asthma	rs9268847	6	32429277	A	G	0.085921	0.011134	0.718196	13.9035	1.25e-14	81	FALSE	HLA-DRA	16454
Asthma	asthma	rs9268848	6	32429303	G	A	-0.107958	0.01485	0.516992	12.4262	3.75e-13	81	FALSE	HLA-DRA	16480
Asthma	asthma	rs9268849	6	32429327	C	T	-0.107173	0.00673	0.756015	56.3265	4.71e-57	81	FALSE	HLA-DRA	16504
Asthma	asthma	rs9268852	6	32429594	A	G	-0.078487	0.011799	0.415831	10.5244	2.99e-11	81	FALSE	HLA-DRA	16771
Asthma	asthma	rs9268853	6	32429643	T	C	-0.106972	0.006679	0.755924	56.957	1.1e-57	81	FALSE	HLA-DRA	16820
Asthma	asthma	rs12527323	6	32429694	C	A	0.107925	0.007014	0.808238	52.6544	2.22e-53	81	FALSE	HLA-DRA	16871
Asthma	asthma	rs9268858	6	32429758	T	C	-0.107146	0.006691	0.756006	56.9453	1.13e-57	81	FALSE	HLA-DRA	16935
Asthma	asthma	rs9268860	6	32429825	C	T	-0.112677	0.006565		65.2397	5.76e-66	81	FALSE	HLA-DRA	17002
Asthma	asthma	rs9268863	6	32430289	A	G	-0.078652	0.011637	0.416104	10.8401	1.45e-11	81	FALSE	HLA-DRA	17466
Asthma	asthma	rs9268864	6	32430326	T	A	-0.107182	0.006744	0.756015	56.0997	7.95e-57	81	FALSE	HLA-DRA	17503
Asthma	asthma	rs13193827	6	32430337	C	A	0.107965	0.007016	0.808265	52.6659	2.16e-53	81	FALSE	HLA-DRA	17514
Asthma	asthma	rs7747529	6	32431124	G	A	-0.107214	0.006787	0.756015	55.433	3.69e-56	81	FALSE	HLA-DRA	18301
Asthma	asthma	rs9268877	6	32431147	A	G	-0.078776	0.01168	0.41628	10.7987	1.59e-11	81	FALSE	HLA-DRA	18324
Asthma	asthma	rs35458464	6	32431239	A	G	0.107913	0.00702	0.808365	52.5591	2.76e-53	81	FALSE	HLA-DRA	18416
Asthma	asthma	rs9256933	6	32431544	A	G	-0.106968	0.012093	0.755797	18.0161	9.64e-19	81	FALSE	HLA-DRA	18721
Asthma	asthma	rs9268881	6	32431606	T	A	-0.078416	0.011866	0.416946	10.3958	4.02e-11	81	FALSE	HLA-DRA	18783
Asthma	asthma	rs9268883	6	32431638	T	A	-0.070061	0.006938	0.416101	23.2202	6.02e-24	81	FALSE	HLA-DRA	18815
Asthma	asthma	rs9268888	6	32431867	G	T	-0.078648	0.011642	0.41613	10.8318	1.47e-11	81	FALSE	HLA-DRA	19044
Asthma	asthma	rs9268905	6	32432077	G	C	-0.107018	0.006954	0.755802	52.6629	2.17e-53	81	FALSE	HLA-DRA	19254
Asthma	asthma	rs9268906	6	32432181	A	G	-0.107211	0.006783	0.756015	55.5065	3.12e-56	81	FALSE	HLA-DRA	19358
Asthma	asthma	rs9268912	6	32432509	C	A	-0.078652	0.011639	0.416081	10.8378	1.45e-11	81	FALSE	HLA-DRA	19686
Asthma	asthma	rs28377518	6	32432650	C	T	0.107924	0.007017	0.808055	52.6089	2.46e-53	81	FALSE	HLA-DRA	19827
Asthma	asthma	rs9268923	6	32432835	C	T	-0.107243	0.006833	0.756016	54.7398	1.82e-55	81	FALSE	HLA-DRA	20012
Asthma	asthma	rs113585425	6	32433125	A	C	0.110663	0.007209	0.817189	52.4152	3.84e-53	81	FALSE	HLA-DRA	20302
Asthma	asthma	rs2395185	6	32433167	G	T	-0.107144	0.006763	0.756015	55.76	1.74e-56	81	FALSE	HLA-DRA	20344
Asthma	asthma	rs2395186	6	32433192	C	G	-0.107208	0.006778	0.756015	55.579	2.64e-56	81	FALSE	HLA-DRA	20369
Asthma	asthma	rs9268932	6	32433290	T	G	-0.069979	0.006938	0.416147	23.1662	6.82e-24	81	FALSE	HLA-DRA	20467
Asthma	asthma	rs9268937	6	32433399	A	G	-0.070042	0.00694	0.416104	23.1914	6.44e-24	81	FALSE	HLA-DRA	20576
Asthma	asthma	rs9268944	6	32433654	T	C	-0.084396	0.015409		7.35443	4.42e-08	81	FALSE	HLA-DRA	20831
Asthma	asthma	rs9268951	6	32433907	G	A	-0.08658	0.00746	0.72155	30.3798	4.17e-31	81	FALSE	HLA-DRA	21084
Asthma	asthma	rs9268960	6	32434130	T	C	-0.142896	0.016564		17.1762	6.67e-18	81	FALSE	HLA-DRA	21307
Asthma	asthma	rs9268961	6	32434135	G	A	-0.143503	0.016568		17.3077	4.92e-18	81	FALSE	HLA-DRA	21312
Asthma	asthma	rs9268963	6	32434149	C	T	-0.143303	0.016565		17.2677	5.4e-18	81	FALSE	HLA-DRA	21326
Asthma	asthma	rs9268965	6	32434240	G	A	-0.107218	0.006793	0.756014	55.3491	4.48e-56	81	FALSE	HLA-DRA	21417
Asthma	asthma	rs9268969	6	32434349	C	T	-0.107257	0.006836	0.756127	54.7063	1.97e-55	81	FALSE	HLA-DRA	21526
Asthma	asthma	rs9268970	6	32434361	C	A	-0.107215	0.006788	0.756014	55.4213	3.79e-56	81	FALSE	HLA-DRA	21538
Asthma	asthma	rs17202892	6	32434479	C	A	0.107921	0.007017	0.808239	52.6088	2.46e-53	81	FALSE	HLA-DRA	21656
Asthma	asthma	rs28377109	6	32434716	C	A	0.107985	0.007017	0.808251	52.6607	2.18e-53	81	FALSE	HLA-DRA	21893
Asthma	asthma	rs9391781	6	32434850	G	C	-0.107292	0.006806	0.75599	55.2146	6.1e-56	81	FALSE	HLA-DRA	22027
Asthma	asthma	rs9268979	6	32435044	T	C	-0.078761	0.01163	0.416331	10.8805	1.32e-11	81	FALSE	HLA-DRA	22221
Asthma	asthma	rs35421268	6	32435196	C	T	0.107935	0.007018	0.808263	52.6029	2.49e-53	81	FALSE	HLA-DRA	22373
Asthma	asthma	rs4947340	6	32435338	C	T	-0.097435	0.00641		51.4154	3.84e-52	81	FALSE	HLA-DRA	22515
Asthma	asthma	rs28394414	6	32435515	C	T	0.11006	0.010275		26.0122	9.72e-27	81	FALSE	HLA-DRA	22692
Asthma	asthma	rs9268996	6	32435699	C	T	-0.094601	0.015375		9.10562	7.84e-10	81	FALSE	HLA-DRA	22876
Asthma	asthma	rs9391873	6	32436350	C	G	-0.190397	0.019565		21.6273	2.36e-22	81	FALSE	HLA-DRA	23527
Asthma	asthma	rs9391874	6	32436680	A	G	-0.143996	0.016589		17.3794	4.17e-18	81	FALSE	HLA-DRA	23857
Asthma	asthma	rs9391785	6	32436687	G	C	-0.143901	0.016585		17.3664	4.3e-18	81	FALSE	HLA-DRA	23864
Asthma	asthma	rs28789995	6	32436733	A	C	-0.145796	0.016722		17.5271	2.97e-18	81	FALSE	HLA-DRA	23910
Asthma	asthma	rs28895235	6	32437160	T	A	-0.140701	0.016509		16.7835	1.65e-17	81	FALSE	HLA-DRA	24337
Asthma	asthma	rs28895236	6	32437223	G	T	-0.143598	0.016594		17.278	5.27e-18	81	FALSE	HLA-DRA	24400
Asthma	asthma	rs374532386	6	32437339	C	T	-0.112235	0.018098	0.970782	9.23916	5.77e-10	81	FALSE	HLA-DRA	24516
Asthma	asthma	rs9269041	6	32438243	G	A	-0.066541	0.007916	0.400543	16.349	4.48e-17	81	FALSE	HLA-DRA	25420
Asthma	asthma	rs9380306	6	32438298	A	G	-0.107235	0.006692	0.755972	57.0226	9.49e-58	81	FALSE	HLA-DRA	25475
Asthma	asthma	rs9269042	6	32438387	C	T	-0.070018	0.006939	0.416116	23.1844	6.54e-24	81	FALSE	HLA-DRA	25564
Asthma	asthma	rs12524496	6	32438513	G	C	0.107902	0.007019	0.808263	52.5592	2.76e-53	81	FALSE	HLA-DRA	25690
Asthma	asthma	rs9368726	6	32438542	T	C	-0.107219	0.006721	0.75599	56.5121	3.08e-57	81	FALSE	HLA-DRA	25719
Asthma	asthma	rs12525692	6	32438546	A	T	0.107909	0.007017	0.808263	52.5858	2.6e-53	81	FALSE	HLA-DRA	25723
Asthma	asthma	rs9405108	6	32438648	C	T	-0.10649	0.007364	0.756203	46.6226	2.38e-47	81	FALSE	HLA-DRA	25825
Asthma	asthma	rs34200087	6	32438691	G	A	0.107947	0.007019	0.808264	52.5938	2.55e-53	81	FALSE	HLA-DRA	25868
Asthma	asthma	rs9391877	6	32438867	G	T	-0.107287	0.006629	0.755833	58.1325	7.37e-59	81	FALSE	HLA-DRA	26044
Asthma	asthma	rs9405109	6	32439029	T	C	-0.112489	0.006577		64.8052	1.57e-65	81	FALSE	HLA-DRA	26206
Asthma	asthma	rs9405110	6	32439108	A	C	-0.112891	0.006568		65.4308	3.71e-66	81	FALSE	HLA-DRA	26285
Asthma	asthma	rs9405040	6	32439393	A	C	-0.112248	0.006595		64.1783	6.63e-65	81	FALSE	HLA-DRA	26570
Asthma	asthma	rs9391878	6	32439490	T	A	-0.111595	0.006653		62.3636	4.33e-63	81	FALSE	HLA-DRA	26667
Asthma	asthma	rs67209722	6	32439782	T	C	0.107934	0.007012	0.807482	52.6843	2.07e-53	81	FALSE	HLA-DRA	26959
Asthma	asthma	rs9286790	6	32439828	G	A	-0.107644	0.007078	0.755967	51.4613	3.46e-52	81	FALSE	HLA-DRA	27005
Asthma	asthma	rs5026743	6	32439964	G	T	-0.078695	0.011658	0.416102	10.8155	1.53e-11	81	FALSE	HLA-DRA	27141
Asthma	asthma	rs35954087	6	32440049	C	T	0.108246	0.007023	0.808272	52.8208	1.51e-53	81	FALSE	HLA-DRA	27226
Asthma	asthma	rs9366801	6	32440276	C	T	-0.141699	0.018054		14.3563	4.4e-15	81	FALSE	HLA-DRA	27453
Asthma	asthma	rs9269070	6	32440451	G	A	-0.087241	0.006541		39.8095	1.55e-40	81	FALSE	HLA-DRA	27628
Asthma	asthma	rs17203039	6	32440487	T	C	0.130234	0.015598		16.1404	7.24e-17	81	FALSE	HLA-DRA	27664
Asthma	asthma	rs11759730	6	32440658	G	T	0.130405	0.015602		16.1739	6.7e-17	81	FALSE	HLA-DRA	27835
Asthma	asthma	rs67970757	6	32440880	G	A	0.104882	0.009865	0.808272	25.6395	2.29e-26	81	FALSE	HLA-DRA	28057
Asthma	asthma	rs9269079	6	32440910	T	G	-0.089713	0.006461		43.0694	8.52e-44	81	FALSE	HLA-DRA	28087
Asthma	asthma	rs9269080	6	32440969	G	A	-0.070924	0.007335	0.416607	21.3607	4.36e-22	81	FALSE	HLA-DRA	28146
Asthma	asthma	rs9348886	6	32441008	C	T	-0.107207	0.006715	0.755989	56.5992	2.52e-57	81	FALSE	HLA-DRA	28185
Asthma	asthma	rs13217979	6	32441126	C	T	0.107932	0.007017	0.808272	52.6186	2.41e-53	81	FALSE	HLA-DRA	28303
Asthma	asthma	rs12215261	6	32441150	C	T	-0.107207	0.006708	0.755992	56.7239	1.89e-57	81	FALSE	HLA-DRA	28327
Asthma	asthma	rs12215313	6	32441276	C	T	-0.112757	0.006569		65.2714	5.35e-66	81	FALSE	HLA-DRA	28453
Asthma	asthma	rs7755212	6	32441408	C	T	-0.08985	0.006467		43.1107	7.75e-44	81	FALSE	HLA-DRA	28585
Asthma	asthma	rs7739203	6	32441555	A	G	-0.084249	0.006553		37.0665	8.58e-38	81	FALSE	HLA-DRA	28732
Asthma	asthma	rs13191565	6	32441577	G	C	0.108832	0.007035	0.808814	53.2067	6.21e-54	81	FALSE	HLA-DRA	28754
Asthma	asthma	rs7739375	6	32441679	A	G	-0.090124	0.006547		42.3446	4.52e-43	81	FALSE	HLA-DRA	28856
Asthma	asthma	rs34442410	6	32442086	C	G	0.117591	0.010903		26.3601	4.36e-27	81	FALSE	HLA-DRA	29263
Asthma	asthma	rs13192505	6	32442242	G	A	0.09585	0.009745		22.0725	8.46e-23	81	FALSE	HLA-DRA	29419
Asthma	asthma	rs35168843	6	32442408	G	A	0.107963	0.007018	0.808273	52.6271	2.36e-53	81	FALSE	HLA-DRA	29585
Asthma	asthma	rs17203430	6	32443031	C	T	0.130997	0.015504		16.5101	3.09e-17	81	FALSE	HLA-DRA	30208
Asthma	asthma	rs17203444	6	32443033	C	G	0.121851	0.015192		14.9576	1.1e-15	81	FALSE	HLA-DRA	30210
Asthma	asthma	rs9269108	6	32443223	G	A	0.068338	0.004992	0.477077	41.8811	1.32e-42	81	FALSE	HLA-DRA	30400
Asthma	asthma	rs9269118	6	32443641	G	A	-0.052033	0.00708		12.6829	2.08e-13	81	FALSE	HLA-DRA	30818
Asthma	asthma	rs28895242	6	32443666	G	C	-0.109401	0.015527		11.7183	1.91e-12	81	FALSE	HLA-DRA	30843
Asthma	asthma	rs28895246	6	32443876	C	T	-0.051748	0.006508		14.7119	1.94e-15	81	FALSE	HLA-DRA	31053
Asthma	asthma	rs6457594	6	32443961	A	G	-0.105998	0.016467		9.8994	1.26e-10	81	FALSE	HLA-DRA	31138
Asthma	asthma	rs28895249	6	32444021	C	T	-0.104801	0.015567		10.7617	1.73e-11	81	FALSE	HLA-DRA	31198
Asthma	asthma	rs28732242	6	32444078	G	A	-0.053133	0.006381		16.0558	8.79e-17	81	FALSE	HLA-DRA	31255
Asthma	asthma	rs7770920	6	32444116	T	A	0.130325	0.0156		16.1585	6.94e-17	81	FALSE	HLA-DRA	31293
Asthma	asthma	rs6457596	6	32444275	C	T	0.130348	0.015598		16.1671	6.81e-17	81	FALSE	HLA-DRA	31452
Asthma	asthma	rs28895251	6	32444708	T	A	-0.108702	0.015494		11.6234	2.38e-12	81	FALSE	HLA-DRA	31885
Asthma	asthma	rs28895252	6	32444709	A	G	-0.1074	0.015921		10.8026	1.58e-11	81	FALSE	HLA-DRA	31886
Asthma	asthma	rs9405112	6	32445600	G	A	-0.10722	0.006705	0.756088	56.7785	1.67e-57	81	FALSE	HLA-DRA	32777
Asthma	asthma	rs9378212	6	32445691	C	T	-0.058712	0.006316		19.8061	1.56e-20	81	FALSE	HLA-DRA	32868
Asthma	asthma	rs11753780	6	32445917	G	A	0.130143	0.015587		16.1404	7.24e-17	81	FALSE	HLA-DRA	33094
Asthma	asthma	rs17209907	6	32446261	C	T	-0.109796	0.015826		11.3826	4.14e-12	81	FALSE	HLA-DRA	33438
Asthma	asthma	rs9269157	6	32446483	T	C	-0.091704	0.01622		7.79326	1.61e-08	81	FALSE	HLA-DRA	33660
Asthma	asthma	rs17209950	6	32446588	G	A	-0.137699	0.016504		16.1189	7.61e-17	81	FALSE	HLA-DRA	33765
Asthma	asthma	rs17203570	6	32446674	A	T	-0.108397	0.015498		11.5568	2.77e-12	81	FALSE	HLA-DRA	33851
Asthma	asthma	rs28952268	6	32446724	C	T	-0.109401	0.015516		11.7326	1.85e-12	81	FALSE	HLA-DRA	33901
Asthma	asthma	rs9469133	6	32447081	C	G	0.131032	0.0155		16.5267	2.97e-17	81	FALSE	HLA-DRA	34258
Asthma	asthma	rs34207893	6	32447616	T	C	-0.109303	0.015494		11.745	1.8e-12	81	FALSE	HLA-DRA	34793
Asthma	asthma	rs2395192	6	32447644	C	T	-0.089996	0.015254		8.427	3.74e-09	81	FALSE	HLA-DRA	34821
Asthma	asthma	rs4457186	6	32447653	A	G	-0.109303	0.015495		11.7425	1.81e-12	81	FALSE	HLA-DRA	34830
Asthma	asthma	rs35372060	6	32447667	C	T	-0.143702	0.016577		17.3356	4.62e-18	81	FALSE	HLA-DRA	34844
Asthma	asthma	rs4994859	6	32447715	A	G	-0.109303	0.015495		11.7425	1.81e-12	81	FALSE	HLA-DRA	34892
Asthma	asthma	rs4999342	6	32448098	T	C	-0.050845	0.007122		12.01	9.77e-13	81	FALSE	HLA-DRA	35275
Asthma	asthma	rs4410767	6	32448129	T	C	-0.05655	0.006396		18.0013	9.97e-19	81	FALSE	HLA-DRA	35306
Asthma	asthma	rs9378266	6	32448189	G	T	-0.099601	0.016626		8.66756	2.15e-09	81	FALSE	HLA-DRA	35366
Asthma	asthma	rs9378213	6	32448398	T	G	-0.055122	0.006416		17.0424	9.07e-18	81	FALSE	HLA-DRA	35575
Asthma	asthma	rs9269189	6	32448486	A	C	0.132389	0.015715		16.4172	3.83e-17	81	FALSE	HLA-DRA	35663
Asthma	asthma	rs9391786	6	32448561	A	G	-0.04283	0.006751		9.63592	2.31e-10	81	FALSE	HLA-DRA	35738
Asthma	asthma	rs7748270	6	32448599	C	T	-0.035869	0.006296		7.90262	1.25e-08	81	FALSE	HLA-DRA	35776
Asthma	asthma	rs7748293	6	32448622	T	C	-0.051387	0.007061		12.4506	3.54e-13	81	FALSE	HLA-DRA	35799
Asthma	asthma	rs7748472	6	32448763	A	G	0.130131	0.015591		16.1304	7.41e-17	81	FALSE	HLA-DRA	35940
Asthma	asthma	rs7748494	6	32448808	A	G	0.131647	0.015576		16.5191	3.03e-17	81	FALSE	HLA-DRA	35985
Asthma	asthma	rs5018660	6	32449293	A	G	-0.108998	0.015975		11.0342	9.24e-12	81	FALSE	HLA-DRB5	35827
Asthma	asthma	rs9269202	6	32449523	T	C	-0.059721	0.007473		14.8551	1.4e-15	81	FALSE	HLA-DRB5	35597
Asthma	asthma	rs9380309	6	32449820	A	G	-0.110297	0.015747		11.5888	2.58e-12	81	FALSE	HLA-DRB5	35300
Asthma	asthma	rs5020950	6	32449965	T	C	-0.098904	0.017483		7.80163	1.58e-08	81	FALSE	HLA-DRB5	35155
Asthma	asthma	rs5020947	6	32450033	C	T	-0.106996	0.016268		10.3039	4.97e-11	81	FALSE	HLA-DRB5	35087
Asthma	asthma	rs35449084	6	32450463	C	T	-0.104396	0.015838		10.3456	4.51e-11	81	FALSE	HLA-DRB5	34657
Asthma	asthma	rs34379192	6	32450464	A	G	-0.104504	0.015721		10.5106	3.09e-11	81	FALSE	HLA-DRB5	34656
Asthma	asthma	rs34303755	6	32450613	A	C	-0.144801	0.016939		16.8796	1.32e-17	81	FALSE	HLA-DRB5	34507
Asthma	asthma	rs9378268	6	32450915	A	C	-0.099302	0.016689		8.55975	2.76e-09	81	FALSE	HLA-DRB5	34205
Asthma	asthma	rs115594834	6	32451105	C	T	-0.142896	0.018168		14.4136	3.86e-15	81	FALSE	HLA-DRB5	34015
Asthma	asthma	rs28627501	6	32451242	A	G	-0.097299	0.017308		7.71284	1.94e-08	81	FALSE	HLA-DRB5	33878
Asthma	asthma	rs28438482	6	32451243	A	G	-0.097499	0.01732		7.73159	1.86e-08	81	FALSE	HLA-DRB5	33877
Asthma	asthma	rs28454881	6	32451351	A	G	-0.097499	0.01732		7.73159	1.86e-08	81	FALSE	HLA-DRB5	33769
Asthma	asthma	rs28528859	6	32451395	G	A	-0.181296	0.019804		19.236	5.81e-20	81	FALSE	HLA-DRB5	33725
Asthma	asthma	rs28437337	6	32451484	C	T	-0.134304	0.016768		14.9182	1.21e-15	81	FALSE	HLA-DRB5	33636
Asthma	asthma	rs78279385	6	32451758	G	A	-0.096215	0.008724	0.741208	27.5244	2.99e-28	81	FALSE	HLA-DRB5	33362
Asthma	asthma	rs71565333	6	32451902	C	T	-0.115501	0.019124	0.756127	8.7988	1.59e-09	81	FALSE	HLA-DRB5	33218
Asthma	asthma	rs71565334	6	32451947	C	T	-0.142697	0.018115		14.4544	3.51e-15	81	FALSE	HLA-DRB5	33173
Asthma	asthma	rs71565335	6	32451954	T	C	-0.141699	0.018096		14.2921	5.1e-15	81	FALSE	HLA-DRB5	33166
Asthma	asthma	rs71565336	6	32451963	G	A	-0.142601	0.018113		14.4391	3.64e-15	81	FALSE	HLA-DRB5	33157
Asthma	asthma	rs62405565	6	32452281	C	G	-0.123403	0.016455		13.1735	6.71e-14	81	FALSE	HLA-DRB5	32839
Asthma	asthma	rs71543454	6	32452399	G	A	-0.108496	0.015584		11.4584	3.48e-12	81	FALSE	HLA-DRB5	32721
Asthma	asthma	rs71543455	6	32452409	G	C	-0.104396	0.016415		9.68075	2.09e-10	81	FALSE	HLA-DRB5	32711
Asthma	asthma	rs28368843	6	32452587	C	T	0.106218	0.00691	0.800537	52.5514	2.81e-53	81	FALSE	HLA-DRB5	32533
Asthma	asthma	rs11967719	6	32452767	G	A	-0.105998	0.016019		10.4215	3.79e-11	81	FALSE	HLA-DRB5	32353
Asthma	asthma	rs28698533	6	32452802	T	C	-0.091101	0.016635		7.35243	4.44e-08	81	FALSE	HLA-DRB5	32318
Asthma	asthma	rs62405566	6	32453095	C	T	-0.099999	0.016491		8.86354	1.37e-09	81	FALSE	HLA-DRB5	32025
Asthma	asthma	rs6916876	6	32453103	A	G	-0.095401	0.016349		8.25841	5.52e-09	81	FALSE	HLA-DRB5	32017
Asthma	asthma	rs28662053	6	32453107	A	G	-0.100596	0.015921		9.56467	2.72e-10	81	FALSE	HLA-DRB5	32013
Asthma	asthma	rs67037615	6	32453163	T	C	0.108709	0.007055	0.810101	52.7998	1.59e-53	81	FALSE	HLA-DRB5	31957
Asthma	asthma	rs6916742	6	32453191	T	C	-0.073548	0.006722		27.1043	7.87e-28	81	FALSE	HLA-DRB5	31929
Asthma	asthma	rs34036879	6	32453336	G	T	-0.143702	0.016577		17.3365	4.61e-18	81	FALSE	HLA-DRB5	31784
Asthma	asthma	rs75259234	6	32453338	C	T	-0.108998	0.015574		11.5717	2.68e-12	81	FALSE	HLA-DRB5	31782
Asthma	asthma	rs62405567	6	32453372	A	G	-0.092898	0.016618		7.63341	2.33e-08	81	FALSE	HLA-DRB5	31748
Asthma	asthma	rs7754498	6	32453500	T	G	-0.091503	0.01655		7.48184	3.3e-08	81	FALSE	HLA-DRB5	31620
Asthma	asthma	rs77469652	6	32453532	T	C	-0.100198	0.017482		7.99101	1.02e-08	81	FALSE	HLA-DRB5	31588
Asthma	asthma	rs7754518	6	32453543	C	G	-0.096201	0.015738		8.99595	1.01e-09	81	FALSE	HLA-DRB5	31577
Asthma	asthma	rs111760448	6	32454785	T	G	-0.107903	0.0171		9.54071	2.88e-10	81	FALSE	HLA-DRB5	30335
Asthma	asthma	rs181940568	6	32455377	T	A	-0.159198	0.021823		12.5063	3.12e-13	81	FALSE	HLA-DRB5	29743
Asthma	asthma	rs576544709	6	32455543	C	T	-0.136199	0.018253		13.0493	8.93e-14	81	FALSE	HLA-DRB5	29577
Asthma	asthma	rs111374918	6	32455647	G	A	-0.140701	0.018211		13.9348	1.16e-14	81	FALSE	HLA-DRB5	29473
Asthma	asthma	rs74835819	6	32455787	G	A	-0.140197	0.018229		13.8159	1.53e-14	81	FALSE	HLA-DRB5	29333
Asthma	asthma	rs552098212	6	32455816	C	G	-0.150203	0.018567		15.2018	6.28e-16	81	FALSE	HLA-DRB5	29304
Asthma	asthma	rs77070267	6	32455843	A	G	-0.138396	0.018256		13.4454	3.59e-14	81	FALSE	HLA-DRB5	29277
Asthma	asthma	rs564813635	6	32455898	G	A	-0.145303	0.018649		14.1583	6.95e-15	81	FALSE	HLA-DRB5	29222
Asthma	asthma	rs80086369	6	32456039	C	A	-0.1432	0.0183		14.2746	5.31e-15	81	FALSE	HLA-DRB5	29081
Asthma	asthma	rs77598973	6	32456184	T	C	-0.135597	0.023443		8.12588	7.48e-09	81	FALSE	HLA-DRB5	28936
Asthma	asthma	rs184201485	6	32456437	C	T	-0.137899	0.019297		12.0318	9.29e-13	81	FALSE	HLA-DRB5	28683
Asthma	asthma	rs111319575	6	32456445	T	G	-0.137603	0.018209		13.3649	4.32e-14	81	FALSE	HLA-DRB5	28675
Asthma	asthma	rs80268126	6	32456475	C	G	-0.143598	0.018312		14.3312	4.66e-15	81	FALSE	HLA-DRB5	28645
Asthma	asthma	rs181851195	6	32456487	T	A	-0.148299	0.019514		13.5079	3.11e-14	81	FALSE	HLA-DRB5	28633
Asthma	asthma	rs550619918	6	32456508	A	G	-0.138996	0.018409		13.3434	4.54e-14	81	FALSE	HLA-DRB5	28612
Asthma	asthma	rs562525460	6	32456509	G	T	-0.139197	0.018479		13.2846	5.19e-14	81	FALSE	HLA-DRB5	28611
Asthma	asthma	rs77315897	6	32456925	G	A	-0.137899	0.01825		13.3628	4.34e-14	81	FALSE	HLA-DRB5	28195
Asthma	asthma	rs79937459	6	32457051	G	A	-0.127698	0.018159		11.6756	2.11e-12	81	FALSE	HLA-DRB5	28069
Asthma	asthma	rs76141195	6	32457053	C	T	-0.123199	0.018167		10.9087	1.23e-11	81	FALSE	HLA-DRB5	28067
Asthma	asthma	rs78544599	6	32457260	T	A	-0.130098	0.023142		7.71284	1.94e-08	81	FALSE	HLA-DRB5	27860
Asthma	asthma	rs115664621	6	32457790	A	G	-0.125098	0.017048		12.6453	2.26e-13	81	FALSE	HLA-DRB5	27330
Asthma	asthma	rs78512156	6	32458168	T	C	-0.1409	0.018108		14.1225	7.54e-15	81	FALSE	HLA-DRB5	26952
Asthma	asthma	rs190685297	6	32458514	T	C	-0.111997	0.016117		11.4177	3.82e-12	81	FALSE	HLA-DRB5	26606
Asthma	asthma	rs567114995	6	32459148	C	A	-0.122403	0.017866		11.1194	7.6e-12	81	FALSE	HLA-DRB5	25972
Asthma	asthma	rs192276657	6	32459152	A	C	-0.107104	0.01634		10.2386	5.77e-11	81	FALSE	HLA-DRB5	25968
Asthma	asthma	rs184212247	6	32459198	A	C	-0.130897	0.019638		10.5631	2.73e-11	81	FALSE	HLA-DRB5	25922
Asthma	asthma	rs187442930	6	32459201	C	T	-0.120898	0.020204		8.64929	2.24e-09	81	FALSE	HLA-DRB5	25919
Asthma	asthma	rs180852758	6	32459251	C	G	-0.108397	0.016347		10.4625	3.45e-11	81	FALSE	HLA-DRB5	25869
Asthma	asthma	rs188697557	6	32459671	G	T	-0.140501	0.018194		13.9232	1.19e-14	81	FALSE	HLA-DRB5	25449
Asthma	asthma	rs193288727	6	32459672	G	A	-0.139901	0.018198		13.8042	1.57e-14	81	FALSE	HLA-DRB5	25448
Asthma	asthma	rs55654746	6	32459950	A	G	-0.132702	0.018363		12.2877	5.16e-13	81	FALSE	HLA-DRB5	25170
Asthma	asthma	rs145298988	6	32460106	T	C	-0.121704	0.018452		10.3587	4.38e-11	81	FALSE	HLA-DRB5	25014
Asthma	asthma	rs147630777	6	32460107	G	A	-0.125901	0.01848		11.0036	9.92e-12	81	FALSE	HLA-DRB5	25013
Asthma	asthma	rs76308833	6	32460193	G	A	-0.095901	0.016166		8.51229	3.07e-09	81	FALSE	HLA-DRB5	24927
Asthma	asthma	rs576591030	6	32460310	T	C	-0.135597	0.01819		13.0261	9.42e-14	81	FALSE	HLA-DRB5	24810
Asthma	asthma	rs112016967	6	32460713	T	G	-0.128903	0.018488		11.4892	3.24e-12	81	FALSE	HLA-DRB5	24407
Asthma	asthma	rs112847791	6	32460729	C	G	-0.137098	0.018191		13.297	5.05e-14	81	FALSE	HLA-DRB5	24391
Asthma	asthma	rs76655753	6	32460752	G	A	-0.140101	0.018167		13.8867	1.3e-14	81	FALSE	HLA-DRB5	24368
Asthma	asthma	rs115228941	6	32460759	A	C	-0.116502	0.020199		8.08396	8.24e-09	81	FALSE	HLA-DRB5	24361
Asthma	asthma	rs557737239	6	32460768	T	G	-0.1413	0.018572		13.5366	2.91e-14	81	FALSE	HLA-DRB5	24352
Asthma	asthma	rs180771024	6	32460884	G	A	-0.146997	0.018198		15.1584	6.94e-16	81	FALSE	HLA-DRB5	24236
Asthma	asthma	rs551282574	6	32469436	T	G	-0.128402	0.022278		8.07329	8.45e-09	81	FALSE	HLA-DRB5	15684
Asthma	asthma	rs186713945	6	32469441	C	G	-0.119896	0.021807		7.40549	3.93e-08	81	FALSE	HLA-DRB5	15679
Asthma	asthma	rs376462094	6	32469641	G	T	-0.142202	0.017885		14.7119	1.94e-15	81	FALSE	HLA-DRB5	15479
Asthma	asthma	rs184334509	6	32469663	C	A	-0.1337	0.018313		12.5256	2.98e-13	81	FALSE	HLA-DRB5	15457
Asthma	asthma	rs74661798	6	32469675	T	A	-0.132098	0.018271		12.2983	5.03e-13	81	FALSE	HLA-DRB5	15445
Asthma	asthma	rs113664977	6	32471008	C	G	-0.165803	0.018699		18.0984	7.97e-19	81	FALSE	HLA-DRB5	14112
Asthma	asthma	rs116829906	6	32471026	A	C	-0.133298	0.018326		12.438	3.65e-13	81	FALSE	HLA-DRB5	14094
Asthma	asthma	rs113753702	6	32471064	T	C	-0.094701	0.016124		8.35779	4.39e-09	81	FALSE	HLA-DRB5	14056
Asthma	asthma	rs79022155	6	32472025	C	T	-0.0939	0.016224		8.13489	7.33e-09	81	FALSE	HLA-DRB5	13095
Asthma	asthma	rs78073690	6	32472026	A	G	-0.0908	0.016216		7.65696	2.2e-08	81	FALSE	HLA-DRB5	13094
Asthma	asthma	rs561310579	6	32472247	G	T	-0.144499	0.017838		15.2405	5.75e-16	81	FALSE	HLA-DRB5	12873
Asthma	asthma	rs74557528	6	32472722	T	C	-0.137298	0.018243		13.2625	5.46e-14	81	FALSE	HLA-DRB5	12398
Asthma	asthma	rs79451346	6	32472736	T	C	-0.137298	0.018201		13.32	4.79e-14	81	FALSE	HLA-DRB5	12384
Asthma	asthma	rs115413530	6	32472846	C	T	-0.143702	0.018426		14.1839	6.55e-15	81	FALSE	HLA-DRB5	12274
Asthma	asthma	rs560791209	6	32472900	C	A	-0.143	0.019498		12.6335	2.33e-13	81	FALSE	HLA-DRB5	12220
Asthma	asthma	rs531501865	6	32472901	A	G	-0.144801	0.018379		14.4596	3.47e-15	81	FALSE	HLA-DRB5	12219
Asthma	asthma	rs141845951	6	32478545	A	G	-0.089603	0.016044		7.62024	2.4e-08	81	FALSE	HLA-DRB5	6575
Asthma	asthma	rs146258419	6	32478547	C	G	-0.0909	0.016015		7.84919	1.42e-08	81	FALSE	HLA-DRB5	6573
Asthma	asthma	rs138222079	6	32478552	T	A	-0.088203	0.016033		7.41347	3.86e-08	81	FALSE	HLA-DRB5	6568
Asthma	asthma	rs571261659	6	32478556	G	T	-0.089896	0.016031		7.67761	2.1e-08	81	FALSE	HLA-DRB5	6564
Asthma	asthma	rs116513958	6	32478809	A	G	-0.095301	0.01616		8.42109	3.79e-09	81	FALSE	HLA-DRB5	6311
Asthma	asthma	rs115966492	6	32478811	G	T	-0.105701	0.016165		10.1929	6.41e-11	81	FALSE	HLA-DRB5	6309
Asthma	asthma	rs535597463	6	32479133	A	C	-0.129896	0.01966		10.3917	4.06e-11	81	FALSE	HLA-DRB5	5987
Asthma	asthma	rs112074290	6	32479655	G	A	-0.117596	0.015934		12.7829	1.65e-13	81	FALSE	HLA-DRB5	5465
Asthma	asthma	rs79288835	6	32480027	T	C	-0.143797	0.018472		14.1354	7.32e-15	81	FALSE	HLA-DRB5	5093
Asthma	asthma	rs182137836	6	32480029	G	T	-0.122996	0.0179		11.1804	6.6e-12	81	FALSE	HLA-DRB5	5091
Asthma	asthma	rs186796266	6	32480177	C	T	-0.137804	0.018282		13.3006	5.01e-14	81	FALSE	HLA-DRB5	4943
Asthma	asthma	rs192828703	6	32480178	T	G	-0.139597	0.018306		13.5949	2.54e-14	81	FALSE	HLA-DRB5	4942
Asthma	asthma	rs139580312	6	32480261	G	A	-0.139901	0.018192		13.8129	1.54e-14	81	FALSE	HLA-DRB5	4859
Asthma	asthma	rs115341497	6	32480293	A	C	-0.134697	0.018366		12.6335	2.33e-13	81	FALSE	HLA-DRB5	4827
Asthma	asthma	rs115764141	6	32481534	G	A	-0.138004	0.021298		10.0218	9.51e-11	81	FALSE	HLA-DRB5	3586
Asthma	asthma	rs80331529	6	32481539	A	C	-0.104396	0.017287		8.79717	1.6e-09	81	FALSE	HLA-DRB5	3581
Asthma	asthma	rs188049739	6	32481593	A	G	-0.132001	0.019492		10.8805	1.32e-11	81	FALSE	HLA-DRB5	3527
Asthma	asthma	rs111660716	6	32481781	A	G	-0.115799	0.01835		9.54227	2.87e-10	81	FALSE	HLA-DRB5	3339
Asthma	asthma	rs144582178	6	32481800	T	C	-0.097399	0.016069		8.85707	1.39e-09	81	FALSE	HLA-DRB5	3320
Asthma	asthma	rs180799257	6	32481804	A	T	-0.107598	0.016153		10.5502	2.82e-11	81	FALSE	HLA-DRB5	3316
Asthma	asthma	rs184528465	6	32481806	A	T	-0.107796	0.016191		10.5407	2.88e-11	81	FALSE	HLA-DRB5	3314
Asthma	asthma	rs140071417	6	32481950	C	T	-0.131098	0.019029		11.2356	5.81e-12	81	FALSE	HLA-DRB5	3170
Asthma	asthma	rs113901693	6	32481951	A	G	-0.148101	0.019478		13.5212	3.01e-14	81	FALSE	HLA-DRB5	3169
Asthma	asthma	rs188959393	6	32482948	G	A	-0.125098	0.019663		9.68723	2.05e-10	81	FALSE	HLA-DRB5	2172
Asthma	asthma	rs191335283	6	32482949	T	C	-0.1124	0.019653		7.9595	1.1e-08	81	FALSE	HLA-DRB5	2171
Asthma	asthma	rs185154504	6	32483126	C	A	-0.155002	0.021541		12.1886	6.48e-13	81	FALSE	HLA-DRB5	1994
Asthma	asthma	rs539025314	6	32483129	A	T	-0.153596	0.021799		11.7183	1.91e-12	81	FALSE	HLA-DRB5	1991
Asthma	asthma	rs60302302	6	32483703	G	A	-0.097598	0.016048		8.91177	1.23e-09	81	FALSE	HLA-DRB5	1417
Asthma	asthma	rs60386427	6	32483708	G	T	-0.100804	0.016463		9.02429	9.46e-10	81	FALSE	HLA-DRB5	1412
Asthma	asthma	rs116443688	6	32483786	C	T	-0.139397	0.01798		14.0272	9.39e-15	81	FALSE	HLA-DRB5	1334
Asthma	asthma	rs112317231	6	32484405	G	C	-0.099402	0.016944		8.33989	4.57e-09	81	FALSE	HLA-DRB5	715
Asthma	asthma	rs571126634	6	32485242	C	A	-0.131703	0.021869		8.75205	1.77e-09	81	FALSE	HLA-DRB5	-122
Asthma	asthma	rs1141879	6	32485261	T	C	-0.119799	0.018987		9.53916	2.89e-10	81	FALSE	HLA-DRB5	-141
Asthma	asthma	rs532756519	6	32485368	A	G	-0.091302	0.016038		7.89209	1.28e-08	81	FALSE	HLA-DRB5	-248
Asthma	asthma	rs541705108	6	32485369	T	A	-0.090499	0.015994		7.80445	1.57e-08	81	FALSE	HLA-DRB5	-249
Asthma	asthma	rs1141867	6	32485491	C	T	-0.117801	0.019276		8.99243	1.02e-09	81	FALSE	HLA-DRB5	-371
Asthma	asthma	rs112538495	6	32485570	C	T	-0.1101	0.016525		10.555	2.79e-11	81	FALSE	HLA-DRB5	-450
Asthma	asthma	rs115627609	6	32485579	C	T	-0.104999	0.019176		7.35043	4.46e-08	81	FALSE	HLA-DRB5	-459
Asthma	asthma	rs113532078	6	32485889	G	A	-0.1162	0.018031		9.92127	1.2e-10	81	FALSE	HLA-DRB5	-769
Asthma	asthma	rs117802264	6	32486145	C	T	-0.176303	0.020477		17.1112	7.74e-18	81	FALSE	HLA-DRB5	-1025
Asthma	asthma	rs567515425	6	32486218	G	T	-0.119896	0.020801		8.07382	8.44e-09	81	FALSE	HLA-DRB5	-1098
Asthma	asthma	rs115170898	6	32486493	T	G	-0.123703	0.018432		10.699	2e-11	81	FALSE	HLA-DRB5	-1373
Asthma	asthma	rs114208862	6	32486652	C	T	-0.088405	0.016037		7.44076	3.62e-08	81	FALSE	HLA-DRB5	-1532
Asthma	asthma	rs547382093	6	32486666	G	A	-0.122103	0.021128		8.11299	7.71e-09	81	FALSE	HLA-DRB5	-1546
Asthma	asthma	rs541670846	6	32486711	A	T	-0.149902	0.022178		10.8413	1.44e-11	81	FALSE	HLA-DRB5	-1591
Asthma	asthma	rs113339870	6	32486791	C	G	-0.149497	0.020989		11.9574	1.1e-12	81	FALSE	HLA-DRB5	-1671
Asthma	asthma	rs532196787	6	32486819	A	G	-0.197202	0.02109		20.0322	9.29e-21	81	FALSE	HLA-DRB5	-1699
Asthma	asthma	rs369463108	6	32486827	T	G	-0.112596	0.017631		9.75553	1.76e-10	81	FALSE	HLA-DRB5	-1707
Asthma	asthma	rs189749636	6	32486834	C	T	-0.1973	0.020977		20.2595	5.5e-21	81	FALSE	HLA-DRB5	-1714
Asthma	asthma	rs182976814	6	32486900	C	T	-0.193097	0.021114		19.1995	6.32e-20	81	FALSE	HLA-DRB5	-1780
Asthma	asthma	rs186382204	6	32487627	A	T	-0.129703	0.023396		7.51834	3.03e-08	81	FALSE	HLA-DRB5	-2507
Asthma	asthma	rs115215409	6	32487708	G	T	-0.125804	0.020235		9.28257	5.22e-10	81	FALSE	HLA-DRB5	-2588
Asthma	asthma	rs146530664	6	32487811	T	A	-0.139101	0.019939		11.5019	3.15e-12	81	FALSE	HLA-DRB5	-2691
Asthma	asthma	rs144839152	6	32487816	C	T	-0.124798	0.020362		9.04066	9.11e-10	81	FALSE	HLA-DRB5	-2696
Asthma	asthma	rs143330132	6	32487893	C	G	-0.185998	0.020597		18.7415	1.81e-19	81	FALSE	HLA-DRB5	-2773
Asthma	asthma	rs113970288	6	32487928	T	G	-0.1139	0.016106		11.7983	1.59e-12	81	FALSE	HLA-DRB5	-2808
Asthma	asthma	rs530087417	6	32487935	T	G	-0.125901	0.022475		7.66305	2.17e-08	81	FALSE	HLA-DRB5	-2815
Asthma	asthma	rs560712324	6	32487945	T	C	-0.132396	0.021896		8.81721	1.52e-09	81	FALSE	HLA-DRB5	-2825
Asthma	asthma	rs144049830	6	32488199	C	T	-0.100904	0.016014		9.51506	3.05e-10	81	FALSE	HLA-DRB5	-3079
Asthma	asthma	rs115312361	6	32488215	A	C	-0.1067	0.016022		10.5454	2.85e-11	81	FALSE	HLA-DRB5	-3095
Asthma	asthma	rs112964544	6	32488402	G	A	-0.200497	0.020741		21.3518	4.45e-22	81	FALSE	HLA-DRB5	-3282
Asthma	asthma	rs184379497	6	32488488	A	T	-0.203798	0.020691		22.1336	7.35e-23	81	FALSE	HLA-DRB5	-3368
Asthma	asthma	rs557197053	6	32489015	C	T	-0.119604	0.018493		9.98736	1.03e-10	81	FALSE	HLA-DRB5	-3895
Asthma	asthma	rs575493626	6	32489016	A	C	-0.108199	0.018455		8.33025	4.67e-09	81	FALSE	HLA-DRB5	-3896
Asthma	asthma	rs150015084	6	32489423	G	A	-0.112301	0.017997		9.34515	4.52e-10	81	FALSE	HLA-DRB5	-4303
Asthma	asthma	rs142399500	6	32489468	A	C	-0.098596	0.016469		8.65731	2.2e-09	81	FALSE	HLA-DRB5	-4348
Asthma	asthma	rs41556512	6	32489708	C	A	-0.1162	0.019987		8.20244	6.27e-09	81	FALSE	HLA-DRB5	-4588
Asthma	asthma	rs41559913	6	32489755	G	C	-0.107104	0.018425		8.20031	6.31e-09	81	FALSE	HLA-DRB5	-4635
Asthma	asthma	rs41547217	6	32489757	C	G	-0.115799	0.018739		9.17868	6.63e-10	81	FALSE	HLA-DRB5	-4637
Asthma	asthma	rs41556615	6	32489758	T	C	-0.102701	0.016454		9.35013	4.47e-10	81	FALSE	HLA-DRB5	-4638
Asthma	asthma	rs115417906	6	32489822	C	T	-0.152798	0.023538		10.0566	8.78e-11	81	FALSE	HLA-DRB5	-4702
Asthma	asthma	rs1059576	6	32489868	T	G	-0.198703	0.021223		20.0822	8.28e-21	81	FALSE	HLA-DRB5	-4748
Asthma	asthma	rs201218424	6	32489963	C	A	-0.201503	0.020483		22.0814	8.29e-23	81	FALSE	HLA-DRB5	-4843
Asthma	asthma	rs113023734	6	32490098	A	G	-0.106403	0.016483		9.95225	1.12e-10	81	FALSE	HLA-DRB5	-4978
Asthma	asthma	rs185320691	6	32490292	G	C	-0.139901	0.010774		37.7896	1.62e-38	81	FALSE	HLA-DRB5	-5172
Asthma	asthma	rs189165836	6	32490351	G	T	-0.171497	0.025168		11.0073	9.83e-12	81	FALSE	HLA-DRB5	-5231
Asthma	asthma	rs112218095	6	32490813	C	T	-0.167098	0.019906		16.307	4.93e-17	81	FALSE	HLA-DRB5	-5693
Asthma	asthma	rs112402647	6	32490838	A	G	-0.1994	0.020578		21.4507	3.54e-22	81	FALSE	HLA-DRB5	-5718
Asthma	asthma	rs192387201	6	32490854	G	A	-0.198096	0.020616		21.1071	7.82e-22	81	FALSE	HLA-DRB5	-5734
Asthma	asthma	rs150879204	6	32490926	C	T	-0.146098	0.018506		14.5155	3.05e-15	81	FALSE	HLA-DRB5	-5806
Asthma	asthma	rs116572578	6	32491368	T	C	-0.111497	0.019479		7.97183	1.07e-08	81	FALSE	HLA-DRB5	-6248
Asthma	asthma	rs113758161	6	32491406	C	T	-0.222904	0.024241		19.401	3.97e-20	81	FALSE	HLA-DRB5	-6286
Asthma	asthma	rs73407207	6	32491698	C	T	-0.143303	0.018067		14.6447	2.27e-15	81	FALSE	HLA-DRB5	-6578
Asthma	asthma	rs111911331	6	32493298	G	T	-0.069778	0.008421		15.9095	1.23e-16	81	FALSE	HLA-DRB5	-8178
Asthma	asthma	rs185185970	6	32494004	C	G	-0.129703	0.017631		12.7052	1.97e-13	81	FALSE	HLA-DRB5	-8884
Asthma	asthma	rs190523003	6	32494006	G	T	-0.129097	0.017617		12.6126	2.44e-13	81	FALSE	HLA-DRB5	-8886
Asthma	asthma	rs193114421	6	32494008	C	T	-0.132396	0.017589		13.2658	5.42e-14	81	FALSE	HLA-DRB5	-8888
Asthma	asthma	rs113410894	6	32494024	C	T	-0.133403	0.01742		13.7039	1.98e-14	81	FALSE	HLA-DRB5	-8904
Asthma	asthma	rs112560257	6	32494038	T	C	-0.1271	0.017438		12.4865	3.26e-13	81	FALSE	HLA-DRB5	-8918
Asthma	asthma	rs188061573	6	32494061	C	T	-0.142003	0.018433		13.8596	1.38e-14	81	FALSE	HLA-DRB5	-8941
Asthma	asthma	rs577767363	6	32496635	G	A	-0.105701	0.016544		9.76325	1.72e-10	81	FALSE	HLA-DRB5	-11515
Asthma	asthma	rs115338068	6	32496964	G	T	-0.2029	0.020725		21.878	1.32e-22	81	FALSE	HLA-DRB5	-11844
Asthma	asthma	rs701884	6	32497962	T	C	-0.071297	0.008397		16.665	2.16e-17	81	FALSE	HLA-DRB5	-12842
Asthma	asthma	rs16870195	6	32498834	G	A	-0.120996	0.018531		10.1658	6.83e-11	81	FALSE	HLA-DRB5	770
Asthma	asthma	rs144014024	6	32498868	G	C	-0.140501	0.018488		13.5079	3.11e-14	81	FALSE	HLA-DRB5	804
Asthma	asthma	rs140070075	6	32498899	G	A	-0.098097	0.017455		7.70828	1.96e-08	81	FALSE	HLA-DRB5	835
Asthma	asthma	rs76817401	6	32501122	G	T	-0.061584	0.008449		12.4865	3.26e-13	81	FALSE	HLA-DRB5	3058
Asthma	asthma	rs75381868	6	32501629	C	T	0.110373	0.009747		28.966	1.08e-29	81	FALSE	HLA-DRB5	3565
Asthma	asthma	rs33997707	6	32501715	G	A	0.11111	0.009731		29.435	3.67e-30	81	FALSE	HLA-DRB5	3651
Asthma	asthma	rs28687254	6	32501879	T	A	0.111278	0.009725		29.5586	2.76e-30	81	FALSE	HLA-DRB5	3815
Asthma	asthma	rs74185458	6	32503875	T	A	-0.06501	0.008452		13.8189	1.52e-14	81	FALSE	HLA-DRB5	5811
Asthma	asthma	rs34582150	6	32503930	C	T	-0.063651	0.008499		13.1391	7.26e-14	81	FALSE	HLA-DRB5	5866
Asthma	asthma	rs67294117	6	32504774	G	A	0.114861	0.009812		30.8923	1.28e-31	81	FALSE	HLA-DRB5	6710
Asthma	asthma	rs67813643	6	32505126	G	T	-0.06351	0.008498		13.0885	8.16e-14	81	FALSE	HLA-DRB5	7062
Asthma	asthma	rs68141957	6	32505551	A	G	-0.062364	0.008498		12.6473	2.25e-13	81	FALSE	HLA-DRB5	7487
Asthma	asthma	rs145260460	6	32507605	C	T	-0.183904	0.019355		20.6566	2.2e-21	81	FALSE	HLA-DRB5	9541
Asthma	asthma	rs66881448	6	32508843	G	A	0.112083	0.009733		29.9235	1.19e-30	81	FALSE	HLA-DRB5	10779
Asthma	asthma	rs28776176	6	32509417	A	T	-0.063181	0.00849		12.9835	1.04e-13	81	FALSE	HLA-DRB5	11353
Asthma	asthma	rs28852767	6	32509655	C	G	0.111412	0.009732		29.5813	2.62e-30	81	FALSE	HLA-DRB5	11591
Asthma	asthma	rs28760027	6	32509985	G	A	0.112128	0.009734		29.9396	1.15e-30	81	FALSE	HLA-DRB5	11921
Asthma	asthma	rs28889022	6	32510104	T	C	0.111725	0.009732		29.7475	1.79e-30	81	FALSE	HLA-DRB5	12040
Asthma	asthma	rs72853980	6	32511628	G	A	0.113292	0.009769		30.3372	4.6e-31	81	FALSE	HLA-DRB5	13564
Asthma	asthma	rs66559992	6	32511698	A	G	-0.063998	0.008504		13.26	5.5e-14	81	FALSE	HLA-DRB5	13634
Asthma	asthma	rs116213130	6	32512323	C	T	-0.158899	0.020818		13.6188	2.41e-14	81	FALSE	HLA-DRB5	14259
Asthma	asthma	rs35571839	6	32512613	C	T	0.110295	0.009996		27.5483	2.83e-28	81	FALSE	HLA-DRB5	14549
Asthma	asthma	rs71534541	6	32513076	C	T	-0.064476	0.008624		13.0981	7.98e-14	81	FALSE	HLA-DRB5	15012
Asthma	asthma	rs67202503	6	32513102	T	C	0.112307	0.009741		29.995	1.01e-30	81	FALSE	HLA-DRB5	15038
Asthma	asthma	rs201802852	6	32514612	G	A	0.124407	0.011994		24.4493	3.55e-25	81	FALSE	HLA-DRB5	16548
Asthma	asthma	rs113356426	6	32517878	C	T	0.111256	0.010373		26.0819	8.28e-27	81	FALSE	HLA-DRB5	19814
Asthma	asthma	rs75400359	6	32517990	G	A	0.115332	0.009828		31.0414	9.09e-32	81	FALSE	HLA-DRB5	19926
Asthma	asthma	rs71536508	6	32518030	A	G	0.115321	0.009828		31.0347	9.23e-32	81	FALSE	HLA-DRB5	19966
Asthma	asthma	rs28417075	6	32519013	A	T	-0.140761	0.012435		28.9444	1.14e-29	81	FALSE	HLA-DRB5	20949
Asthma	asthma	rs28639433	6	32519108	G	C	-0.06441	0.008519		13.3777	4.19e-14	81	FALSE	HLA-DRB5	21044
Asthma	asthma	rs111690064	6	32520117	T	C	-0.107104	0.017771		8.76484	1.72e-09	81	FALSE	HLA-DRB5	22053
Asthma	asthma	rs3828840	6	32520907	T	C	-0.101663	0.006992		47.1213	7.56e-48	81	FALSE	HLA-DRB5	22843
Asthma	asthma	rs551204490	6	32521277	A	G	-0.206103	0.024522		16.3457	4.51e-17	81	FALSE	HLA-DRB5	23213
Asthma	asthma	rs71536528	6	32521484	G	A	-0.063116	0.008498		12.9361	1.16e-13	81	FALSE	HLA-DRB5	23420
Asthma	asthma	rs71536530	6	32521970	C	G	0.112273	0.009748		29.9355	1.16e-30	81	FALSE	HLA-DRB5	23906
Asthma	asthma	rs35182655	6	32522087	C	T	0.111926	0.009751		29.7371	1.83e-30	81	FALSE	HLA-DRB5	24023
Asthma	asthma	rs36183131	6	32522401	G	A	-0.063472	0.008498		13.0754	8.41e-14	81	FALSE	HLA-DRB1	24145
Asthma	asthma	rs35570280	6	32522434	T	G	-0.06366	0.008507		13.1196	7.59e-14	81	FALSE	HLA-DRB1	24112
Asthma	asthma	rs1135085	6	32522477	T	C	-0.1593	0.018052		17.934	1.16e-18	81	FALSE	HLA-DRB1	24069
Asthma	asthma	rs35882239	6	32522576	A	G	-0.094328	0.006955		41.1359	7.31e-42	81	FALSE	HLA-DRB1	23970
Asthma	asthma	rs557315642	6	32523372	A	G	-0.1409	0.017727		14.7027	1.98e-15	81	FALSE	HLA-DRB1	23174
Asthma	asthma	rs116575354	6	32524989	T	C	-0.141899	0.018117		14.3002	5.01e-15	81	FALSE	HLA-DRB1	21557
Asthma	asthma	rs113276642	6	32525000	T	G	-0.141604	0.018173		14.1609	6.9e-15	81	FALSE	HLA-DRB1	21546
Asthma	asthma	rs79251236	6	32525539	G	C	-0.141699	0.01751		15.2113	6.15e-16	81	FALSE	HLA-DRB1	21007
Asthma	asthma	rs112985056	6	32525552	T	C	-0.1364	0.017528		14.1255	7.49e-15	81	FALSE	HLA-DRB1	20994
Asthma	asthma	rs377533335	6	32525985	A	G	-0.143303	0.021689		10.3917	4.06e-11	81	FALSE	HLA-DRB1	20561
Asthma	asthma	rs373808866	6	32526226	C	A	-0.139997	0.017032		15.6683	2.15e-16	81	FALSE	HLA-DRB1	20320
Asthma	asthma	rs34195497	6	32526670	G	A	-0.063341	0.008534		12.9207	1.2e-13	81	FALSE	HLA-DRB1	19876
Asthma	asthma	rs28530648	6	32527079	A	C	0.11559	0.009782		31.4573	3.49e-32	81	FALSE	HLA-DRB1	19467
Asthma	asthma	rs111544474	6	32535894	G	T	0.11383	0.010505		26.6019	2.5e-27	81	FALSE	HLA-DRB1	10652
Asthma	asthma	rs113803103	6	32535921	A	C	-0.141604	0.024394		8.17963	6.61e-09	81	FALSE	HLA-DRB1	10625
Asthma	asthma	rs112139952	6	32538061	A	T	-0.128604	0.023157		7.54243	2.87e-08	81	FALSE	HLA-DRB1	8485
Asthma	asthma	rs6934354	6	32538144	T	C	0.120316	0.009795		33.913	1.22e-34	81	FALSE	HLA-DRB1	8402
Asthma	asthma	rs542696227	6	32540573	G	C	-0.143901	0.020693		11.4332	3.69e-12	81	FALSE	HLA-DRB1	5973
Asthma	asthma	rs9269357	6	32540627	G	T	-0.089603	0.015881		7.7639	1.72e-08	81	FALSE	HLA-DRB1	5919
Asthma	asthma	rs75640879	6	32541021	C	T	-0.135702	0.016153		16.3308	4.67e-17	81	FALSE	HLA-DRB1	5525
Asthma	asthma	rs75288201	6	32541031	G	A	-0.133201	0.016187		15.7014	1.99e-16	81	FALSE	HLA-DRB1	5515
Asthma	asthma	rs76890245	6	32541052	A	G	-0.143598	0.018127		14.61	2.45e-15	81	FALSE	HLA-DRB1	5494
Asthma	asthma	rs79798799	6	32541057	A	T	-0.143399	0.018098		14.6156	2.42e-15	81	FALSE	HLA-DRB1	5489
Asthma	asthma	rs77563260	6	32541070	A	G	-0.138996	0.016746		15.9606	1.1e-16	81	FALSE	HLA-DRB1	5476
Asthma	asthma	rs76924329	6	32541094	C	G	-0.141404	0.018244		14.0186	9.58e-15	81	FALSE	HLA-DRB1	5452
Asthma	asthma	rs77231297	6	32541117	T	C	-0.141404	0.019376		12.5166	3.04e-13	81	FALSE	HLA-DRB1	5429
Asthma	asthma	rs76416479	6	32541140	T	C	-0.136304	0.018793		12.3715	4.25e-13	81	FALSE	HLA-DRB1	5406
Asthma	asthma	rs74394575	6	32541164	G	A	-0.129799	0.019928		10.1197	7.59e-11	81	FALSE	HLA-DRB1	5382
Asthma	asthma	rs79451820	6	32541181	G	T	-0.133	0.019217		11.3314	4.66e-12	81	FALSE	HLA-DRB1	5365
Asthma	asthma	rs76386245	6	32541191	T	G	-0.128296	0.019181		10.6325	2.33e-11	81	FALSE	HLA-DRB1	5355
Asthma	asthma	rs535730306	6	32541206	A	G	-0.1353	0.019332		11.5717	2.68e-12	81	FALSE	HLA-DRB1	5340
Asthma	asthma	rs75380949	6	32541219	A	T	-0.120198	0.019655		9.00354	9.92e-10	81	FALSE	HLA-DRB1	5327
Asthma	asthma	rs185580382	6	32541226	G	A	-0.133796	0.020022		10.6136	2.43e-11	81	FALSE	HLA-DRB1	5320
Asthma	asthma	rs183124309	6	32541242	T	A	-0.127997	0.020745		9.15251	7.04e-10	81	FALSE	HLA-DRB1	5304
Asthma	asthma	rs191753563	6	32541255	C	T	-0.1366	0.023904		7.94751	1.13e-08	81	FALSE	HLA-DRB1	5291
Asthma	asthma	rs556430987	6	32542165	T	G	-0.106996	0.017991		8.55174	2.81e-09	81	FALSE	HLA-DRB1	4381
Asthma	asthma	rs575389474	6	32542166	A	T	-0.102899	0.017971		7.97602	1.06e-08	81	FALSE	HLA-DRB1	4380
Asthma	asthma	rs116206645	6	32542378	T	A	-0.147998	0.023075		9.83357	1.47e-10	81	FALSE	HLA-DRB1	4168
Asthma	asthma	rs796144357	6	32542452	T	C	-0.135396	0.020608		10.2836	5.2e-11	81	FALSE	HLA-DRB1	4094
Asthma	asthma	rs34451186	6	32542638	T	C	0.113606	0.010062		28.8014	1.58e-29	81	FALSE	HLA-DRB1	3908
Asthma	asthma	rs71538582	6	32542921	G	A	-0.132501	0.017743		13.0695	8.52e-14	81	FALSE	HLA-DRB1	3625
Asthma	asthma	rs57689942	6	32543079	G	A	-0.127003	0.016339		14.0956	8.02e-15	81	FALSE	HLA-DRB1	3467
Asthma	asthma	rs34190273	6	32543372	G	C	-0.120898	0.016235		13.0008	9.98e-14	81	FALSE	HLA-DRB1	3174
Asthma	asthma	rs560921486	6	32543398	T	C	-0.105998	0.017625		8.72993	1.86e-09	81	FALSE	HLA-DRB1	3148
Asthma	asthma	rs35912742	6	32543399	A	G	-0.110897	0.017059		10.0829	8.26e-11	81	FALSE	HLA-DRB1	3147
Asthma	asthma	rs34195090	6	32543412	G	T	-0.111997	0.016143		11.3837	4.13e-12	81	FALSE	HLA-DRB1	3134
Asthma	asthma	rs115945461	6	32543417	T	A	-0.096301	0.017487		7.4275	3.74e-08	81	FALSE	HLA-DRB1	3129
Asthma	asthma	rs35197322	6	32544047	C	T	-0.146297	0.019539		13.1342	7.34e-14	81	FALSE	HLA-DRB1	2499
Asthma	asthma	rs796139742	6	32544107	A	G	-0.166201	0.012704		38.3415	4.55e-39	81	FALSE	HLA-DRB1	2439
Asthma	asthma	rs34363414	6	32545397	C	T	-0.097798	0.017921		7.30515	4.95e-08	81	FALSE	HLA-DRB1	1149
Asthma	asthma	rs533996502	6	32545462	T	G	-0.143598	0.020854		11.2249	5.96e-12	81	FALSE	HLA-DRB1	1084
Asthma	asthma	rs34648027	6	32545956	C	T	-0.1318	0.016524		14.8	1.58e-15	81	FALSE	HLA-DRB1	590
Asthma	asthma	rs35267968	6	32546274	G	C	-0.127003	0.019501		10.1168	7.64e-11	81	FALSE	HLA-DRB1	272
Asthma	asthma	rs35813113	6	32546304	G	A	-0.181104	0.022249		15.3806	4.16e-16	81	FALSE	HLA-DRB1	242
Asthma	asthma	rs3179306	6	32546727	C	T	0.136668	0.017825		13.7348	1.84e-14	81	FALSE	HLA-DRB1	-181
Asthma	asthma	rs113734598	6	32546761	G	A	-0.151097	0.018922		14.8328	1.47e-15	81	FALSE	HLA-DRB1	-215
Asthma	asthma	rs34022924	6	32546765	T	G	-0.161804	0.018459		17.7061	1.97e-18	81	FALSE	HLA-DRB1	-219
Asthma	asthma	rs116358897	6	32546782	G	A	-0.148403	0.018718		14.6329	2.33e-15	81	FALSE	HLA-DRB1	-236
Asthma	asthma	rs1064701	6	32546795	T	A	-0.077572	0.006967		28.0343	9.24e-29	81	FALSE	HLA-DRB1	-249
Asthma	asthma	rs1064695	6	32546833	C	A	-0.111604	0.007443		50.0523	8.86e-51	81	FALSE	HLA-DRB1	-287
Asthma	asthma	rs34955866	6	32546863	G	T	-0.145303	0.016607		17.6453	2.26e-18	81	FALSE	HLA-DRB1	-317
Asthma	asthma	rs9269693	6	32546866	T	C	-0.040518	0.006634		8.98288	1.04e-09	81	FALSE	HLA-DRB1	-320
Asthma	asthma	rs35445101	6	32546879	A	G	-0.115273	0.006657		66.3926	4.05e-67	81	FALSE	HLA-DRB1	-333
Asthma	asthma	rs181125806	6	32546914	C	T	-0.133499	0.018392		12.39	4.07e-13	81	FALSE	HLA-DRB1	-368
Asthma	asthma	rs201477797	6	32546931	T	C	-0.141404	0.018346		13.873	1.34e-14	81	FALSE	HLA-DRB1	-385
Asthma	asthma	rs34958200	6	32546934	C	A	-0.167901	0.020586		15.4391	3.64e-16	81	FALSE	HLA-DRB1	-388
Asthma	asthma	rs34261587	6	32547015	G	C	-0.137002	0.024358		7.71978	1.91e-08	81	FALSE	HLA-DRB1	-469
Asthma	asthma	rs34551973	6	32547106	T	C	-0.146599	0.02053		12.0146	9.67e-13	81	FALSE	HLA-DRB1	-560
Asthma	asthma	rs4448132	6	32548122	C	G	0.112978	0.010046		28.5839	2.61e-29	81	FALSE	HLA-DRB1	-1576
Asthma	asthma	rs9269755	6	32548178	A	G	-0.100026	0.007066		44.7182	1.91e-45	81	FALSE	HLA-DRB1	-1632
Asthma	asthma	rs28732268	6	32548352	C	G	-0.108702	0.015493		11.6253	2.37e-12	81	FALSE	HLA-DRB1	-1806
Asthma	asthma	rs3830135	6	32548464	G	A	0.112866	0.010032		28.6022	2.5e-29	81	FALSE	HLA-DRB1	-1918
Asthma	asthma	rs3830123	6	32548646	G	T	0.112866	0.010027		28.6294	2.35e-29	81	FALSE	HLA-DRB1	-2100
Asthma	asthma	rs28732304	6	32548908	T	C	-0.052849	0.009012		8.33408	4.63e-09	81	FALSE	HLA-DRB1	-2362
Asthma	asthma	rs28732308	6	32548990	C	T	-0.138396	0.017321		14.8486	1.42e-15	81	FALSE	HLA-DRB1	-2444
Asthma	asthma	rs9269795	6	32549259	G	A	-0.063763	0.008535		13.0797	8.32e-14	81	FALSE	HLA-DRB1	-2713
Asthma	asthma	rs9269797	6	32549284	G	A	-0.063679	0.008529		13.0653	8.6e-14	81	FALSE	HLA-DRB1	-2738
Asthma	asthma	rs2308818	6	32549356	T	C	-0.054176	0.006469		16.2353	5.82e-17	81	FALSE	HLA-DRB1	-2810
Asthma	asthma	rs707954	6	32549501	A	T	-0.147601	0.022266		10.456	3.5e-11	81	FALSE	HLA-DRB1	-2955
Asthma	asthma	rs1059351	6	32549540	C	T	-0.119985	0.007463		57.3909	4.07e-58	81	FALSE	HLA-DRB1	-2994
Asthma	asthma	rs28723972	6	32549823	G	A	-0.141404	0.018128		14.1895	6.46e-15	81	FALSE	HLA-DRB1	-3277
Asthma	asthma	rs35239661	6	32549923	G	T	-0.138204	0.018112		13.6113	2.45e-14	81	FALSE	HLA-DRB1	-3377
Asthma	asthma	rs34403271	6	32550220	T	C	-0.1432	0.018101		14.5727	2.67e-15	81	FALSE	HLA-DRB1	-3674
Asthma	asthma	rs35971290	6	32550235	A	G	-0.140701	0.018099		14.0979	7.98e-15	81	FALSE	HLA-DRB1	-3689
Asthma	asthma	rs9269853	6	32550322	A	C	-0.100081	0.007051		44.9518	1.12e-45	81	FALSE	HLA-DRB1	-3776
Asthma	asthma	rs33927408	6	32550420	G	T	-0.143303	0.018238		14.3862	4.11e-15	81	FALSE	HLA-DRB1	-3874
Asthma	asthma	rs28724008	6	32550550	C	G	-0.112641	0.006558		65.3537	4.43e-66	81	FALSE	HLA-DRB1	-4004
Asthma	asthma	rs28724021	6	32550695	C	T	-0.135501	0.016393		15.8347	1.46e-16	81	FALSE	HLA-DRB1	-4149
Asthma	asthma	rs34580934	6	32550696	A	G	-0.143	0.018055		14.6045	2.49e-15	81	FALSE	HLA-DRB1	-4150
Asthma	asthma	rs35063846	6	32550733	T	C	-0.143503	0.018091		14.6467	2.26e-15	81	FALSE	HLA-DRB1	-4187
Asthma	asthma	rs36046522	6	32550931	C	A	-0.144403	0.016687		17.278	5.27e-18	81	FALSE	HLA-DRB1	-4385
Asthma	asthma	rs34290324	6	32550947	A	G	-0.143702	0.016702		17.0893	8.14e-18	81	FALSE	HLA-DRB1	-4401
Asthma	asthma	rs9269883	6	32550964	G	C	-0.0939	0.016716		7.70152	1.99e-08	81	FALSE	HLA-DRB1	-4418
Asthma	asthma	rs9269910	6	32551350	T	A	-0.063857	0.008511		13.1852	6.53e-14	81	FALSE	HLA-DRB1	-4804
Asthma	asthma	rs111659540	6	32551520	C	T	-0.151897	0.018607		15.465	3.43e-16	81	FALSE	HLA-DRB1	-4974
Asthma	asthma	rs41285651	6	32551785	G	C	-0.0964	0.01655		8.23103	5.87e-09	81	FALSE	HLA-DRB1	-5239
Asthma	asthma	rs184050448	6	32551844	C	T	-0.116698	0.018966		9.10619	7.83e-10	81	FALSE	HLA-DRB1	-5298
Asthma	asthma	rs17882603	6	32552067	C	T	-0.100397	0.015843		9.61698	2.42e-10	81	FALSE	HLA-DRB1	-5521
Asthma	asthma	rs17879995	6	32552072	T	G	-0.197998	0.021543		19.3828	4.14e-20	81	FALSE	HLA-DRB1	-5526
Asthma	asthma	rs1059569	6	32552092	A	T	-0.099601	0.017121		8.21176	6.14e-09	81	FALSE	HLA-DRB1	-5546
Asthma	asthma	rs9269963	6	32552206	G	T	-0.058448	0.008485		11.2333	5.84e-12	81	FALSE	HLA-DRB1	-5660
Asthma	asthma	rs149614319	6	32552223	T	A	-0.148403	0.016775		18.0196	9.56e-19	81	FALSE	HLA-DRB1	-5677
Asthma	asthma	rs144353907	6	32552226	G	C	-0.147704	0.016797		17.8141	1.53e-18	81	FALSE	HLA-DRB1	-5680
Asthma	asthma	rs115462544	6	32552229	G	A	-0.147704	0.017838		15.8878	1.29e-16	81	FALSE	HLA-DRB1	-5683
Asthma	asthma	rs115273610	6	32552547	C	T	-0.145303	0.017997		15.1454	7.15e-16	81	FALSE	HLA-DRB1	-6001
Asthma	asthma	rs573568722	6	32552765	T	G	-0.154899	0.017406		18.2253	5.95e-19	81	FALSE	HLA-DRB1	-6219
Asthma	asthma	rs114817791	6	32552774	G	A	-0.142697	0.017154		16.0272	9.39e-17	81	FALSE	HLA-DRB1	-6228
Asthma	asthma	rs529320352	6	32552783	T	G	-0.145597	0.017025		16.8937	1.28e-17	81	FALSE	HLA-DRB1	-6237
Asthma	asthma	rs114849159	6	32552788	T	C	-0.143702	0.017035		16.4598	3.47e-17	81	FALSE	HLA-DRB1	-6242
Asthma	asthma	rs116743472	6	32552953	C	T	-0.139397	0.017591		14.6194	2.4e-15	81	FALSE	HLA-DRB1	-6407
Asthma	asthma	rs114217086	6	32552954	A	G	-0.148498	0.018007		15.7656	1.72e-16	81	FALSE	HLA-DRB1	-6408
Asthma	asthma	rs573504840	6	32553010	C	T	-0.142601	0.018047		14.54	2.88e-15	81	FALSE	HLA-DRB1	-6464
Asthma	asthma	rs540912133	6	32553011	C	G	-0.143104	0.017871		14.9107	1.23e-15	81	FALSE	HLA-DRB1	-6465
Asthma	asthma	rs115622534	6	32553023	A	G	-0.143503	0.018056		14.7004	1.99e-15	81	FALSE	HLA-DRB1	-6477
Asthma	asthma	rs113823631	6	32553037	A	T	-0.143996	0.018075		14.7668	1.71e-15	81	FALSE	HLA-DRB1	-6491
Asthma	asthma	rs9270022	6	32553142	C	T	-0.062956	0.008508		12.8448	1.43e-13	81	FALSE	HLA-DRB1	-6596
Asthma	asthma	rs35081742	6	32553608	A	T	-0.147497	0.017196		16.9892	1.03e-17	81	FALSE	HLA-DRB1	-7062
Asthma	asthma	rs9270050	6	32553740	G	C	-0.069489	0.0085		15.5083	3.1e-16	81	FALSE	HLA-DRB1	-7194
Asthma	asthma	rs34865013	6	32553752	G	A	-0.152704	0.017331		17.882	1.31e-18	81	FALSE	HLA-DRB1	-7206
Asthma	asthma	rs113322920	6	32553849	T	C	-0.135352	0.00761		69.9895	1.02e-70	81	FALSE	HLA-DRB1	-7303
Asthma	asthma	rs374721358	6	32554048	C	T	-0.206298	0.02107		21.8815	1.31e-22	81	FALSE	HLA-DRB1	-7502
Asthma	asthma	rs34017414	6	32554085	C	T	-0.115104	0.015981		12.2108	6.15e-13	81	FALSE	HLA-DRB1	-7539
Asthma	asthma	rs113134152	6	32554249	A	G	-0.107903	0.017382		9.25598	5.55e-10	81	FALSE	HLA-DRB1	-7703
Asthma	asthma	rs111405624	6	32554254	C	T	-0.1459	0.018417		14.61	2.45e-15	81	FALSE	HLA-DRB1	-7708
Asthma	asthma	rs552672286	6	32554258	G	C	-0.146902	0.018386		14.8486	1.42e-15	81	FALSE	HLA-DRB1	-7712
Asthma	asthma	rs111813052	6	32554277	C	A	-0.144698	0.018122		14.8297	1.48e-15	81	FALSE	HLA-DRB1	-7731
Asthma	asthma	rs113608847	6	32554284	T	G	-0.148023	0.007909		77.3775	4.19e-78	81	FALSE	HLA-DRB1	-7738
Asthma	asthma	rs112382456	6	32554296	A	C	-0.142003	0.018108		14.3332	4.64e-15	81	FALSE	HLA-DRB1	-7750
Asthma	asthma	rs9270090	6	32554386	G	T	-0.063106	0.00852		12.8709	1.35e-13	81	FALSE	HLA-DRB1	-7840
Asthma	asthma	rs34084957	6	32554404	C	T	-0.149962	0.011022		41.3909	4.07e-42	81	FALSE	HLA-DRB1	-7858
Asthma	asthma	rs114645331	6	32554776	G	T	-0.142298	0.018082		14.428	3.73e-15	81	FALSE	HLA-DRB1	-8230
Asthma	asthma	rs115736509	6	32554782	C	T	-0.139901	0.019146		12.5458	2.85e-13	81	FALSE	HLA-DRB1	-8236
Asthma	asthma	rs542371727	6	32554817	G	T	-0.142601	0.018086		14.4797	3.31e-15	81	FALSE	HLA-DRB1	-8271
Asthma	asthma	rs557630457	6	32554837	C	T	-0.142697	0.018064		14.5322	2.94e-15	81	FALSE	HLA-DRB1	-8291
Asthma	asthma	rs576005883	6	32554840	C	T	-0.142896	0.018079		14.5479	2.83e-15	81	FALSE	HLA-DRB1	-8294
Asthma	asthma	rs115135140	6	32554855	A	G	-0.144602	0.018079		14.8785	1.32e-15	81	FALSE	HLA-DRB1	-8309
Asthma	asthma	rs113520250	6	32554885	C	T	-0.101997	0.016695		8.98719	1.03e-09	81	FALSE	HLA-DRB1	-8339
Asthma	asthma	rs552085814	6	32554985	C	T	-0.143303	0.018782		13.6094	2.46e-14	81	FALSE	HLA-DRB1	-8439
Asthma	asthma	rs552704888	6	32554994	C	T	-0.143598	0.017599		15.4506	3.54e-16	81	FALSE	HLA-DRB1	-8448
Asthma	asthma	rs35359983	6	32555022	G	A	-0.147799	0.017178		17.0898	8.13e-18	81	FALSE	HLA-DRB1	-8476
Asthma	asthma	rs41287333	6	32555046	C	T	-0.146401	0.018093		15.2091	6.18e-16	81	FALSE	HLA-DRB1	-8500
Asthma	asthma	rs35456626	6	32555066	G	A	-0.152197	0.018284		16.0486	8.94e-17	81	FALSE	HLA-DRB1	-8520
Asthma	asthma	rs35448211	6	32555067	G	T	-0.1471	0.018323		14.9831	1.04e-15	81	FALSE	HLA-DRB1	-8521
Asthma	asthma	rs35501434	6	32555223	C	T	-0.153296	0.019609		14.2489	5.64e-15	81	FALSE	HLA-DRB1	-8677
Asthma	asthma	rs34999079	6	32555224	A	T	-0.145701	0.01949		13.0953	8.03e-14	81	FALSE	HLA-DRB1	-8678
Asthma	asthma	rs28724142	6	32555235	T	A	-0.146003	0.016626		17.7687	1.7e-18	81	FALSE	HLA-DRB1	-8689
Asthma	asthma	rs28724143	6	32555236	A	T	-0.146098	0.016619		17.8053	1.57e-18	81	FALSE	HLA-DRB1	-8690
Asthma	asthma	rs35329309	6	32555267	C	T	-0.148799	0.018076		15.7131	1.94e-16	81	FALSE	HLA-DRB1	-8721
Asthma	asthma	rs34977583	6	32555377	G	A	-0.145597	0.017212		16.5456	2.85e-17	81	FALSE	HLA-DRB1	-8831
Asthma	asthma	rs28724154	6	32555461	G	T	-0.146401	0.018095		15.2047	6.24e-16	81	FALSE	HLA-DRB1	-8915
Asthma	asthma	rs35597441	6	32555545	A	T	-0.204002	0.020589		22.3866	4.11e-23	81	FALSE	HLA-DRB1	-8999
Asthma	asthma	rs35773267	6	32555944	C	T	-0.105602	0.017324		8.94983	1.12e-09	81	FALSE	HLA-DRB1	-9398
Asthma	asthma	rs17210202	6	32555987	T	C	-0.139597	0.017812		14.3159	4.83e-15	81	FALSE	HLA-DRB1	-9441
Asthma	asthma	rs34756259	6	32556121	C	T	-0.140397	0.018112		14.0219	9.51e-15	81	FALSE	HLA-DRB1	-9575
Asthma	asthma	rs34594152	6	32556124	T	C	-0.141699	0.018101		14.285	5.19e-15	81	FALSE	HLA-DRB1	-9578
Asthma	asthma	rs17210258	6	32556130	C	T	-0.141803	0.018078		14.3401	4.57e-15	81	FALSE	HLA-DRB1	-9584
Asthma	asthma	rs17210265	6	32556141	G	A	-0.140501	0.018087		14.0784	8.35e-15	81	FALSE	HLA-DRB1	-9595
Asthma	asthma	rs17210293	6	32556165	A	T	-0.1415	0.018036		14.3441	4.53e-15	81	FALSE	HLA-DRB1	-9619
Asthma	asthma	rs34282199	6	32556218	C	T	-0.146496	0.016621		17.8926	1.28e-18	81	FALSE	HLA-DRB1	-9672
Asthma	asthma	rs28724200	6	32556248	C	G	-0.144801	0.018663		14.047	8.98e-15	81	FALSE	HLA-DRB1	-9702
Asthma	asthma	rs34902284	6	32556300	C	T	-0.143503	0.017512		15.5767	2.65e-16	81	FALSE	HLA-DRB1	-9754
Asthma	asthma	rs35840159	6	32556332	T	G	-0.142402	0.017893		14.7385	1.83e-15	81	FALSE	HLA-DRB1	-9786
Asthma	asthma	rs13212080	6	32556451	C	T	-0.120703	0.016319		12.8354	1.46e-13	81	FALSE	HLA-DRB1	-9905
Asthma	asthma	rs145244672	6	32556461	T	G	-0.111899	0.010536		25.588	2.58e-26	81	FALSE	HLA-DRB1	-9915
Asthma	asthma	rs34559860	6	32556467	C	T	-0.140996	0.018215		13.9848	1.04e-14	81	FALSE	HLA-DRB1	-9921
Asthma	asthma	rs28724207	6	32556499	G	A	-0.057693	0.00898		9.86524	1.36e-10	81	FALSE	HLA-DRB1	-9953
Asthma	asthma	rs35600209	6	32556584	T	C	-0.148196	0.016935		17.6494	2.24e-18	81	FALSE	HLA-DRB1	-10038
Asthma	asthma	rs35305772	6	32556662	A	C	-0.143702	0.018067		14.7214	1.9e-15	81	FALSE	HLA-DRB1	-10116
Asthma	asthma	rs34232122	6	32556706	T	C	-0.141404	0.018084		14.2546	5.56e-15	81	FALSE	HLA-DRB1	-10160
Asthma	asthma	rs9270230	6	32556787	C	A	-0.100497	0.016327		9.11193	7.73e-10	81	FALSE	HLA-DRB1	-10241
Asthma	asthma	rs28366206	6	32557112	G	A	-0.146401	0.018669		14.3332	4.64e-15	81	FALSE	HLA-DRB1	-10566
Asthma	asthma	rs35304302	6	32557196	G	A	-0.213497	0.027548		14.0167	9.62e-15	81	FALSE	HLA-DRB1	-10650
Asthma	asthma	rs9270273	6	32557214	C	T	-0.129299	0.023173		7.60746	2.47e-08	81	FALSE	HLA-DRB1	-10668
Asthma	asthma	rs35917994	6	32557398	A	T	-0.158003	0.019314		15.5279	2.97e-16	81	FALSE	HLA-DRB1	-10852
Asthma	asthma	rs34768224	6	32557403	C	T	-0.155002	0.019846		14.2238	5.97e-15	81	FALSE	HLA-DRB1	-10857
Asthma	asthma	rs17879746	6	32557422	C	T	-0.130396	0.018542		11.6756	2.11e-12	81	FALSE	HLA-DRB1	-10876
Asthma	asthma	rs34187469	6	32557465	G	A	-0.127804	0.018822		10.935	1.16e-11	81	FALSE	HLA-DRB1	-10919
Asthma	asthma	rs9270303	6	32557483	T	C	-0.098342	0.007508		38.4332	3.69e-39	81	FALSE	HLA-DRB1	-10937
Asthma	asthma	rs28366220	6	32557559	C	T	-0.150298	0.018789		14.882	1.31e-15	81	FALSE	HLA-DRB1	-11013
Asthma	asthma	rs28366223	6	32557616	G	A	-0.143303	0.018256		14.3594	4.37e-15	81	FALSE	HLA-DRB1	-11070
Asthma	asthma	rs28366225	6	32557639	C	G	-0.141803	0.018192		14.1702	6.76e-15	81	FALSE	HLA-DRB1	14
Asthma	asthma	rs36060193	6	32557985	C	T	-0.192404	0.020597		19.9955	1.01e-20	81	FALSE	HLA-DRB1	360
Asthma	asthma	rs28366237	6	32558136	C	A	-0.139397	0.017613		14.5848	2.6e-15	81	FALSE	HLA-DRB1	511
Asthma	asthma	rs28366241	6	32558219	A	G	-0.139597	0.017898		14.1867	6.51e-15	81	FALSE	HLA-DRB1	594
Asthma	asthma	rs7757916	6	32558284	T	C	0.14506	0.016344		18.1326	7.37e-19	81	FALSE	HLA-DRB1	659
Asthma	asthma	rs547199864	6	32558886	C	T	-0.190397	0.021414		18.1933	6.41e-19	81	FALSE	HLA-DRB1	1261
Asthma	asthma	rs9270467	6	32558946	G	A	-0.099021	0.007083		43.645	2.26e-44	81	FALSE	HLA-DRB1	1321
Asthma	asthma	rs77122291	6	32559019	G	A	-0.116805	0.006586		69.5907	2.57e-70	81	FALSE	HLA-DRB1	1394
Asthma	asthma	rs9270498	6	32559134	A	G	-0.065358	0.007292	0.332636	18.4734	3.36e-19	81	FALSE	HLA-DRB1	1509
Asthma	asthma	rs561760011	6	32559177	G	C	-0.194398	0.019349		22.9927	1.02e-23	81	FALSE	HLA-DRB1	1552
Asthma	asthma	rs529034563	6	32559178	G	A	-0.194398	0.019349		22.9927	1.02e-23	81	FALSE	HLA-DRB1	1553
Asthma	asthma	rs115879259	6	32559213	A	T	-0.143851	0.021319	0.849283	10.807	1.56e-11	81	FALSE	HLA-DRB1	1588
Asthma	asthma	rs35858943	6	32559473	G	A	-0.144698	0.018521		14.2307	5.88e-15	81	FALSE	HLA-DRB1	1848
Asthma	asthma	rs28366254	6	32559481	C	G	-0.146098	0.016685		17.6703	2.14e-18	81	FALSE	HLA-DRB1	1856
Asthma	asthma	rs28366255	6	32559482	C	T	-0.145796	0.016699		17.5727	2.68e-18	81	FALSE	HLA-DRB1	1857
Asthma	asthma	rs28357084	6	32559483	A	G	-0.143598	0.01665		17.168	6.79e-18	81	FALSE	HLA-DRB1	1858
Asthma	asthma	rs35072954	6	32559485	G	A	-0.194703	0.019529		22.6568	2.2e-23	81	FALSE	HLA-DRB1	1860
Asthma	asthma	rs35464067	6	32559488	T	C	-0.132203	0.017975		12.7007	1.99e-13	81	FALSE	HLA-DRB1	1863
Asthma	asthma	rs28366256	6	32559499	A	G	-0.112498	0.016522		10.9911	1.02e-11	81	FALSE	HLA-DRB1	1874
Asthma	asthma	rs28366258	6	32559513	T	C	-0.145701	0.016615		17.7203	1.9e-18	81	FALSE	HLA-DRB1	1888
Asthma	asthma	rs11751601	6	32559520	C	T	-0.094401	0.015673		8.75457	1.76e-09	81	FALSE	HLA-DRB1	1895
Asthma	asthma	rs9270522	6	32559541	T	A	-0.099909	0.00705		44.8132	1.54e-45	81	FALSE	HLA-DRB1	1916
Asthma	asthma	rs34958241	6	32559575	A	G	-0.194596	0.019358		23.0171	9.61e-24	81	FALSE	HLA-DRB1	1950
Asthma	asthma	rs9270523	6	32559584	T	G	-0.065146	0.007296	0.332836	18.3437	4.53e-19	81	FALSE	HLA-DRB1	1959
Asthma	asthma	rs34784936	6	32559648	G	T	-0.194398	0.019349		22.9927	1.02e-23	81	FALSE	HLA-DRB1	2023
Asthma	asthma	rs34066151	6	32559702	A	G	-0.194398	0.019349		22.9927	1.02e-23	81	FALSE	HLA-DRB1	2077
Asthma	asthma	rs9270534	6	32559711	A	G	-0.065445	0.007293	0.332639	18.5154	3.05e-19	81	FALSE	HLA-DRB1	2086
Asthma	asthma	rs9270537	6	32559725	T	C	-0.065318	0.007293	0.332671	18.4475	3.57e-19	81	FALSE	HLA-DRB1	2100
Asthma	asthma	rs28366267	6	32559781	A	C	-0.109616	0.00815	0.759238	40.4686	3.4e-41	81	FALSE	HLA-DRB1	2156
Asthma	asthma	rs34855541	6	32559825	A	G	-0.153167	0.007845		84.1052	7.85e-85	81	FALSE	HLA-DRB1	2200
Asthma	asthma	rs28366268	6	32559874	T	G	-0.144403	0.016655		17.3416	4.55e-18	81	FALSE	HLA-DRB1	2249
Asthma	asthma	rs9270542	6	32559877	G	A	-0.06533	0.007292	0.332587	18.4587	3.48e-19	81	FALSE	HLA-DRB1	2252
Asthma	asthma	rs35743245	6	32559904	C	T	-0.194398	0.019349		22.9927	1.02e-23	81	FALSE	HLA-DRB1	2279
Asthma	asthma	rs9270545	6	32559916	C	T	-0.09195	0.006953		39.1536	7.02e-40	81	FALSE	HLA-DRB1	2291
Asthma	asthma	rs28366270	6	32559934	A	G	-0.120969	0.021996	0.754374	7.40947	3.9e-08	81	FALSE	HLA-DRB1	2309
Asthma	asthma	rs36096565	6	32560025	A	G	-0.155849	0.007808		87.852	1.41e-88	81	FALSE	HLA-DRB1	2400
Asthma	asthma	rs35972518	6	32560026	T	G	-0.182297	0.018742		21.6062	2.48e-22	81	FALSE	HLA-DRB1	2401
Asthma	asthma	rs35917796	6	32560028	C	T	-0.182497	0.01873		21.6772	2.1e-22	81	FALSE	HLA-DRB1	2403
Asthma	asthma	rs35380574	6	32560051	C	T	-0.1856	0.018622		22.6424	2.28e-23	81	FALSE	HLA-DRB1	2426
Asthma	asthma	rs35395738	6	32560209	T	C	-0.15285	0.007796		84.809	1.55e-85	81	FALSE	HLA-DRB1	2584
Asthma	asthma	rs28366284	6	32560327	C	T	-0.087159	0.007096		33.9091	1.23e-34	81	FALSE	HLA-DRB1	2702
Asthma	asthma	rs35472547	6	32560370	G	T	-0.194497	0.019352		23.0099	9.77e-24	81	FALSE	HLA-DRB1	2745
Asthma	asthma	rs34291045	6	32560385	A	T	-0.167825	0.009088		75.3607	4.36e-76	81	FALSE	HLA-DRB1	2760
Asthma	asthma	rs34939562	6	32560388	G	A	-0.181696	0.018728		21.5005	3.16e-22	81	FALSE	HLA-DRB1	2763
Asthma	asthma	rs34415150	6	32560477	A	G	-0.139937	0.017674	0.848722	14.596	2.54e-15	81	FALSE	HLA-DRB1	2852
Asthma	asthma	rs34212923	6	32560483	T	C	-0.132911	0.011146	0.848722	32.0176	9.6e-33	81	FALSE	HLA-DRB1	2858
Asthma	asthma	rs9270552	6	32560520	G	A	-0.065225	0.007293	0.332608	18.3982	4e-19	81	FALSE	HLA-DRB1	2895
Asthma	asthma	rs9270553	6	32560523	A	G	-0.065225	0.007293	0.332608	18.3982	4e-19	81	FALSE	HLA-DRB1	2898
Asthma	asthma	rs9270554	6	32560546	C	T	-0.065338	0.007293	0.33257	18.46	3.47e-19	81	FALSE	HLA-DRB1	2921
Asthma	asthma	rs9270555	6	32560584	C	T	-0.049896	0.006923	0.423441	12.2268	5.93e-13	81	FALSE	HLA-DRB1	2959
Asthma	asthma	rs35118762	6	32560631	C	T	-0.138064	0.01547	0.848684	18.3237	4.75e-19	81	FALSE	HLA-DRB1	3006
Asthma	asthma	rs9270557	6	32560645	A	G	-0.065325	0.007293	0.332636	18.452	3.53e-19	81	FALSE	HLA-DRB1	3020
Asthma	asthma	rs34928543	6	32560695	G	C	-0.13819	0.015603	0.848684	18.058	8.75e-19	81	FALSE	HLA-DRB1	3070
Asthma	asthma	rs28366296	6	32560727	C	A	-0.109112	0.009036	0.758537	32.811	1.55e-33	81	FALSE	HLA-DRB1	3102
Asthma	asthma	rs36083025	6	32560749	A	T	-0.132719	0.010776	0.848684	34.0923	8.09e-35	81	FALSE	HLA-DRB1	3124
Asthma	asthma	rs9270563	6	32560764	T	G	-0.065225	0.007296	0.332611	18.3851	4.12e-19	81	FALSE	HLA-DRB1	3139
Asthma	asthma	rs9270568	6	32560808	G	A	-0.065162	0.007294	0.332742	18.3604	4.36e-19	81	FALSE	HLA-DRB1	3183
Asthma	asthma	rs2760976	6	32560839	C	T	-0.132213	0.010087	0.848684	38.484	3.28e-39	81	FALSE	HLA-DRB1	3214
Asthma	asthma	rs28366298	6	32560859	A	C	-0.09134	0.007528	0.758074	33.1201	7.58e-34	81	FALSE	HLA-DRB1	3234
Asthma	asthma	rs28366300	6	32560875	C	T	-0.090578	0.00848	0.757979	25.8748	1.33e-26	81	FALSE	HLA-DRB1	3250
Asthma	asthma	rs9270569	6	32560899	C	T	-0.065256	0.007292	0.332619	18.4182	3.82e-19	81	FALSE	HLA-DRB1	3274
Asthma	asthma	rs28366302	6	32560934	G	C	-0.109335	0.008545	0.758236	36.7226	1.89e-37	81	FALSE	HLA-DRB1	3309
Asthma	asthma	rs9270577	6	32561074	A	C	-0.064593	0.007294	0.333423	18.0568	8.77e-19	81	FALSE	HLA-DRB1	3449
Asthma	asthma	rs9270581	6	32561143	C	T	-0.065331	0.007293	0.332654	18.4568	3.49e-19	81	FALSE	HLA-DRB1	3518
Asthma	asthma	rs28366313	6	32561186	G	A	-0.108844	0.007804	0.758276	43.4401	3.63e-44	81	FALSE	HLA-DRB1	3561
Asthma	asthma	rs28366314	6	32561201	A	G	-0.115404	0.01498	0.75826	13.8588	1.38e-14	81	FALSE	HLA-DRB1	3576
Asthma	asthma	rs28366315	6	32561207	C	T	-0.108956	0.007648	0.75839	45.2774	5.28e-46	81	FALSE	HLA-DRB1	3582
Asthma	asthma	rs9270586	6	32561302	G	A	-0.065247	0.007293	0.33264	18.4119	3.87e-19	81	FALSE	HLA-DRB1	3677
Asthma	asthma	rs35265698	6	32561334	C	G	-0.138342	0.015546	0.848976	18.2231	5.98e-19	81	FALSE	HLA-DRB1	3709
Asthma	asthma	rs34350244	6	32561465	C	T	-0.138343	0.015646	0.848831	18.0031	9.93e-19	81	FALSE	HLA-DRB1	3840
Asthma	asthma	rs35294087	6	32561466	A	G	-0.138253	0.015546	0.848831	18.2002	6.31e-19	81	FALSE	HLA-DRB1	3841
Asthma	asthma	rs28366319	6	32561495	G	A	-0.109047	0.008761	0.759898	34.7962	1.6e-35	81	FALSE	HLA-DRB1	3870
Asthma	asthma	rs9270594	6	32561526	C	A	-0.065315	0.007292	0.332586	18.4503	3.55e-19	81	FALSE	HLA-DRB1	3901
Asthma	asthma	rs34553045	6	32561565	T	C	-0.141025	0.018654	0.848673	13.3758	4.21e-14	81	FALSE	HLA-DRB1	3940
Asthma	asthma	rs76288224	6	32561566	A	G	0.05012	0.008946	0.807557	7.66396	2.17e-08	81	FALSE	HLA-DRB1	3941
Asthma	asthma	rs9270595	6	32561579	C	T	-0.065334	0.007295	0.332466	18.4461	3.58e-19	81	FALSE	HLA-DRB1	3954
Asthma	asthma	rs35371668	6	32561638	C	T	-0.140584	0.018191	0.8486	13.9421	1.14e-14	81	FALSE	HLA-DRB1	4013
Asthma	asthma	rs34647096	6	32561681	G	A	-0.138129	0.015588	0.848663	18.0774	8.37e-19	81	FALSE	HLA-DRB1	4056
Asthma	asthma	rs28366328	6	32561766	A	G	-0.109319	0.008328	0.757972	38.591	2.56e-39	81	FALSE	HLA-DRB1	4141
Asthma	asthma	rs28366331	6	32561880	T	G	-0.091284	0.007904	0.758317	30.0922	8.09e-31	81	FALSE	HLA-DRB1	4255
Asthma	asthma	rs28366332	6	32561885	C	A	-0.109026	0.008175	0.758205	39.8086	1.55e-40	81	FALSE	HLA-DRB1	4260
Asthma	asthma	rs28366333	6	32561887	G	C	-0.092202	0.006965	0.758205	39.2344	5.83e-40	81	FALSE	HLA-DRB1	4262
Asthma	asthma	rs9270605	6	32564861	A	G	-0.065307	0.007292	0.332586	18.446	3.58e-19	81	FALSE	HLA-DRB1	7236
Asthma	asthma	rs28366348	6	32564914	A	G	-0.100904	0.015516		10.09	8.13e-11	81	FALSE	HLA-DRB1	7289
Asthma	asthma	rs28366349	6	32564916	G	T	-0.100696	0.015522		10.044	9.04e-11	81	FALSE	HLA-DRB1	7291
Asthma	asthma	rs9270608	6	32565042	A	G	-0.065237	0.007293	0.33267	18.4047	3.94e-19	81	FALSE	HLA-DRB1	7417
Asthma	asthma	rs28366354	6	32565044	T	G	-0.100696	0.015523		10.043	9.06e-11	81	FALSE	HLA-DRB1	7419
Asthma	asthma	rs9270610	6	32565053	C	G	-0.065185	0.007293	0.332749	18.377	4.2e-19	81	FALSE	HLA-DRB1	7428
Asthma	asthma	rs28366355	6	32565056	T	G	-0.075988	0.006568		30.1953	6.38e-31	81	FALSE	HLA-DRB1	7431
Asthma	asthma	rs9270615	6	32565152	T	A	-0.065238	0.007295	0.332661	18.3956	4.02e-19	81	FALSE	HLA-DRB1	7527
Asthma	asthma	rs28366359	6	32565169	C	T	-0.051067	0.008055	0.658966	9.62493	2.37e-10	81	FALSE	HLA-DRB1	7544
Asthma	asthma	rs9270617	6	32565192	T	C	-0.065401	0.007298	0.332682	18.4715	3.38e-19	81	FALSE	HLA-DRB1	7567
Asthma	asthma	rs9270619	6	32565243	A	G	-0.065324	0.007294	0.332585	18.4448	3.59e-19	81	FALSE	HLA-DRB1	7618
Asthma	asthma	rs9270623	6	32565331	A	C	-0.054626	0.009818	0.827351	7.56835	2.7e-08	81	FALSE	HLA-DRB1	7706
Asthma	asthma	rs9270625	6	32565438	C	G	-0.065377	0.007293	0.332668	18.4813	3.3e-19	81	FALSE	HLA-DRB1	7813
Asthma	asthma	rs9270627	6	32565447	T	C	-0.065357	0.007295	0.332876	18.4576	3.49e-19	81	FALSE	HLA-DRB1	7822
Asthma	asthma	rs9270628	6	32565448	C	T	-0.065357	0.007295	0.332876	18.4576	3.49e-19	81	FALSE	HLA-DRB1	7823
Asthma	asthma	rs28366364	6	32565532	C	G	-0.101202	0.015528		10.1311	7.39e-11	81	FALSE	HLA-DRB1	7907
Asthma	asthma	rs28366365	6	32565560	G	C	-0.101997	0.015517		10.2923	5.1e-11	81	FALSE	HLA-DRB1	7935
Asthma	asthma	rs28366367	6	32565571	T	A	-0.100596	0.015526		10.0208	9.53e-11	81	FALSE	HLA-DRB1	7946
Asthma	asthma	rs28383168	6	32565588	T	C	-0.100804	0.01553		10.0541	8.83e-11	81	FALSE	HLA-DRB1	7963
Asthma	asthma	rs2760983	6	32565601	A	G	-0.1956	0.019326		23.3218	4.77e-24	81	FALSE	HLA-DRB1	7976
Asthma	asthma	rs28383169	6	32565652	C	G	-0.0966	0.015265		9.59178	2.56e-10	81	FALSE	HLA-DRB1	8027
Asthma	asthma	rs113690616	6	32565716	G	T	0.106472	0.016584		9.85229	1.41e-10	81	FALSE	HLA-DRB1	8091
Asthma	asthma	rs28383170	6	32565722	G	T	-0.100696	0.015522		10.0445	9.03e-11	81	FALSE	HLA-DRB1	8097
Asthma	asthma	rs28383171	6	32565735	C	T	-0.100696	0.015522		10.044	9.04e-11	81	FALSE	HLA-DRB1	8110
Asthma	asthma	rs9270665	6	32566232	G	T	-0.054581	0.009926	0.827262	7.40783	3.91e-08	81	FALSE	HLA-DRB1	8607
Asthma	asthma	rs4599680	6	32566294	T	C	-0.054545	0.009882	0.827262	7.45921	3.47e-08	81	FALSE	HLA-DRB1	8669
Asthma	asthma	rs9270668	6	32566308	A	C	-0.065307	0.007295	0.33253	18.4339	3.68e-19	81	FALSE	HLA-DRB1	8683
Asthma	asthma	rs2760984	6	32566329	G	C	-0.196701	0.019566		23.0205	9.54e-24	81	FALSE	HLA-DRB1	8704
Asthma	asthma	rs2760985	6	32566398	G	A	-0.138297	0.015352	0.849699	18.6531	2.22e-19	81	FALSE	HLA-DRB1	8773
Asthma	asthma	rs9270670	6	32566533	A	G	-0.065366	0.007295	0.332663	18.4662	3.42e-19	81	FALSE	HLA-DRB1	8908
Asthma	asthma	rs9270671	6	32566549	T	G	-0.065365	0.007295	0.332663	18.4656	3.42e-19	81	FALSE	HLA-DRB1	8924
Asthma	asthma	rs9270672	6	32566557	G	C	-0.065365	0.007295	0.332663	18.4656	3.42e-19	81	FALSE	HLA-DRB1	8932
Asthma	asthma	rs9270674	6	32566598	C	A	-0.065365	0.007295	0.332681	18.4667	3.41e-19	81	FALSE	HLA-DRB1	8973
Asthma	asthma	rs9270677	6	32566655	T	C	-0.065228	0.007295	0.332805	18.3887	4.09e-19	81	FALSE	HLA-DRB1	9030
Asthma	asthma	rs9270678	6	32566686	T	A	-0.065564	0.007307	0.334401	18.5151	3.05e-19	81	FALSE	HLA-DRB1	9061
Asthma	asthma	rs9270679	6	32566743	A	G	-0.065318	0.007294	0.332584	18.4438	3.6e-19	81	FALSE	HLA-DRB1	9118
Asthma	asthma	rs9270680	6	32566744	C	T	-0.065352	0.007294	0.332571	18.4614	3.46e-19	81	FALSE	HLA-DRB1	9119
Asthma	asthma	rs9270682	6	32566772	G	T	-0.065302	0.007295	0.332676	18.4319	3.7e-19	81	FALSE	HLA-DRB1	9147
Asthma	asthma	rs9270687	6	32566871	G	A	-0.065276	0.007296	0.332883	18.412	3.87e-19	81	FALSE	HLA-DRB1	9246
Asthma	asthma	rs9270688	6	32566872	T	C	-0.065276	0.007296	0.332883	18.412	3.87e-19	81	FALSE	HLA-DRB1	9247
Asthma	asthma	rs9270689	6	32566909	A	T	-0.065312	0.007293	0.332636	18.4443	3.59e-19	81	FALSE	HLA-DRB1	9284
Asthma	asthma	rs9270690	6	32566948	G	A	-0.065315	0.007294	0.332583	18.4421	3.61e-19	81	FALSE	HLA-DRB1	9323
Asthma	asthma	rs9270691	6	32566972	G	C	-0.065315	0.007294	0.332583	18.4421	3.61e-19	81	FALSE	HLA-DRB1	9347
Asthma	asthma	rs9270692	6	32567006	C	T	-0.065317	0.007294	0.332584	18.443	3.61e-19	81	FALSE	HLA-DRB1	9381
Asthma	asthma	rs9270693	6	32567007	A	G	-0.065317	0.007294	0.332584	18.443	3.61e-19	81	FALSE	HLA-DRB1	9382
Asthma	asthma	rs9270694	6	32567024	C	T	-0.065316	0.007294	0.332584	18.4428	3.61e-19	81	FALSE	HLA-DRB1	9399
Asthma	asthma	rs111665670	6	32567065	G	A	0.11124	0.007085	0.814937	54.7782	1.67e-55	81	FALSE	HLA-DRB1	9440
Asthma	asthma	rs9270695	6	32567154	A	C	-0.065357	0.007294	0.332582	18.4649	3.43e-19	81	FALSE	HLA-DRB1	9529
Asthma	asthma	rs9270696	6	32567155	G	A	-0.065314	0.007294	0.332584	18.4418	3.62e-19	81	FALSE	HLA-DRB1	9530
Asthma	asthma	rs687308	6	32567256	C	T	-0.138167	0.015446	0.848741	18.4053	3.93e-19	81	FALSE	HLA-DRB1	9631
Asthma	asthma	rs9270697	6	32567296	G	C	-0.096001	0.015235		9.51653	3.04e-10	81	FALSE	HLA-DRB1	9671
Asthma	asthma	rs9689000	6	32567308	C	G	0.087047	0.011935	0.906572	12.5015	3.15e-13	81	FALSE	HLA-DRB1	9683
Asthma	asthma	rs10947310	6	32567379	A	G	0.134984	0.013323		23.368	4.29e-24	81	FALSE	HLA-DRB1	9754
Asthma	asthma	rs150373264	6	32567384	A	G	0.134595	0.01636		15.6946	2.02e-16	81	FALSE	HLA-DRB1	9759
Asthma	asthma	rs9270714	6	32567488	A	T	-0.065232	0.007294	0.332594	18.3997	3.98e-19	81	FALSE	HLA-DRB1	9863
Asthma	asthma	rs9270716	6	32567502	A	T	-0.065232	0.007294	0.332594	18.3996	3.98e-19	81	FALSE	HLA-DRB1	9877
Asthma	asthma	rs590999	6	32567508	G	A	-0.054967	0.010004	0.827152	7.3969	4.01e-08	81	FALSE	HLA-DRB1	9883
Asthma	asthma	rs112481371	6	32567551	A	G	0.109289	0.01796	0.907218	8.92175	1.2e-09	81	FALSE	HLA-DRB1	9926
Asthma	asthma	rs9270719	6	32567586	A	C	-0.065313	0.007294	0.332583	18.443	3.61e-19	81	FALSE	HLA-DRB1	9961
Asthma	asthma	rs9689836	6	32567603	A	T	0.112654	0.010835		24.5608	2.75e-25	81	FALSE	HLA-DRB1	9978
Asthma	asthma	rs62405652	6	32567784	A	C	0.109223	0.017931	0.907198	8.93766	1.15e-09	81	FALSE	HLA-DRB1	10159
Asthma	asthma	rs9270723	6	32567798	G	T	-0.065251	0.007294	0.332565	18.4064	3.92e-19	81	FALSE	HLA-DRB1	10173
Asthma	asthma	rs9270724	6	32567820	A	T	-0.06531	0.007294	0.332583	18.4416	3.62e-19	81	FALSE	HLA-DRB1	10195
Asthma	asthma	rs4341046	6	32567880	C	T	-0.065357	0.007294	0.332606	18.4663	3.42e-19	81	FALSE	HLA-DRB1	10255
Asthma	asthma	rs9270727	6	32567954	T	C	-0.065464	0.007294	0.332629	18.524	2.99e-19	81	FALSE	HLA-DRB1	10329
Asthma	asthma	rs9270729	6	32567960	G	A	-0.065464	0.007294	0.332629	18.5241	2.99e-19	81	FALSE	HLA-DRB1	10335
Asthma	asthma	rs9270732	6	32568018	C	T	-0.065432	0.007297	0.332885	18.4896	3.24e-19	81	FALSE	HLA-DRB1	10393
Asthma	asthma	rs28752492	6	32568138	G	A	-0.098396	0.01565		9.47721	3.33e-10	81	FALSE	HLA-DRB1	10513
Asthma	asthma	rs7450706	6	32568139	C	T	0.117489	0.015136		14.0588	8.73e-15	81	FALSE	HLA-DRB1	10514
Asthma	asthma	rs35117964	6	32568146	A	G	-0.156756	0.008009		84.526	2.98e-85	81	FALSE	HLA-DRB1	10521
Asthma	asthma	rs28752493	6	32568165	G	C	-0.098097	0.015642		9.4326	3.69e-10	81	FALSE	HLA-DRB1	10540
Asthma	asthma	rs28752494	6	32568240	G	A	-0.097997	0.015651		9.4056	3.93e-10	81	FALSE	HLA-DRB1	10615
Asthma	asthma	rs28752495	6	32568315	C	T	-0.098097	0.01565		9.42421	3.77e-10	81	FALSE	HLA-DRB1	10690
Asthma	asthma	rs28752496	6	32568321	T	C	-0.097	0.015657		9.2219	6e-10	81	FALSE	HLA-DRB1	10696
Asthma	asthma	rs34117221	6	32568324	A	G	-0.193896	0.019358		22.8599	1.38e-23	81	FALSE	HLA-DRB1	10699
Asthma	asthma	rs9270752	6	32568426	C	T	-0.067088	0.007521		18.3066	4.94e-19	81	FALSE	HLA-DRB1	10801
Asthma	asthma	rs34331363	6	32568439	C	T	-0.194398	0.019354		22.9814	1.04e-23	81	FALSE	HLA-DRB1	10814
Asthma	asthma	rs35226637	6	32568448	G	A	-0.1943	0.019353		22.9618	1.09e-23	81	FALSE	HLA-DRB1	10823
Asthma	asthma	rs28752497	6	32568481	T	A	-0.098097	0.015644		9.43019	3.71e-10	81	FALSE	HLA-DRB1	10856
Asthma	asthma	rs11752186	6	32568672	G	A	0.137505	0.01305		25.2014	6.29e-26	81	FALSE	HLA-DRB1	11047
Asthma	asthma	rs11752154	6	32568678	C	A	0.132252	0.014363		19.4513	3.54e-20	81	FALSE	HLA-DRB1	11053
Asthma	asthma	rs28752500	6	32568769	G	T	-0.098097	0.015647		9.42779	3.73e-10	81	FALSE	HLA-DRB1	11144
Asthma	asthma	rs35653258	6	32568783	C	A	-0.1943	0.019349		22.9704	1.07e-23	81	FALSE	HLA-DRB1	11158
Asthma	asthma	rs28752501	6	32568995	G	A	-0.098097	0.015644		9.43019	3.71e-10	81	FALSE	HLA-DRB1	11370
Asthma	asthma	rs28752504	6	32569162	T	C	-0.097698	0.015654		9.34913	4.48e-10	81	FALSE	HLA-DRB1	11537
Asthma	asthma	rs9270797	6	32569297	A	G	-0.097798	0.015251		9.83053	1.48e-10	81	FALSE	HLA-DRB1	11672
Asthma	asthma	rs9270798	6	32569305	A	G	-0.097099	0.016347		8.53309	2.93e-09	81	FALSE	HLA-DRB1	11680
Asthma	asthma	rs2647059	6	32569362	G	C	-0.194596	0.019359		23.0157	9.65e-24	81	FALSE	HLA-DRB1	11737
Asthma	asthma	rs28510673	6	32569506	G	T	0.111939	0.007092	0.815281	55.3407	4.56e-56	81	FALSE	HLA-DRB1	11881
Asthma	asthma	rs28567460	6	32569513	G	C	0.111909	0.007092	0.815277	55.3161	4.83e-56	81	FALSE	HLA-DRB1	11888
Asthma	asthma	rs9270808	6	32569607	G	C	-0.065346	0.007295	0.332756	18.4554	3.5e-19	81	FALSE	HLA-DRB1	11982
Asthma	asthma	rs9270810	6	32569659	T	C	-0.064904	0.007296	0.333006	18.2135	6.12e-19	81	FALSE	HLA-DRB1	12034
Asthma	asthma	rs28605404	6	32569687	A	G	0.111369	0.007087	0.814937	54.8685	1.35e-55	81	FALSE	HLA-DRB1	12062
Asthma	asthma	rs477515	6	32569691	G	A	-0.108634	0.005385	0.788149	89.7247	1.88e-90	81	FALSE	HLA-DRB1	12066
Asthma	asthma	rs6938928	6	32569711	T	C	0.060491	0.009004	0.758604	10.7193	1.91e-11	81	FALSE	HLA-DRB1	12086
Asthma	asthma	rs6938929	6	32569712	T	A	0.063227	0.008048	0.758604	14.3825	4.14e-15	81	FALSE	HLA-DRB1	12087
Asthma	asthma	rs9270811	6	32569721	A	G	-0.065244	0.007296	0.332613	18.3941	4.04e-19	81	FALSE	HLA-DRB1	12096
Asthma	asthma	rs622137	6	32569852	G	A	-0.116313	0.016522	0.787863	11.6989	2e-12	81	FALSE	HLA-DRB1	12227
Asthma	asthma	rs9270820	6	32569997	C	A	-0.0652	0.007295	0.332702	18.377	4.2e-19	81	FALSE	HLA-DRB1	12372
Asthma	asthma	rs9270822	6	32570025	C	T	-0.065288	0.007297	0.332996	18.4142	3.85e-19	81	FALSE	HLA-DRB1	12400
Asthma	asthma	rs9270823	6	32570051	C	G	-0.065318	0.007295	0.332711	18.4399	3.63e-19	81	FALSE	HLA-DRB1	12426
Asthma	asthma	rs9270826	6	32570082	G	T	-0.065316	0.007293	0.332613	18.4472	3.57e-19	81	FALSE	HLA-DRB1	12457
Asthma	asthma	rs9270827	6	32570132	C	A	-0.065295	0.007294	0.332577	18.4315	3.7e-19	81	FALSE	HLA-DRB1	12507
Asthma	asthma	rs9270828	6	32570144	T	C	-0.065338	0.007294	0.332597	18.4553	3.51e-19	81	FALSE	HLA-DRB1	12519
Asthma	asthma	rs2516052	6	32570147	A	G	-0.116321	0.01651	0.78794	11.7159	1.92e-12	81	FALSE	HLA-DRB1	12522
Asthma	asthma	rs9270830	6	32570181	G	A	-0.065326	0.007294	0.332592	18.45	3.55e-19	81	FALSE	HLA-DRB1	12556
Asthma	asthma	rs2516051	6	32570184	C	T	-0.109136	0.005398	0.78794	90.1016	7.91e-91	81	FALSE	HLA-DRB1	12559
Asthma	asthma	rs9270831	6	32570221	G	A	-0.065293	0.007294	0.332576	18.4305	3.71e-19	81	FALSE	HLA-DRB1	12596
Asthma	asthma	rs9270832	6	32570228	T	C	-0.065292	0.007294	0.332576	18.4303	3.71e-19	81	FALSE	HLA-DRB1	12603
Asthma	asthma	rs9270833	6	32570238	T	C	-0.065377	0.007295	0.332679	18.4729	3.37e-19	81	FALSE	HLA-DRB1	12613
Asthma	asthma	rs9270834	6	32570266	C	A	-0.065327	0.007294	0.332563	18.4501	3.55e-19	81	FALSE	HLA-DRB1	12641
Asthma	asthma	rs9270835	6	32570281	G	A	-0.065336	0.007294	0.332574	18.4556	3.5e-19	81	FALSE	HLA-DRB1	12656
Asthma	asthma	rs34039593	6	32570311	T	G	-0.138455	0.015658	0.849012	18.0035	9.92e-19	81	FALSE	HLA-DRB1	12686
Asthma	asthma	rs9270838	6	32570353	C	T	-0.06526	0.007295	0.332848	18.4052	3.93e-19	81	FALSE	HLA-DRB1	12728
Asthma	asthma	rs9270840	6	32570377	C	T	-0.065335	0.007294	0.332549	18.4516	3.53e-19	81	FALSE	HLA-DRB1	12752
Asthma	asthma	rs2516049	6	32570400	T	C	-0.091239	0.010465	0.787914	17.5262	2.98e-18	81	FALSE	HLA-DRB1	12775
Asthma	asthma	rs2454138	6	32570401	G	A	-0.090065	0.011669	0.787914	13.9095	1.23e-14	81	FALSE	HLA-DRB1	12776
Asthma	asthma	rs9270841	6	32570418	T	G	-0.065293	0.007294	0.332576	18.4306	3.71e-19	81	FALSE	HLA-DRB1	12793
Asthma	asthma	rs9270842	6	32570461	C	T	-0.099999	0.007061		44.7631	1.73e-45	81	FALSE	HLA-DRB1	12836
Asthma	asthma	rs9270843	6	32570478	A	G	-0.065095	0.007307	0.334768	18.2618	5.47e-19	81	FALSE	HLA-DRB1	12853
Asthma	asthma	rs72847591	6	32570494	C	T	0.11318	0.010035		28.7404	1.82e-29	81	FALSE	HLA-DRB1	12869
Asthma	asthma	rs9270846	6	32570577	A	T	-0.065291	0.007294	0.332574	18.4296	3.72e-19	81	FALSE	HLA-DRB1	12952
Asthma	asthma	rs9270851	6	32570776	C	T	-0.065289	0.007294	0.332573	18.4304	3.71e-19	81	FALSE	HLA-DRB1	13151
Asthma	asthma	rs9270853	6	32570800	G	A	-0.065288	0.007294	0.332573	18.43	3.72e-19	81	FALSE	HLA-DRB1	13175
Asthma	asthma	rs9270854	6	32570809	A	G	-0.065288	0.007294	0.332573	18.43	3.72e-19	81	FALSE	HLA-DRB1	13184
Asthma	asthma	rs678770	6	32570817	T	A	-0.055668	0.009161	0.785787	8.89891	1.26e-09	81	FALSE	HLA-DRB1	13192
Asthma	asthma	rs9270857	6	32570849	G	A	-0.065324	0.007294	0.332626	18.447	3.57e-19	81	FALSE	HLA-DRB1	13224
Asthma	asthma	rs9270858	6	32570859	C	T	-0.065289	0.007294	0.332573	18.4303	3.71e-19	81	FALSE	HLA-DRB1	13234
Asthma	asthma	rs556025	6	32570880	C	T	-0.105983	0.005372	0.785823	85.8591	1.38e-86	81	FALSE	HLA-DRB1	13255
Asthma	asthma	rs10947317	6	32570994	C	T	0.145003	0.018353		14.5368	2.91e-15	81	FALSE	HLA-DRB1	13369
Asthma	asthma	rs9270864	6	32571001	T	C	-0.065329	0.007294	0.332569	18.4521	3.53e-19	81	FALSE	HLA-DRB1	13376
Asthma	asthma	rs28383179	6	32571116	T	A	-0.116278	0.016315	0.787705	11.9723	1.07e-12	81	FALSE	HLA-DRB1	13491
Asthma	asthma	rs28383180	6	32571118	A	C	-0.116242	0.016487	0.787829	11.7327	1.85e-12	81	FALSE	HLA-DRB1	13493
Asthma	asthma	rs2647066	6	32571122	C	T	-0.13803	0.015533	0.848668	18.1737	6.7e-19	81	FALSE	HLA-DRB1	13497
Asthma	asthma	rs9270873	6	32571201	G	A	-0.065099	0.0073	0.333355	18.2991	5.02e-19	81	FALSE	HLA-DRB1	13576
Asthma	asthma	rs28409699	6	32571295	C	T	0.111407	0.007086	0.814587	54.9185	1.21e-55	81	FALSE	HLA-DRB1	13670
Asthma	asthma	rs9270875	6	32571310	A	G	-0.065136	0.007298	0.333411	18.3273	4.71e-19	81	FALSE	HLA-DRB1	13685
Asthma	asthma	rs28383181	6	32571669	C	T	-0.135998	0.016763		15.2847	5.19e-16	81	FALSE	HLA-DRB1	14044
Asthma	asthma	rs9270885	6	32571771	G	A	-0.065175	0.007299	0.333515	18.3412	4.56e-19	81	FALSE	HLA-DRB1	14146
Asthma	asthma	rs28383182	6	32571811	G	A	-0.116539	0.016236	0.787468	12.1319	7.38e-13	81	FALSE	HLA-DRB1	14186
Asthma	asthma	rs9270891	6	32571828	T	G	-0.056959	0.007081	0.394529	15.0386	9.15e-16	81	FALSE	HLA-DRB1	14203
Asthma	asthma	rs9270893	6	32571845	C	T	-0.066209	0.00735	0.325299	18.6516	2.23e-19	81	FALSE	HLA-DRB1	14220
Asthma	asthma	rs4380799	6	32571864	T	G	0.110906	0.010017	0.813877	27.7295	1.86e-28	81	FALSE	HLA-DRB1	14239
Asthma	asthma	rs9270895	6	32571873	C	T	-0.055041	0.008795	0.334285	9.39695	4.01e-10	81	FALSE	HLA-DRB1	14248
Asthma	asthma	rs9270896	6	32571876	A	G	-0.07815	0.013449	0.334255	8.19525	6.38e-09	81	FALSE	HLA-DRB1	14251
Asthma	asthma	rs9270897	6	32571890	G	A	-0.065488	0.007299	0.334247	18.5095	3.09e-19	81	FALSE	HLA-DRB1	14265
Asthma	asthma	rs9270900	6	32571932	A	G	-0.06531	0.0073	0.33353	18.4089	3.9e-19	81	FALSE	HLA-DRB1	14307
Asthma	asthma	rs9270901	6	32571933	C	A	-0.065311	0.0073	0.33353	18.4092	3.9e-19	81	FALSE	HLA-DRB1	14308
Asthma	asthma	rs17425622	6	32571961	T	C	-0.138469	0.015719	0.849676	17.874	1.34e-18	81	FALSE	HLA-DRB1	14336
Asthma	asthma	rs526784	6	32572030	T	A	-0.116332	0.016498	0.788004	11.7345	1.84e-12	81	FALSE	HLA-DRB1	14405
Asthma	asthma	rs585305	6	32572048	G	T	-0.108924	0.005396	0.788041	89.816	1.53e-90	81	FALSE	HLA-DRB1	14423
Asthma	asthma	rs9270904	6	32572060	T	C	-0.065428	0.007296	0.332942	18.4953	3.2e-19	81	FALSE	HLA-DRB1	14435
Asthma	asthma	rs9270905	6	32572076	G	A	-0.065241	0.007296	0.332453	18.3918	4.06e-19	81	FALSE	HLA-DRB1	14451
Asthma	asthma	rs9270906	6	32572079	T	C	-0.065241	0.007296	0.332453	18.3921	4.05e-19	81	FALSE	HLA-DRB1	14454
Asthma	asthma	rs585669	6	32572113	G	A	-0.030277	0.004868	0.547189	9.28771	5.16e-10	81	FALSE	HLA-DRB1	14488
Asthma	asthma	rs4382332	6	32572155	T	C	0.111374	0.007092	0.815246	54.8028	1.57e-55	81	FALSE	HLA-DRB1	14530
Asthma	asthma	rs9270910	6	32572180	G	C	-0.105268	0.006892	0.573588	51.8996	1.26e-52	81	FALSE	HLA-DRB1	14555
Asthma	asthma	rs9270912	6	32572224	A	G	-0.065264	0.007294	0.332576	18.4152	3.84e-19	81	FALSE	HLA-DRB1	14599
Asthma	asthma	rs9270913	6	32572229	A	G	-0.065263	0.007294	0.332576	18.4148	3.85e-19	81	FALSE	HLA-DRB1	14604
Asthma	asthma	rs9270914	6	32572249	A	T	-0.065263	0.007294	0.332576	18.4148	3.85e-19	81	FALSE	HLA-DRB1	14624
Asthma	asthma	rs9270915	6	32572290	G	A	-0.065245	0.007296	0.332473	18.3964	4.01e-19	81	FALSE	HLA-DRB1	14665
Asthma	asthma	rs9270918	6	32572302	G	A	-0.065244	0.007296	0.332473	18.3961	4.02e-19	81	FALSE	HLA-DRB1	14677
Asthma	asthma	rs9270919	6	32572305	G	T	-0.065225	0.007295	0.332473	18.3882	4.09e-19	81	FALSE	HLA-DRB1	14680
Asthma	asthma	rs586610	6	32572311	T	C	-0.113577	0.008336	0.792384	41.5016	3.15e-42	81	FALSE	HLA-DRB1	14686
Asthma	asthma	rs9270920	6	32572322	C	T	-0.06527	0.007294	0.33256	18.4192	3.81e-19	81	FALSE	HLA-DRB1	14697
Asthma	asthma	rs9270924	6	32572408	G	A	-0.065272	0.007294	0.33256	18.4199	3.8e-19	81	FALSE	HLA-DRB1	14783
Asthma	asthma	rs9270925	6	32572433	A	G	-0.065316	0.007295	0.332687	18.4384	3.64e-19	81	FALSE	HLA-DRB1	14808
Asthma	asthma	rs9270927	6	32572451	A	G	-0.065316	0.007295	0.332687	18.4382	3.65e-19	81	FALSE	HLA-DRB1	14826
Asthma	asthma	rs77102498	6	32572583	G	A	-0.064736	0.007289	0.332556	18.156	6.98e-19	81	FALSE	HLA-DRB1	14958
Asthma	asthma	rs9270933	6	32572659	C	G	-0.065328	0.007295	0.332711	18.4438	3.6e-19	81	FALSE	HLA-DRB1	15034
Asthma	asthma	rs28638783	6	32572737	G	A	0.111382	0.007086	0.814942	54.8921	1.28e-55	81	FALSE	HLA-DRB1	15112
Asthma	asthma	rs9270939	6	32572806	G	A	-0.065306	0.007294	0.332554	18.4389	3.64e-19	81	FALSE	HLA-DRB1	15181
Asthma	asthma	rs9270940	6	32572850	A	G	-0.065307	0.007294	0.332554	18.4391	3.64e-19	81	FALSE	HLA-DRB1	15225
Asthma	asthma	rs9270941	6	32572851	G	A	-0.065298	0.007295	0.332691	18.4287	3.73e-19	81	FALSE	HLA-DRB1	15226
Asthma	asthma	rs9270944	6	32572911	A	G	-0.065339	0.007294	0.332589	18.4554	3.5e-19	81	FALSE	HLA-DRB1	15286
Asthma	asthma	rs9270945	6	32572948	A	C	-0.065286	0.007294	0.332638	18.4255	3.75e-19	81	FALSE	HLA-DRB1	15323
Asthma	asthma	rs9270946	6	32572952	G	A	-0.065286	0.007294	0.332638	18.4254	3.75e-19	81	FALSE	HLA-DRB1	15327
Asthma	asthma	rs9270947	6	32572961	G	C	-0.065283	0.007294	0.332629	18.4242	3.77e-19	81	FALSE	HLA-DRB1	15336
Asthma	asthma	rs9270948	6	32572972	C	T	-0.065304	0.007294	0.332629	18.4368	3.66e-19	81	FALSE	HLA-DRB1	15347
Asthma	asthma	rs9270950	6	32573027	T	A	-0.065352	0.007295	0.332668	18.4596	3.47e-19	81	FALSE	HLA-DRB1	15402
Asthma	asthma	rs9270951	6	32573039	C	T	-0.065257	0.007295	0.332736	18.4056	3.93e-19	81	FALSE	HLA-DRB1	15414
Asthma	asthma	rs9270952	6	32573040	A	G	-0.065257	0.007295	0.332735	18.4056	3.93e-19	81	FALSE	HLA-DRB1	15415
Asthma	asthma	rs9270953	6	32573045	C	T	-0.06526	0.007294	0.332554	18.4144	3.85e-19	81	FALSE	HLA-DRB1	15420
Asthma	asthma	rs9270954	6	32573058	C	T	-0.065255	0.007295	0.332647	18.4071	3.92e-19	81	FALSE	HLA-DRB1	15433
Asthma	asthma	rs9270955	6	32573167	G	A	-0.065252	0.007294	0.33264	18.4066	3.92e-19	81	FALSE	HLA-DRB1	15542
Asthma	asthma	rs9270956	6	32573170	T	C	-0.065253	0.007294	0.332572	18.4097	3.89e-19	81	FALSE	HLA-DRB1	15545
Asthma	asthma	rs9270959	6	32573267	G	A	-0.065902	0.007342	0.324108	18.5261	2.98e-19	81	FALSE	HLA-DRB1	15642
Asthma	asthma	rs9270960	6	32573288	T	C	-0.065257	0.007294	0.332552	18.4128	3.87e-19	81	FALSE	HLA-DRB1	15663
Asthma	asthma	rs9270961	6	32573289	G	A	-0.065257	0.007294	0.332552	18.4128	3.87e-19	81	FALSE	HLA-DRB1	15664
Asthma	asthma	rs36022997	6	32573361	A	C	0.111453	0.007087	0.81475	54.9508	1.12e-55	81	FALSE	HLA-DRB1	15736
Asthma	asthma	rs601945	6	32573415	A	G	-0.138168	0.015657	0.849993	17.9358	1.16e-18	81	FALSE	HLA-DRB1	15790
Asthma	asthma	rs9270962	6	32573434	C	T	-0.065243	0.007294	0.332632	18.4033	3.95e-19	81	FALSE	HLA-DRB1	15809
Asthma	asthma	rs9270963	6	32573441	A	C	-0.065252	0.007294	0.332601	18.4089	3.9e-19	81	FALSE	HLA-DRB1	15816
Asthma	asthma	rs9270964	6	32573442	T	A	-0.065252	0.007294	0.332601	18.4089	3.9e-19	81	FALSE	HLA-DRB1	15817
Asthma	asthma	rs602427	6	32573539	G	C	-0.055076	0.009942	0.82581	7.50893	3.1e-08	81	FALSE	HLA-DRB1	15914
Asthma	asthma	rs9270967	6	32573543	C	T	-0.065262	0.007294	0.332525	18.4133	3.86e-19	81	FALSE	HLA-DRB1	15918
Asthma	asthma	rs9270968	6	32573554	C	T	-0.065261	0.007294	0.332525	18.4131	3.86e-19	81	FALSE	HLA-DRB1	15929
Asthma	asthma	rs9270969	6	32573560	A	G	-0.065254	0.007294	0.33255	18.411	3.88e-19	81	FALSE	HLA-DRB1	15935
Asthma	asthma	rs602457	6	32573562	T	C	-0.136466	0.020133	0.852399	10.8988	1.26e-11	81	FALSE	HLA-DRB1	15937
Asthma	asthma	rs9270972	6	32573621	C	T	-0.065272	0.007295	0.332704	18.4142	3.85e-19	81	FALSE	HLA-DRB1	15996
Asthma	asthma	rs602875	6	32573629	A	G	-0.057468	0.010414	0.784435	7.45537	3.5e-08	81	FALSE	HLA-DRB1	16004
Asthma	asthma	rs9270974	6	32573713	C	A	-0.065328	0.007294	0.33272	18.4498	3.55e-19	81	FALSE	HLA-DRB1	16088
Asthma	asthma	rs9270978	6	32573754	T	A	-0.065231	0.007294	0.332598	18.3973	4.01e-19	81	FALSE	HLA-DRB1	16129
Asthma	asthma	rs146733600	6	32573760	C	T	-0.15202	0.019779	0.987936	13.7988	1.59e-14	81	FALSE	HLA-DRB1	16135
Asthma	asthma	rs72850021	6	32573895	A	G	0.111309	0.007087	0.814947	54.8173	1.52e-55	81	FALSE	HLA-DRB1	16270
Asthma	asthma	rs9270981	6	32573932	A	G	-0.065229	0.007295	0.332474	18.3929	4.05e-19	81	FALSE	HLA-DRB1	16307
Asthma	asthma	rs117030384	6	32573945	A	T	0.145292	0.023885		8.91543	1.21e-09	81	FALSE	HLA-DRB1	16320
Asthma	asthma	rs9270983	6	32573973	T	C	-0.065046	0.007293	0.332696	18.3002	5.01e-19	81	FALSE	HLA-DRB1	16348
Asthma	asthma	rs35488182	6	32574048	G	A	0.111309	0.007087	0.814948	54.8154	1.53e-55	81	FALSE	HLA-DRB1	16423
Asthma	asthma	rs9270987	6	32574127	T	C	-0.06527	0.007293	0.332551	18.4206	3.8e-19	81	FALSE	HLA-DRB1	16502
Asthma	asthma	rs34242956	6	32574132	G	A	0.086553	0.011907	0.907244	12.4227	3.78e-13	81	FALSE	HLA-DRB1	16507
Asthma	asthma	rs9270991	6	32574200	G	C	-0.065246	0.007293	0.332545	18.4074	3.91e-19	81	FALSE	HLA-DRB1	16575
Asthma	asthma	rs9270992	6	32574202	C	T	-0.065246	0.007293	0.332545	18.4074	3.91e-19	81	FALSE	HLA-DRB1	16577
Asthma	asthma	rs59108952	6	32574244	C	T	0.111309	0.007086	0.814948	54.8224	1.51e-55	81	FALSE	HLA-DRB1	16619
Asthma	asthma	rs2760994	6	32574308	C	T	-0.066596	0.012059	0.388519	7.46563	3.42e-08	81	FALSE	HLA-DRB1	16683
Asthma	asthma	rs35752949	6	32574329	C	T	0.111314	0.007086	0.814948	54.8353	1.46e-55	81	FALSE	HLA-DRB1	16704
Asthma	asthma	rs2760995	6	32574358	G	A	0.043662	0.006418	0.850224	10.9748	1.06e-11	81	FALSE	HLA-DRB1	16733
Asthma	asthma	rs9270998	6	32574379	A	G	-0.065145	0.007294	0.332587	18.3528	4.44e-19	81	FALSE	HLA-DRB1	16754
Asthma	asthma	rs61670843	6	32574453	C	T	0.113191	0.010034		28.7536	1.76e-29	81	FALSE	HLA-DRB1	16828
Asthma	asthma	rs617058	6	32574479	G	T	-0.067313	0.007519		18.4345	3.68e-19	81	FALSE	HLA-DRB1	16854
Asthma	asthma	rs9271001	6	32574493	A	C	-0.065196	0.007293	0.332585	18.3822	4.15e-19	81	FALSE	HLA-DRB1	16868
Asthma	asthma	rs9271002	6	32574497	T	C	-0.06524	0.007293	0.332543	18.4042	3.94e-19	81	FALSE	HLA-DRB1	16872
Asthma	asthma	rs9271003	6	32574527	T	C	-0.065386	0.007298	0.333189	18.4604	3.46e-19	81	FALSE	HLA-DRB1	16902
Asthma	asthma	rs28383200	6	32574540	A	G	-0.065324	0.007299	0.333274	18.4231	3.77e-19	81	FALSE	HLA-DRB1	16915
Asthma	asthma	rs9271006	6	32574602	T	C	-0.108388	0.007058		52.4531	3.52e-53	81	FALSE	HLA-DRB1	16977
Asthma	asthma	rs617578	6	32574603	G	A	-0.140657	0.010308		41.6274	2.36e-42	81	FALSE	HLA-DRB1	16978
Asthma	asthma	rs9271013	6	32574703	G	C	-0.096292	0.007039		41.8306	1.48e-42	81	FALSE	HLA-DRB1	17078
Asthma	asthma	rs515185	6	32574742	T	A	-0.1943	0.019348		22.9739	1.06e-23	81	FALSE	HLA-DRB1	17117
Asthma	asthma	rs7760841	6	32574868	C	T	-0.142056	0.019502	0.849549	12.4725	3.37e-13	81	FALSE	HLA-DRB1	17243
Asthma	asthma	rs28383201	6	32574869	C	G	-0.098097	0.015639		9.43625	3.66e-10	81	FALSE	HLA-DRB1	17244
Asthma	asthma	rs13193606	6	32575044	C	T	-0.098097	0.015639		9.43625	3.66e-10	81	FALSE	HLA-DRB1	17419
Asthma	asthma	rs13193700	6	32575078	C	T	-0.098197	0.015649		9.4424	3.61e-10	81	FALSE	HLA-DRB1	17453
Asthma	asthma	rs7761182	6	32575099	G	T	-0.1943	0.019347		22.9748	1.06e-23	81	FALSE	HLA-DRB1	17474
Asthma	asthma	rs34113780	6	32575258	A	G	0.111706	0.00709	0.812986	55.158	6.95e-56	81	FALSE	HLA-DRB1	17633
Asthma	asthma	rs9271049	6	32575265	T	C	-0.065333	0.007297	0.333186	18.4372	3.65e-19	81	FALSE	HLA-DRB1	17640
Asthma	asthma	rs9271050	6	32575275	G	A	-0.065277	0.007296	0.332988	18.4122	3.87e-19	81	FALSE	HLA-DRB1	17650
Asthma	asthma	rs9271051	6	32575290	T	C	-0.065243	0.007295	0.332696	18.401	3.97e-19	81	FALSE	HLA-DRB1	17665
Asthma	asthma	rs9271052	6	32575309	T	C	-0.065225	0.007294	0.332672	18.3925	4.05e-19	81	FALSE	HLA-DRB1	17684
Asthma	asthma	rs9271053	6	32575319	C	T	-0.065231	0.007293	0.33256	18.3995	3.99e-19	81	FALSE	HLA-DRB1	17694
Asthma	asthma	rs9271058	6	32575406	A	T	-0.065231	0.007293	0.332546	18.4039	3.95e-19	81	FALSE	HLA-DRB1	17781
Asthma	asthma	rs9271060	6	32575513	C	G	-0.065325	0.007293	0.332541	18.4518	3.53e-19	81	FALSE	HLA-DRB1	17888
Asthma	asthma	rs9271063	6	32575584	A	G	-0.065448	0.00731	0.332206	18.4351	3.67e-19	81	FALSE	HLA-DRB1	17959
Asthma	asthma	rs9271064	6	32575601	A	G	-0.065434	0.007305	0.332698	18.4556	3.5e-19	81	FALSE	HLA-DRB1	17976
Asthma	asthma	rs3021304	6	32575658	G	C	0.041748	0.005209	0.44746	14.935	1.16e-15	81	FALSE	HLA-DRB1	18033
Asthma	asthma	rs9271070	6	32575701	G	T	-0.063878	0.007334	0.334144	17.491	3.23e-18	81	FALSE	HLA-DRB1	18076
Asthma	asthma	rs9271072	6	32575749	C	T	-0.06505	0.007296	0.332949	18.2887	5.14e-19	81	FALSE	HLA-DRB1	18124
Asthma	asthma	rs36233212	6	32575820	T	C	0.11137	0.007087	0.814794	54.8745	1.34e-55	81	FALSE	HLA-DRB1	18195
Asthma	asthma	rs9271075	6	32575852	A	G	-0.065391	0.007293	0.332671	18.4861	3.27e-19	81	FALSE	HLA-DRB1	18227
Asthma	asthma	rs9271077	6	32575925	G	A	-0.065231	0.007293	0.332546	18.4041	3.94e-19	81	FALSE	HLA-DRB1	18300
Asthma	asthma	rs9271079	6	32576052	G	C	-0.065226	0.007293	0.332561	18.4008	3.97e-19	81	FALSE	HLA-DRB1	18427
Asthma	asthma	rs9271083	6	32576102	T	C	-0.065312	0.007292	0.33276	18.45	3.55e-19	81	FALSE	HLA-DRB1	18477
Asthma	asthma	rs9271086	6	32576165	T	A	-0.065341	0.007294	0.332748	18.4555	3.5e-19	81	FALSE	HLA-DRB1	18540
Asthma	asthma	rs9271087	6	32576170	C	A	-0.065322	0.007294	0.332674	18.448	3.56e-19	81	FALSE	HLA-DRB1	18545
Asthma	asthma	rs9271088	6	32576175	A	C	-0.065322	0.007294	0.332674	18.448	3.56e-19	81	FALSE	HLA-DRB1	18550
Asthma	asthma	rs9271091	6	32576275	G	T	-0.065304	0.007294	0.332433	18.4338	3.68e-19	81	FALSE	HLA-DRB1	18650
Asthma	asthma	rs36202959	6	32576324	C	G	0.111283	0.007084	0.814948	54.8363	1.46e-55	81	FALSE	HLA-DRB1	18699
Asthma	asthma	rs9271094	6	32576347	G	C	-0.06519	0.007293	0.332554	18.3814	4.16e-19	81	FALSE	HLA-DRB1	18722
Asthma	asthma	rs35515288	6	32576356	T	C	0.113124	0.010029		28.7483	1.79e-29	81	FALSE	HLA-DRB1	18731
Asthma	asthma	rs36202958	6	32576368	C	T	0.113124	0.010029		28.7483	1.79e-29	81	FALSE	HLA-DRB1	18743
Asthma	asthma	rs9271097	6	32576439	C	G	-0.065223	0.007294	0.332855	18.3944	4.03e-19	81	FALSE	HLA-DRB1	18814
Asthma	asthma	rs9271098	6	32576440	T	G	-0.065223	0.007294	0.332855	18.3944	4.03e-19	81	FALSE	HLA-DRB1	18815
Asthma	asthma	rs9271103	6	32576540	T	C	-0.065231	0.007293	0.332546	18.4021	3.96e-19	81	FALSE	HLA-DRB1	18915
Asthma	asthma	rs9271104	6	32576561	G	A	-0.065262	0.007293	0.332658	18.4166	3.83e-19	81	FALSE	HLA-DRB1	18936
Asthma	asthma	rs9271105	6	32576577	T	G	-0.065239	0.007295	0.332847	18.3947	4.03e-19	81	FALSE	HLA-DRB1	18952
Asthma	asthma	rs9271106	6	32576595	G	A	-0.065212	0.007293	0.332601	18.392	4.06e-19	81	FALSE	HLA-DRB1	18970
Asthma	asthma	rs9271107	6	32576604	A	T	-0.065157	0.007294	0.332807	18.3549	4.42e-19	81	FALSE	HLA-DRB1	18979
Asthma	asthma	rs9271109	6	32576687	T	C	-0.100379	0.00706		45.1036	7.88e-46	81	FALSE	HLA-DRB1	19062
Asthma	asthma	rs9271112	6	32576717	T	C	-0.102539	0.007079		46.7734	1.68e-47	81	FALSE	HLA-DRB1	19092
Asthma	asthma	rs9271115	6	32576731	C	G	-0.089137	0.007076		35.6168	2.42e-36	81	FALSE	HLA-DRB1	19106
Asthma	asthma	rs9271116	6	32576764	T	G	-0.077868	0.008049		21.3819	4.15e-22	81	FALSE	HLA-DRB1	19139
Asthma	asthma	rs9271117	6	32576795	C	T	-0.100063	0.007057		44.8592	1.38e-45	81	FALSE	HLA-DQA1	19161
Asthma	asthma	rs659244	6	32577033	T	C	-0.0936	0.015325		8.98288	1.04e-09	81	FALSE	HLA-DQA1	18923
Asthma	asthma	rs562289	6	32577046	C	T	-0.114596	0.017088		10.6835	2.07e-11	81	FALSE	HLA-DQA1	18910
Asthma	asthma	rs560530	6	32577222	G	A	-0.137917	0.007523		74.298	5.04e-75	81	FALSE	HLA-DQA1	18734
Asthma	asthma	rs35899011	6	32577245	C	T	0.111328	0.007087	0.814927	54.8357	1.46e-55	81	FALSE	HLA-DQA1	18711
Asthma	asthma	rs36233210	6	32577417	T	G	0.111281	0.007084	0.814948	54.8275	1.49e-55	81	FALSE	HLA-DQA1	18539
Asthma	asthma	rs9271149	6	32577455	A	G	-0.065234	0.007294	0.332614	18.3995	3.99e-19	81	FALSE	HLA-DQA1	18501
Asthma	asthma	rs9271150	6	32577470	T	G	-0.065213	0.007293	0.332546	18.3905	4.07e-19	81	FALSE	HLA-DQA1	18486
Asthma	asthma	rs9271151	6	32577474	T	G	-0.065213	0.007293	0.332546	18.3905	4.07e-19	81	FALSE	HLA-DQA1	18482
Asthma	asthma	rs9271153	6	32577549	A	T	-0.065348	0.007294	0.332599	18.4597	3.47e-19	81	FALSE	HLA-DQA1	18407
Asthma	asthma	rs9271156	6	32577590	G	A	-0.065369	0.007296	0.332491	18.4593	3.47e-19	81	FALSE	HLA-DQA1	18366
Asthma	asthma	rs535777	6	32577633	G	C	-0.069302	0.009245		13.1635	6.86e-14	81	FALSE	HLA-DQA1	18323
Asthma	asthma	rs9271160	6	32577646	A	G	-0.065426	0.007461	0.332262	17.7217	1.9e-18	81	FALSE	HLA-DQA1	18310
Asthma	asthma	rs9271166	6	32577811	C	T	-0.065091	0.007294	0.33271	18.322	4.76e-19	81	FALSE	HLA-DQA1	18145
Asthma	asthma	rs56245106	6	32577846	T	C	0.113102	0.010033		28.7154	1.93e-29	81	FALSE	HLA-DQA1	18110
Asthma	asthma	rs9271168	6	32577854	G	A	-0.065229	0.007295	0.332449	18.3888	4.08e-19	81	FALSE	HLA-DQA1	18102
Asthma	asthma	rs73728204	6	32577903	A	C	0.129665	0.015551		16.0983	7.97e-17	81	FALSE	HLA-DQA1	18053
Asthma	asthma	rs9271171	6	32577907	C	T	-0.065214	0.007293	0.33255	18.3909	4.07e-19	81	FALSE	HLA-DQA1	18049
Asthma	asthma	rs532965	6	32577973	T	G	-0.138065	0.015775	0.849063	17.6547	2.21e-18	81	FALSE	HLA-DQA1	17983
Asthma	asthma	rs674313	6	32578082	C	T	-0.054538	0.008517	0.776696	9.80463	1.57e-10	81	FALSE	HLA-DQA1	17874
Asthma	asthma	rs9271176	6	32578127	A	G	-0.106574	0.017205	0.420574	9.2197	6.03e-10	81	FALSE	HLA-DQA1	17829
Asthma	asthma	rs1281937	6	32578143	T	C	-0.041033	0.005593	0.760027	12.6399	2.29e-13	81	FALSE	HLA-DQA1	17813
Asthma	asthma	rs9271179	6	32578196	G	A	-0.065255	0.007293	0.332544	18.4135	3.86e-19	81	FALSE	HLA-DQA1	17760
Asthma	asthma	rs9271180	6	32578209	C	T	-0.065889	0.007262	0.337283	18.9118	1.23e-19	81	FALSE	HLA-DQA1	17747
Asthma	asthma	rs2858864	6	32578229	C	T	-0.045858	0.008071	0.764351	7.86372	1.37e-08	81	FALSE	HLA-DQA1	17727
Asthma	asthma	rs2858863	6	32578278	C	T	-0.057364	0.01044	0.785137	7.39775	4e-08	81	FALSE	HLA-DQA1	17678
Asthma	asthma	rs9271185	6	32578286	G	A	-0.065225	0.007293	0.33254	18.3964	4.01e-19	81	FALSE	HLA-DQA1	17670
Asthma	asthma	rs9271186	6	32578297	A	G	-0.065225	0.007293	0.33254	18.3964	4.01e-19	81	FALSE	HLA-DQA1	17659
Asthma	asthma	rs9271189	6	32578357	C	T	-0.0652	0.007294	0.332646	18.3796	4.17e-19	81	FALSE	HLA-DQA1	17599
Asthma	asthma	rs9271190	6	32578369	C	A	-0.04228	0.005644	0.76452	13.1485	7.1e-14	81	FALSE	HLA-DQA1	17587
Asthma	asthma	rs17211356	6	32578426	A	G	0.111351	0.007087	0.814909	54.851	1.41e-55	81	FALSE	HLA-DQA1	17530
Asthma	asthma	rs5021728	6	32578653	A	G	-0.042107	0.005649	0.765001	13.0237	9.47e-14	81	FALSE	HLA-DQA1	17303
Asthma	asthma	rs9271199	6	32578735	A	G	-0.065212	0.007293	0.332546	18.3902	4.07e-19	81	FALSE	HLA-DQA1	17221
Asthma	asthma	rs504594	6	32578772	C	A	-0.138425	0.015773	0.850077	17.7465	1.79e-18	81	FALSE	HLA-DQA1	17184
Asthma	asthma	rs502917	6	32578917	A	T	-0.042152	0.005645	0.764759	13.0696	8.52e-14	81	FALSE	HLA-DQA1	17039
Asthma	asthma	rs502771	6	32578970	T	C	-0.042289	0.005646	0.764689	13.1417	7.22e-14	81	FALSE	HLA-DQA1	16986
Asthma	asthma	rs502055	6	32579003	T	C	-0.04505	0.007247		9.27916	5.26e-10	81	FALSE	HLA-DQA1	16953
Asthma	asthma	rs9271210	6	32579070	C	T	-0.065345	0.007297	0.333174	18.445	3.59e-19	81	FALSE	HLA-DQA1	16886
Asthma	asthma	rs9271211	6	32579078	C	T	-0.065321	0.007297	0.33319	18.4323	3.7e-19	81	FALSE	HLA-DQA1	16878
Asthma	asthma	rs9271212	6	32579079	A	G	-0.065321	0.007297	0.33319	18.4323	3.7e-19	81	FALSE	HLA-DQA1	16877
Asthma	asthma	rs9271236	6	32579645	C	T	-0.065179	0.007294	0.332602	18.3714	4.25e-19	81	FALSE	HLA-DQA1	16311
Asthma	asthma	rs9271239	6	32579769	T	C	-0.065235	0.007294	0.332568	18.4003	3.98e-19	81	FALSE	HLA-DQA1	16187
Asthma	asthma	rs9271240	6	32579833	T	C	-0.064872	0.007294	0.332995	18.2045	6.24e-19	81	FALSE	HLA-DQA1	16123
Asthma	asthma	rs9271241	6	32579870	G	A	-0.065536	0.007308	0.333914	18.492	3.22e-19	81	FALSE	HLA-DQA1	16086
Asthma	asthma	rs9271243	6	32579951	C	T	-0.064991	0.007293	0.332714	18.2731	5.33e-19	81	FALSE	HLA-DQA1	16005
Asthma	asthma	rs9271248	6	32580157	C	T	-0.065195	0.007294	0.332551	18.379	4.18e-19	81	FALSE	HLA-DQA1	15799
Asthma	asthma	rs9271250	6	32580234	G	T	-0.065205	0.007293	0.332545	18.3859	4.11e-19	81	FALSE	HLA-DQA1	15722
Asthma	asthma	rs9271251	6	32580241	C	A	-0.065205	0.007293	0.332545	18.3901	4.07e-19	81	FALSE	HLA-DQA1	15715
Asthma	asthma	rs2858861	6	32580331	C	T	-0.046273	0.006299		12.67	2.14e-13	81	FALSE	HLA-DQA1	15625
Asthma	asthma	rs9271257	6	32580444	G	A	-0.065201	0.007293	0.332545	18.384	4.13e-19	81	FALSE	HLA-DQA1	15512
Asthma	asthma	rs9271258	6	32580446	G	A	-0.065201	0.007293	0.332545	18.384	4.13e-19	81	FALSE	HLA-DQA1	15510
Asthma	asthma	rs9271261	6	32580571	C	T	-0.042116	0.005649	0.764766	13.0308	9.32e-14	81	FALSE	HLA-DQA1	15385
Asthma	asthma	rs3997872	6	32580617	T	A	-0.138376	0.015656	0.850084	17.9876	1.03e-18	81	FALSE	HLA-DQA1	15339
Asthma	asthma	rs113195871	6	32580640	T	A	0.111277	0.007084	0.814949	54.8231	1.5e-55	81	FALSE	HLA-DQA1	15316
Asthma	asthma	rs2894378	6	32580880	G	A	-0.065066	0.007296	0.332894	18.2973	5.04e-19	81	FALSE	HLA-DQA1	15076
Asthma	asthma	rs2894379	6	32580911	T	C	-0.111398	0.016158		11.2505	5.62e-12	81	FALSE	HLA-DQA1	15045
Asthma	asthma	rs34471348	6	32581175	T	C	0.111318	0.007086	0.814949	54.8304	1.48e-55	81	FALSE	HLA-DQA1	14781
Asthma	asthma	rs9271286	6	32581221	G	A	-0.039139	0.005123	0.704372	13.643	2.27e-14	81	FALSE	HLA-DQA1	14735
Asthma	asthma	rs9271287	6	32581253	A	G	-0.038976	0.00512	0.704028	13.5534	2.8e-14	81	FALSE	HLA-DQA1	14703
Asthma	asthma	rs9271289	6	32581305	C	T	-0.039147	0.005121	0.704577	13.6591	2.19e-14	81	FALSE	HLA-DQA1	14651
Asthma	asthma	rs9271292	6	32581350	T	C	-0.039053	0.005121	0.703932	13.598	2.52e-14	81	FALSE	HLA-DQA1	14606
Asthma	asthma	rs9271295	6	32581467	T	C	-0.039118	0.005127	0.704046	13.6083	2.46e-14	81	FALSE	HLA-DQA1	14489
Asthma	asthma	rs3104416	6	32581502	C	T	-0.065167	0.007293	0.332543	18.3664	4.3e-19	81	FALSE	HLA-DQA1	14454
Asthma	asthma	rs9271301	6	32581614	C	T	-0.042178	0.00565	0.764765	13.0593	8.72e-14	81	FALSE	HLA-DQA1	14342
Asthma	asthma	rs55873471	6	32581712	A	G	0.113146	0.010033		28.7353	1.84e-29	81	FALSE	HLA-DQA1	14244
Asthma	asthma	rs2894275	6	32581754	T	G	-0.038644	0.006464		8.63366	2.32e-09	81	FALSE	HLA-DQA1	14202
Asthma	asthma	rs2395223	6	32581778	C	T	-0.038644	0.006464		8.63366	2.32e-09	81	FALSE	HLA-DQA1	14178
Asthma	asthma	rs4530903	6	32581889	C	T	0.111836	0.007105	0.815162	55.0565	8.78e-56	81	FALSE	HLA-DQA1	14067
Asthma	asthma	rs4404800	6	32581913	A	G	0.11135	0.007085	0.814958	54.8777	1.33e-55	81	FALSE	HLA-DQA1	14043
Asthma	asthma	rs522308	6	32581922	C	T	-0.108376	0.00539	0.789284	89.1179	7.62e-90	81	FALSE	HLA-DQA1	14034
Asthma	asthma	rs521512	6	32581982	T	C	-0.039061	0.005121	0.704025	13.6015	2.5e-14	81	FALSE	HLA-DQA1	13974
Asthma	asthma	rs3129751	6	32582189	A	C	-0.138159	0.015987	0.849979	17.2337	5.84e-18	81	FALSE	HLA-DQA1	13767
Asthma	asthma	rs4532479	6	32582194	C	A	0.105191	0.007035	0.814985	49.7774	1.67e-50	81	FALSE	HLA-DQA1	13762
Asthma	asthma	rs2858859	6	32582275	G	A	-0.039019	0.00512	0.704025	13.5811	2.62e-14	81	FALSE	HLA-DQA1	13681
Asthma	asthma	rs4504507	6	32582288	C	T	0.111283	0.007086	0.81495	54.811	1.55e-55	81	FALSE	HLA-DQA1	13668
Asthma	asthma	rs5004276	6	32582332	G	A	-0.039044	0.005123	0.704107	13.5823	2.62e-14	81	FALSE	HLA-DQA1	13624
Asthma	asthma	rs5004277	6	32582354	C	T	-0.039513	0.005124	0.704107	13.8855	1.3e-14	81	FALSE	HLA-DQA1	13602
Asthma	asthma	rs7451962	6	32582435	G	A	-0.039149	0.005123	0.704032	13.6496	2.24e-14	81	FALSE	HLA-DQA1	13521
Asthma	asthma	rs3104413	6	32582650	C	G	-0.138462	0.016044	0.849045	17.1891	6.47e-18	81	FALSE	HLA-DQA1	13306
Asthma	asthma	rs9271331	6	32582672	C	T	-0.039128	0.00513	0.704195	13.6028	2.5e-14	81	FALSE	HLA-DQA1	13284
Asthma	asthma	rs9271333	6	32582678	C	T	-0.042234	0.005646	0.764908	13.1115	7.74e-14	81	FALSE	HLA-DQA1	13278
Asthma	asthma	rs9271334	6	32582711	A	C	-0.042177	0.005645	0.764765	13.0816	8.29e-14	81	FALSE	HLA-DQA1	13245
Asthma	asthma	rs62406300	6	32582772	G	A	0.119232	0.021384	0.912622	7.59796	2.52e-08	81	FALSE	HLA-DQA1	13184
Asthma	asthma	rs62406301	6	32582807	A	C	0.119743	0.020884	0.912766	7.99651	1.01e-08	81	FALSE	HLA-DQA1	13149
Asthma	asthma	rs112627226	6	32582969	T	C	0.11147	0.007213	0.817362	53.0982	7.98e-54	81	FALSE	HLA-DQA1	12987
Asthma	asthma	rs112270441	6	32582980	C	T	0.111462	0.007091	0.815182	54.9064	1.24e-55	81	FALSE	HLA-DQA1	12976
Asthma	asthma	rs6917212	6	32583005	C	G	-0.03806	0.005103	0.695341	13.0395	9.13e-14	81	FALSE	HLA-DQA1	12951
Asthma	asthma	rs6605556	6	32583099	A	G	-0.13885	0.016489	0.84908	16.4043	3.94e-17	81	FALSE	HLA-DQA1	12857
Asthma	asthma	rs113979555	6	32583188	G	A	0.111334	0.007084	0.814914	54.8797	1.32e-55	81	FALSE	HLA-DQA1	12768
Asthma	asthma	rs6931277	6	32583357	A	T	-0.138299	0.015577	0.849213	18.1444	7.17e-19	81	FALSE	HLA-DQA1	12599
Asthma	asthma	rs111553658	6	32583417	C	T	0.111284	0.007086	0.814949	54.8114	1.54e-55	81	FALSE	HLA-DQA1	12539
Asthma	asthma	rs115625939	6	32583584	A	G	0.082153	0.009998	0.868376	15.6578	2.2e-16	81	FALSE	HLA-DQA1	12372
Asthma	asthma	rs113711404	6	32583757	G	A	0.111317	0.007086	0.814949	54.8369	1.46e-55	81	FALSE	HLA-DQA1	12199
Asthma	asthma	rs112430285	6	32583880	A	G	0.130029	0.016274		14.8486	1.42e-15	81	FALSE	HLA-DQA1	12076
Asthma	asthma	rs9271352	6	32583938	T	C	-0.054916	0.009855	0.826908	7.58946	2.57e-08	81	FALSE	HLA-DQA1	12018
Asthma	asthma	rs34694416	6	32584371	C	T	0.11133	0.007086	0.81494	54.85	1.41e-55	81	FALSE	HLA-DQA1	11585
Asthma	asthma	rs28587541	6	32584652	A	G	0.111424	0.007095	0.815423	54.8037	1.57e-55	81	FALSE	HLA-DQA1	11304
Asthma	asthma	rs28752520	6	32584739	T	C	0.05477	0.008502	0.807759	9.91423	1.22e-10	81	FALSE	HLA-DQA1	11217
Asthma	asthma	rs28833508	6	32584794	T	C	0.111313	0.007088	0.81486	54.8059	1.56e-55	81	FALSE	HLA-DQA1	11162
Asthma	asthma	rs685810	6	32584952	A	G	-0.09156	0.014475	0.695467	9.58427	2.6e-10	81	FALSE	HLA-DQA1	11004
Asthma	asthma	rs28872589	6	32584989	T	C	0.11133	0.007086	0.814949	54.8496	1.41e-55	81	FALSE	HLA-DQA1	10967
Asthma	asthma	rs113243185	6	32585071	G	C	0.082124	0.010004	0.868556	15.6303	2.34e-16	81	FALSE	HLA-DQA1	10885
Asthma	asthma	rs9271358	6	32585131	A	T	-0.101003	0.015485		10.1459	7.15e-11	81	FALSE	HLA-DQA1	10825
Asthma	asthma	rs3129759	6	32585163	G	A	-0.112703	0.015291		12.7512	1.77e-13	81	FALSE	HLA-DQA1	10793
Asthma	asthma	rs147389652	6	32585440	C	T	0.152371	0.019536		14.1867	6.51e-15	81	FALSE	HLA-DQA1	10516
Asthma	asthma	rs76984893	6	32585456	A	C	0.123208	0.01522		15.2218	6e-16	81	FALSE	HLA-DQA1	10500
Asthma	asthma	rs61523045	6	32585762	A	G	0.111296	0.007088	0.814802	54.7876	1.63e-55	81	FALSE	HLA-DQA1	10194
Asthma	asthma	rs34032759	6	32585775	G	A	0.111396	0.007087	0.815004	54.8969	1.27e-55	81	FALSE	HLA-DQA1	10181
Asthma	asthma	rs28383263	6	32585843	C	G	0.117712	0.021348	0.911983	7.4449	3.59e-08	81	FALSE	HLA-DQA1	10113
Asthma	asthma	rs57425824	6	32586011	C	T	0.111478	0.007209	0.817256	53.1656	6.83e-54	81	FALSE	HLA-DQA1	9945
Asthma	asthma	rs35040284	6	32586068	T	C	0.111164	0.007088	0.815082	54.6559	2.21e-55	81	FALSE	HLA-DQA1	9888
Asthma	asthma	rs35637654	6	32586141	C	A	0.111332	0.007086	0.814948	54.8538	1.4e-55	81	FALSE	HLA-DQA1	9815
Asthma	asthma	rs11751024	6	32586236	C	A	0.109329	0.004996	0.602071	105.375	4.22e-106	81	FALSE	HLA-DQA1	9720
Asthma	asthma	rs3135004	6	32586420	A	G	-0.0938	0.016301		8.04872	8.94e-09	81	FALSE	HLA-DQA1	9536
Asthma	asthma	rs34598287	6	32586465	A	T	0.129915	0.019686		10.3691	4.27e-11	81	FALSE	HLA-DQA1	9491
Asthma	asthma	rs35150023	6	32586754	T	A	0.111373	0.007086	0.81495	54.8875	1.3e-55	81	FALSE	HLA-DQA1	9202
Asthma	asthma	rs9271364	6	32586787	A	G	-0.097771	0.012109	0.57027	15.1474	7.12e-16	81	FALSE	HLA-DQA1	9169
Asthma	asthma	rs34053446	6	32586809	A	G	0.111373	0.007086	0.81495	54.888	1.29e-55	81	FALSE	HLA-DQA1	9147
Asthma	asthma	rs13191810	6	32586831	C	T	0.078168	0.005364	0.719151	47.34	4.57e-48	81	FALSE	HLA-DQA1	9125
Asthma	asthma	rs13207893	6	32586922	T	C	0.119854	0.011482		24.7514	1.77e-25	81	FALSE	HLA-DQA1	9034
Asthma	asthma	rs607929	6	32586998	C	G	0.054183	0.006887	0.475345	14.4193	3.81e-15	81	FALSE	HLA-DQA1	8958
Asthma	asthma	rs34822594	6	32587062	T	C	0.111299	0.007088	0.814478	54.7821	1.65e-55	81	FALSE	HLA-DQA1	8894
Asthma	asthma	rs28383313	6	32587117	C	G	-0.114892	0.018412	0.747364	9.34618	4.51e-10	81	FALSE	HLA-DQA1	8839
Asthma	asthma	rs28533694	6	32587235	C	T	0.12784	0.016179	0.560457	14.5387	2.89e-15	81	FALSE	HLA-DQA1	8721
Asthma	asthma	rs1281932	6	32587350	G	A	-0.131721	0.007782		63.4938	3.21e-64	81	FALSE	HLA-DQA1	8606
Asthma	asthma	rs111294540	6	32587359	C	A	0.1188	0.021589	0.910909	7.41718	3.83e-08	81	FALSE	HLA-DQA1	8597
Asthma	asthma	rs9271383	6	32587391	C	T	-0.122996	0.015328		14.9702	1.07e-15	81	FALSE	HLA-DQA1	8565
Asthma	asthma	rs9271387	6	32587424	C	T	-0.122996	0.015337		14.9535	1.11e-15	81	FALSE	HLA-DQA1	8532
Asthma	asthma	rs9271389	6	32587431	T	C	-0.102304	0.015219		10.7316	1.86e-11	81	FALSE	HLA-DQA1	8525
Asthma	asthma	rs9271394	6	32587480	A	T	-0.146003	0.016611		17.7994	1.59e-18	81	FALSE	HLA-DQA1	8476
Asthma	asthma	rs9271398	6	32587508	T	C	-0.145796	0.016597		17.7796	1.66e-18	81	FALSE	HLA-DQA1	8448
Asthma	asthma	rs9271399	6	32587510	C	T	-0.102304	0.015219		10.7316	1.86e-11	81	FALSE	HLA-DQA1	8446
Asthma	asthma	rs9271400	6	32587520	G	T	-0.145796	0.016591		17.7908	1.62e-18	81	FALSE	HLA-DQA1	8436
Asthma	asthma	rs9271411	6	32587661	G	A	-0.109303	0.008536	0.751844	36.7753	1.68e-37	81	FALSE	HLA-DQA1	8295
Asthma	asthma	rs28589559	6	32587716	G	T	0.092641	0.008087	0.709157	29.6196	2.4e-30	81	FALSE	HLA-DQA1	8240
Asthma	asthma	rs9271415	6	32587786	C	T	-0.066983	0.006895	0.455335	21.5542	2.79e-22	81	FALSE	HLA-DQA1	8170
Asthma	asthma	rs9271418	6	32587832	A	G	-0.062556	0.00696	0.430457	18.5729	2.67e-19	81	FALSE	HLA-DQA1	8124
Asthma	asthma	rs9271420	6	32587852	A	G	-0.094036	0.006845	0.543704	42.179	6.62e-43	81	FALSE	HLA-DQA1	8104
Asthma	asthma	rs9271422	6	32587860	G	A	-0.06241	0.006958	0.430211	18.4993	3.17e-19	81	FALSE	HLA-DQA1	8096
Asthma	asthma	rs34976781	6	32587869	A	G	0.08415	0.010886	0.886509	13.9488	1.13e-14	81	FALSE	HLA-DQA1	8087
Asthma	asthma	rs34405843	6	32587994	A	G	0.0842	0.010894	0.886618	13.944	1.14e-14	81	FALSE	HLA-DQA1	7962
Asthma	asthma	rs200991817	6	32588104	C	T	0.150102	0.015132		22.4356	3.67e-23	81	FALSE	HLA-DQA1	7852
Asthma	asthma	rs9271440	6	32588240	C	T	-0.067043	0.006895	0.455528	21.5916	2.56e-22	81	FALSE	HLA-DQA1	7716
Asthma	asthma	rs9271441	6	32588245	T	C	-0.093983	0.006843	0.543507	42.1571	6.97e-43	81	FALSE	HLA-DQA1	7711
Asthma	asthma	rs9271444	6	32588281	A	G	-0.067043	0.006895	0.455528	21.5929	2.55e-22	81	FALSE	HLA-DQA1	7675
Asthma	asthma	rs9271445	6	32588299	A	T	-0.108002	0.015583		11.3614	4.35e-12	81	FALSE	HLA-DQA1	7657
Asthma	asthma	rs9271452	6	32588385	T	A	-0.10306	0.015475	0.726314	10.5467	2.84e-11	81	FALSE	HLA-DQA1	7571
Asthma	asthma	rs9271453	6	32588416	A	T	-0.063058	0.006979	0.433821	18.7601	1.74e-19	81	FALSE	HLA-DQA1	7540
Asthma	asthma	rs9271457	6	32588446	C	T	-0.067277	0.0069	0.455598	21.7074	1.96e-22	81	FALSE	HLA-DQA1	7510
Asthma	asthma	rs9271459	6	32588457	T	C	0.054234	0.006897	0.484476	14.4079	3.91e-15	81	FALSE	HLA-DQA1	7499
Asthma	asthma	rs9271463	6	32588535	A	T	-0.067164	0.006899	0.456075	21.6421	2.28e-22	81	FALSE	HLA-DQA1	7421
Asthma	asthma	rs9271467	6	32588613	T	C	-0.067038	0.006896	0.455527	21.5849	2.6e-22	81	FALSE	HLA-DQA1	7343
Asthma	asthma	rs9271468	6	32588616	G	A	-0.067039	0.006895	0.455527	21.5865	2.59e-22	81	FALSE	HLA-DQA1	7340
Asthma	asthma	rs9271469	6	32588630	T	C	-0.109248	0.008407	0.751561	37.8422	1.44e-38	81	FALSE	HLA-DQA1	7326
Asthma	asthma	rs9271470	6	32588662	C	T	-0.109277	0.008476	0.751596	37.2624	5.47e-38	81	FALSE	HLA-DQA1	7294
Asthma	asthma	rs9271477	6	32588815	C	T	-0.067037	0.006895	0.455527	21.5879	2.58e-22	81	FALSE	HLA-DQA1	7141
Asthma	asthma	rs9271478	6	32588821	A	G	-0.067037	0.006895	0.455527	21.5879	2.58e-22	81	FALSE	HLA-DQA1	7135
Asthma	asthma	rs9271479	6	32588830	G	A	-0.067037	0.006895	0.455527	21.5887	2.58e-22	81	FALSE	HLA-DQA1	7126
Asthma	asthma	rs9271482	6	32588880	C	T	-0.067076	0.006895	0.455525	21.6131	2.44e-22	81	FALSE	HLA-DQA1	7076
Asthma	asthma	rs9271485	6	32588953	A	G	-0.109346	0.0085	0.751577	37.1047	7.86e-38	81	FALSE	HLA-DQA1	7003
Asthma	asthma	rs9271486	6	32588980	C	T	-0.145796	0.016591		17.7908	1.62e-18	81	FALSE	HLA-DQA1	6976
Asthma	asthma	rs9271488	6	32589000	G	T	-0.109321	0.00842	0.751594	37.7742	1.68e-38	81	FALSE	HLA-DQA1	6956
Asthma	asthma	rs9271490	6	32589060	A	G	-0.067162	0.006896	0.45553	21.6622	2.18e-22	81	FALSE	HLA-DQA1	6896
Asthma	asthma	rs9271491	6	32589061	A	G	-0.067162	0.006896	0.45553	21.6622	2.18e-22	81	FALSE	HLA-DQA1	6895
Asthma	asthma	rs28535317	6	32589065	A	G	0.111373	0.007211	0.817247	53.039	9.14e-54	81	FALSE	HLA-DQA1	6891
Asthma	asthma	rs34645399	6	32589169	A	G	0.117496	0.021185	0.911903	7.52405	2.99e-08	81	FALSE	HLA-DQA1	6787
Asthma	asthma	rs9271494	6	32589240	A	C	-0.194497	0.01936		22.9909	1.02e-23	81	FALSE	HLA-DQA1	6716
Asthma	asthma	rs9271498	6	32589282	G	A	-0.090339	0.008667	0.751684	24.6789	2.09e-25	81	FALSE	HLA-DQA1	6674
Asthma	asthma	rs9271502	6	32589305	G	A	-0.048427	0.006269	0.628621	13.93	1.17e-14	81	FALSE	HLA-DQA1	6651
Asthma	asthma	rs9271503	6	32589326	C	A	-0.1086	0.008772	0.75107	34.4366	3.66e-35	81	FALSE	HLA-DQA1	6630
Asthma	asthma	rs9271505	6	32589375	T	G	-0.067029	0.006896	0.455517	21.5783	2.64e-22	81	FALSE	HLA-DQA1	6581
Asthma	asthma	rs9271506	6	32589380	C	T	-0.067029	0.006896	0.455517	21.5791	2.64e-22	81	FALSE	HLA-DQA1	6576
Asthma	asthma	rs9271507	6	32589394	C	A	-0.06703	0.006896	0.455517	21.5801	2.63e-22	81	FALSE	HLA-DQA1	6562
Asthma	asthma	rs9271510	6	32589467	T	C	-0.065898	0.0069	0.452793	20.8599	1.38e-21	81	FALSE	HLA-DQA1	6489
Asthma	asthma	rs9271511	6	32589483	G	A	-0.109292	0.008448	0.751799	37.5134	3.07e-38	81	FALSE	HLA-DQA1	6473
Asthma	asthma	rs9271512	6	32589510	A	G	-0.066975	0.006899	0.45596	21.5258	2.98e-22	81	FALSE	HLA-DQA1	6446
Asthma	asthma	rs112447098	6	32589544	C	A	0.140596	0.013981		23.0359	9.21e-24	81	FALSE	HLA-DQA1	6412
Asthma	asthma	rs77875016	6	32589700	C	T	0.135007	0.020154		10.6624	2.18e-11	81	FALSE	HLA-DQA1	6256
Asthma	asthma	rs9271520	6	32589771	A	G	-0.116956	0.006597		69.5471	2.84e-70	81	FALSE	HLA-DQA1	6185
Asthma	asthma	rs9271521	6	32589783	C	T	-0.145502	0.016598		17.7085	1.96e-18	81	FALSE	HLA-DQA1	6173
Asthma	asthma	rs34135912	6	32589793	G	A	0.140608	0.01398		23.042	9.08e-24	81	FALSE	HLA-DQA1	6163
Asthma	asthma	rs9271523	6	32589806	A	G	-0.146003	0.016598		17.8263	1.49e-18	81	FALSE	HLA-DQA1	6150
Asthma	asthma	rs9271525	6	32589842	G	A	-0.068836	0.008502		15.2249	5.96e-16	81	FALSE	HLA-DQA1	6114
Asthma	asthma	rs9271528	6	32589923	C	T	-0.054545	0.009951	0.826659	7.36397	4.33e-08	81	FALSE	HLA-DQA1	6033
Asthma	asthma	rs9271534	6	32589953	C	A	-0.067058	0.006896	0.455495	21.5968	2.53e-22	81	FALSE	HLA-DQA1	6003
Asthma	asthma	rs9271537	6	32589982	C	T	0.052729	0.007002	0.581439	13.2779	5.27e-14	81	FALSE	HLA-DQA1	5974
Asthma	asthma	rs9271541	6	32590070	A	C	-0.063716	0.0077		15.8671	1.36e-16	81	FALSE	HLA-DQA1	5886
Asthma	asthma	rs9271542	6	32590091	T	G	-0.109281	0.008456	0.751573	37.4375	3.65e-38	81	FALSE	HLA-DQA1	5865
Asthma	asthma	rs9271543	6	32590097	A	T	-0.067016	0.006896	0.455506	21.5715	2.68e-22	81	FALSE	HLA-DQA1	5859
Asthma	asthma	rs9271544	6	32590120	C	A	-0.109281	0.008456	0.751573	37.4391	3.64e-38	81	FALSE	HLA-DQA1	5836
Asthma	asthma	rs35142753	6	32590183	G	T	0.111837	0.006997	0.78948	56.7247	1.88e-57	81	FALSE	HLA-DQA1	5773
Asthma	asthma	rs9271549	6	32590248	T	C	-0.109357	0.008468	0.751685	37.3837	4.13e-38	81	FALSE	HLA-DQA1	5708
Asthma	asthma	rs9271553	6	32590299	T	C	-0.068088	0.006895	0.459103	22.2455	5.68e-23	81	FALSE	HLA-DQA1	5657
Asthma	asthma	rs9271554	6	32590317	A	G	-0.122911	0.021359	0.793109	8.0501	8.91e-09	81	FALSE	HLA-DQA1	5639
Asthma	asthma	rs9271555	6	32590319	T	G	-0.067001	0.006896	0.455463	21.562	2.74e-22	81	FALSE	HLA-DQA1	5637
Asthma	asthma	rs9271556	6	32590324	T	G	-0.067026	0.006897	0.455473	21.569	2.7e-22	81	FALSE	HLA-DQA1	5632
Asthma	asthma	rs9271563	6	32590428	T	C	-0.109734	0.009077	0.751674	32.8839	1.31e-33	81	FALSE	HLA-DQA1	5528
Asthma	asthma	rs113705304	6	32590453	C	G	0.085829	0.010244	0.877043	16.2478	5.65e-17	81	FALSE	HLA-DQA1	5503
Asthma	asthma	rs9271568	6	32590463	G	A	-0.108985	0.008298	0.75155	38.6327	2.33e-39	81	FALSE	HLA-DQA1	5493
Asthma	asthma	rs9271574	6	32590590	T	G	-0.109231	0.008428	0.75157	37.6463	2.26e-38	81	FALSE	HLA-DQA1	5366
Asthma	asthma	rs9271576	6	32590612	T	C	-0.108866	0.008016	0.75157	41.2457	5.68e-42	81	FALSE	HLA-DQA1	5344
Asthma	asthma	rs34342308	6	32590665	A	G	0.111529	0.007303	0.789912	51.8766	1.33e-52	81	FALSE	HLA-DQA1	5291
Asthma	asthma	rs35826015	6	32590669	T	A	0.11119	0.007088	0.814961	54.6802	2.09e-55	81	FALSE	HLA-DQA1	5287
Asthma	asthma	rs34629405	6	32590696	C	T	0.111936	0.006858	0.789685	59.1054	7.84e-60	81	FALSE	HLA-DQA1	5260
Asthma	asthma	rs17533090	6	32590722	G	T	0.111657	0.007257	0.789459	52.6489	2.24e-53	81	FALSE	HLA-DQA1	5234
Asthma	asthma	rs35062987	6	32590735	C	T	0.117156	0.014176	0.754553	15.8305	1.48e-16	81	FALSE	HLA-DQA1	5221
Asthma	asthma	rs34831921	6	32590768	C	A	0.143905	0.010709		40.3985	3.99e-41	81	FALSE	HLA-DQA1	5188
Asthma	asthma	rs2097432	6	32590771	T	C	-0.063866	0.007701		15.9362	1.16e-16	81	FALSE	HLA-DQA1	5185
Asthma	asthma	rs2097431	6	32590833	A	G	-0.064191	0.007693	0.455744	16.1201	7.58e-17	81	FALSE	HLA-DQA1	5123
Asthma	asthma	rs17533167	6	32590844	G	C	0.110737	0.007086	0.815001	54.2827	5.22e-55	81	FALSE	HLA-DQA1	5112
Asthma	asthma	rs9271584	6	32590870	T	C	-0.109312	0.00851	0.751799	36.997	1.01e-37	81	FALSE	HLA-DQA1	5086
Asthma	asthma	rs9271585	6	32590879	C	A	-0.109312	0.00851	0.751799	36.9969	1.01e-37	81	FALSE	HLA-DQA1	5077
Asthma	asthma	rs35399661	6	32590990	T	C	0.111743	0.006981	0.78948	56.8863	1.3e-57	81	FALSE	HLA-DQA1	4966
Asthma	asthma	rs17599077	6	32591058	A	C	0.111297	0.007086	0.814954	54.8097	1.55e-55	81	FALSE	HLA-DQA1	4898
Asthma	asthma	rs35014460	6	32591106	T	C	0.112284	0.006518	0.789516	65.7147	1.93e-66	81	FALSE	HLA-DQA1	4850
Asthma	asthma	rs9271589	6	32591128	G	A	-0.109631	0.008101	0.750538	40.9575	1.1e-41	81	FALSE	HLA-DQA1	4828
Asthma	asthma	rs9271592	6	32591173	C	T	-0.109192	0.008569	0.751464	36.4248	3.76e-37	81	FALSE	HLA-DQA1	4783
Asthma	asthma	rs9271594	6	32591213	A	G	-0.194497	0.019347		23.0215	9.52e-24	81	FALSE	HLA-DQA1	4743
Asthma	asthma	rs35407265	6	32591226	A	G	0.085865	0.010245	0.877041	16.258	5.52e-17	81	FALSE	HLA-DQA1	4730
Asthma	asthma	rs35316732	6	32591232	C	T	0.085865	0.010245	0.877041	16.258	5.52e-17	81	FALSE	HLA-DQA1	4724
Asthma	asthma	rs34376179	6	32591238	A	G	0.085865	0.010245	0.877041	16.258	5.52e-17	81	FALSE	HLA-DQA1	4718
Asthma	asthma	rs34967069	6	32591248	C	T	0.085865	0.010245	0.877041	16.258	5.52e-17	81	FALSE	HLA-DQA1	4708
Asthma	asthma	rs9271602	6	32591383	T	G	-0.109149	0.016477	0.710096	10.4424	3.61e-11	81	FALSE	HLA-DQA1	4573
Asthma	asthma	rs34915133	6	32591422	A	G	0.086273	0.010252	0.877	16.3831	4.14e-17	81	FALSE	HLA-DQA1	4534
Asthma	asthma	rs9271605	6	32591448	G	A	-0.109315	0.008537	0.75157	36.7714	1.69e-37	81	FALSE	HLA-DQA1	4508
Asthma	asthma	rs112396255	6	32591469	A	G	0.111738	0.007061	0.789473	55.6267	2.36e-56	81	FALSE	HLA-DQA1	4487
Asthma	asthma	rs3135003	6	32591476	C	T	-0.054194	0.009298	0.82684	8.24156	5.73e-09	81	FALSE	HLA-DQA1	4480
Asthma	asthma	rs9271607	6	32591566	A	G	-0.109268	0.008581	0.751519	36.3771	4.2e-37	81	FALSE	HLA-DQA1	4390
Asthma	asthma	rs9271608	6	32591588	A	G	-0.138511	0.015961	0.848987	17.3722	4.24e-18	81	FALSE	HLA-DQA1	4368
Asthma	asthma	rs9271609	6	32591597	T	C	-0.118094	0.020591	0.75157	8.00022	9.99e-09	81	FALSE	HLA-DQA1	4359
Asthma	asthma	rs9271610	6	32591601	C	T	0.043651	0.007189	0.616063	8.88589	1.3e-09	81	FALSE	HLA-DQA1	4355
Asthma	asthma	rs9271613	6	32591666	C	T	-0.062505	0.007731		15.1833	6.56e-16	81	FALSE	HLA-DQA1	4290
Asthma	asthma	rs9271615	6	32591686	A	G	0.078888	0.00687	0.493395	29.7602	1.74e-30	81	FALSE	HLA-DQA1	4270
Asthma	asthma	rs35900428	6	32591755	G	A	0.111436	0.007096	0.814954	54.8058	1.56e-55	81	FALSE	HLA-DQA1	4201
Asthma	asthma	rs9271626	6	32591944	C	A	-0.054263	0.009301	0.826873	8.25566	5.55e-09	81	FALSE	HLA-DQA1	4012
Asthma	asthma	rs9271638	6	32592142	C	T	-0.066947	0.006897	0.455416	21.523	3e-22	81	FALSE	HLA-DQA1	3814
Asthma	asthma	rs547636337	6	32592165	T	A	-0.046597	0.007928		8.36911	4.27e-09	81	FALSE	HLA-DQA1	3791
Asthma	asthma	rs559411160	6	32592166	A	T	-0.091001	0.007538		32.7927	1.61e-33	81	FALSE	HLA-DQA1	3790
Asthma	asthma	rs34947241	6	32592239	T	C	0.111804	0.007041	0.789479	56.0036	9.92e-57	81	FALSE	HLA-DQA1	3717
Asthma	asthma	rs34411532	6	32592294	G	A	0.111602	0.006535	0.790854	64.6151	2.43e-65	81	FALSE	HLA-DQA1	3662
Asthma	asthma	rs9271644	6	32592337	G	A	-0.116618	0.006595		69.1842	6.54e-70	81	FALSE	HLA-DQA1	3619
Asthma	asthma	rs9271660	6	32592602	T	G	-0.1459	0.016592		17.8141	1.53e-18	81	FALSE	HLA-DQA1	3354
Asthma	asthma	rs9271661	6	32592605	T	A	-0.11741	0.006629		69.409	3.9e-70	81	FALSE	HLA-DQA1	3351
Asthma	asthma	rs116259801	6	32592649	T	G	0.121625	0.010159		32.2669	5.41e-33	81	FALSE	HLA-DQA1	3307
Asthma	asthma	rs9271665	6	32592676	G	A	-0.067118	0.006899	0.455851	21.6155	2.42e-22	81	FALSE	HLA-DQA1	3280
Asthma	asthma	rs28383322	6	32592796	C	T	0.055802	0.00613	0.821055	19.0325	9.28e-20	81	FALSE	HLA-DQA1	3160
Asthma	asthma	rs9271676	6	32592868	T	C	-0.11009	0.009757	0.751471	28.7632	1.73e-29	81	FALSE	HLA-DQA1	3088
Asthma	asthma	rs9271677	6	32592898	G	A	-0.108397	0.007525		46.2733	5.33e-47	81	FALSE	HLA-DQA1	3058
Asthma	asthma	rs9271682	6	32592923	A	G	-0.1459	0.016598		17.8023	1.58e-18	81	FALSE	HLA-DQA1	3033
Asthma	asthma	rs9271690	6	32593003	T	C	-0.044877	0.006639	0.826372	10.842	1.44e-11	81	FALSE	HLA-DQA1	2953
Asthma	asthma	rs9271691	6	32593006	A	G	0.079133	0.006872	0.493545	29.9238	1.19e-30	81	FALSE	HLA-DQA1	2950
Asthma	asthma	rs9271692	6	32593010	C	A	0.071516	0.008877	0.493785	15.0832	8.26e-16	81	FALSE	HLA-DQA1	2946
Asthma	asthma	rs9271693	6	32593033	C	T	-0.109115	0.008484	0.751433	37.0853	8.22e-38	81	FALSE	HLA-DQA1	2923
Asthma	asthma	rs9271696	6	32593085	T	C	0.043798	0.007191	0.616385	8.93531	1.16e-09	81	FALSE	HLA-DQA1	2871
Asthma	asthma	rs116673414	6	32593097	T	G	0.111553	0.006607	0.7896	63.1784	6.63e-64	81	FALSE	HLA-DQA1	2859
Asthma	asthma	rs35675538	6	32593127	C	T	0.111569	0.006938	0.78951	57.4104	3.89e-58	81	FALSE	HLA-DQA1	2829
Asthma	asthma	rs35508382	6	32593144	A	G	0.085865	0.010245	0.877041	16.2581	5.52e-17	81	FALSE	HLA-DQA1	2812
Asthma	asthma	rs4587163	6	32593167	C	T	-0.087417	0.007425	0.716638	31.235	5.82e-32	81	FALSE	HLA-DQA1	2789
Asthma	asthma	rs9271699	6	32593179	A	G	0.073901	0.005308	0.493394	43.2919	5.11e-44	81	FALSE	HLA-DQA1	2777
Asthma	asthma	rs35324266	6	32593244	C	T	0.109919	0.006824	0.789479	57.6001	2.51e-58	81	FALSE	HLA-DQA1	2712
Asthma	asthma	rs35216590	6	32593246	C	G	0.110237	0.006817	0.789479	58.043	9.06e-59	81	FALSE	HLA-DQA1	2710
Asthma	asthma	rs560607175	6	32593316	C	A	0.087266	0.011843	0.877041	12.7458	1.8e-13	81	FALSE	HLA-DQA1	2640
Asthma	asthma	rs9271707	6	32593356	C	T	0.074683	0.005629	0.484817	39.3993	3.99e-40	81	FALSE	HLA-DQA1	2600
Asthma	asthma	rs9271717	6	32593453	A	G	0.079108	0.006879	0.494631	29.841	1.44e-30	81	FALSE	HLA-DQA1	2503
Asthma	asthma	rs9271720	6	32593507	G	A	0.073943	0.005504	0.493939	40.3762	4.21e-41	81	FALSE	HLA-DQA1	2449
Asthma	asthma	rs9271722	6	32593522	C	G	-0.1459	0.016595		17.8082	1.56e-18	81	FALSE	HLA-DQA1	2434
Asthma	asthma	rs9271731	6	32593612	A	G	-0.068686	0.007943		17.2527	5.59e-18	81	FALSE	HLA-DQA1	2344
Asthma	asthma	rs9271735	6	32593649	G	A	-0.1459	0.016598		17.8023	1.58e-18	81	FALSE	HLA-DQA1	2307
Asthma	asthma	rs9271736	6	32593688	T	A	-0.146401	0.016592		17.9301	1.17e-18	81	FALSE	HLA-DQA1	2268
Asthma	asthma	rs9271737	6	32593690	T	C	-0.100198	0.015437		10.0536	8.84e-11	81	FALSE	HLA-DQA1	2266
Asthma	asthma	rs9271741	6	32593734	C	T	-0.122598	0.016225		13.3628	4.34e-14	81	FALSE	HLA-DQA1	2222
Asthma	asthma	rs9271742	6	32593747	A	T	-0.129799	0.016514		14.3952	4.03e-15	81	FALSE	HLA-DQA1	2209
Asthma	asthma	rs9271743	6	32593751	C	G	-0.131098	0.01707		13.7789	1.66e-14	81	FALSE	HLA-DQA1	2205
Asthma	asthma	rs9271744	6	32593755	G	A	-0.105297	0.01627		9.99928	1e-10	81	FALSE	HLA-DQA1	2201
Asthma	asthma	rs9271745	6	32593786	A	G	-0.121704	0.021456		7.83987	1.45e-08	81	FALSE	HLA-DQA1	2170
Asthma	asthma	rs9271751	6	32593857	G	A	-0.117098	0.016565		11.7898	1.62e-12	81	FALSE	HLA-DQA1	2099
Asthma	asthma	rs9271752	6	32593868	T	C	-0.119604	0.016222		12.7589	1.74e-13	81	FALSE	HLA-DQA1	2088
Asthma	asthma	rs9271753	6	32593901	T	C	-0.099402	0.015841		9.4424	3.61e-10	81	FALSE	HLA-DQA1	2055
Asthma	asthma	rs9271754	6	32593913	C	G	-0.092898	0.015787		8.3872	4.1e-09	81	FALSE	HLA-DQA1	2043
Asthma	asthma	rs9271755	6	32593926	T	C	-0.0966	0.015774		9.02713	9.39e-10	81	FALSE	HLA-DQA1	2030
Asthma	asthma	rs9271756	6	32593933	A	G	-0.098804	0.015795		9.38886	4.08e-10	81	FALSE	HLA-DQA1	2023
Asthma	asthma	rs9271757	6	32593969	G	A	-0.098297	0.015784		9.3109	4.89e-10	81	FALSE	HLA-DQA1	1987
Asthma	asthma	rs9271758	6	32593997	G	A	-0.097199	0.015782		9.12247	7.54e-10	81	FALSE	HLA-DQA1	1959
Asthma	asthma	rs9271759	6	32594006	C	A	-0.099103	0.015798		9.43747	3.65e-10	81	FALSE	HLA-DQA1	1950
Asthma	asthma	rs9271760	6	32594012	C	T	-0.097	0.015789		9.08017	8.31e-10	81	FALSE	HLA-DQA1	1944
Asthma	asthma	rs9271761	6	32594022	C	A	-0.1459	0.016596		17.8053	1.57e-18	81	FALSE	HLA-DQA1	1934
Asthma	asthma	rs9271762	6	32594028	T	G	-0.1459	0.016593		17.8112	1.54e-18	81	FALSE	HLA-DQA1	1928
Asthma	asthma	rs9271763	6	32594061	A	G	-0.099203	0.015409		9.90297	1.25e-10	81	FALSE	HLA-DQA1	1895
Asthma	asthma	rs74291249	6	32594098	G	A	-0.054671	0.008938	0.827161	9.00621	9.86e-10	81	FALSE	HLA-DQA1	1858
Asthma	asthma	rs9271764	6	32594159	G	A	-0.1459	0.016598		17.8023	1.58e-18	81	FALSE	HLA-DQA1	1797
Asthma	asthma	rs9271765	6	32594166	A	G	-0.1459	0.016598		17.8023	1.58e-18	81	FALSE	HLA-DQA1	1790
Asthma	asthma	rs9271769	6	32594217	G	T	-0.109992	0.008866	0.752318	34.5787	2.64e-35	81	FALSE	HLA-DQA1	1739
Asthma	asthma	rs75237145	6	32594295	G	T	0.074473	0.004898	0.493263	51.4265	3.75e-52	81	FALSE	HLA-DQA1	1661
Asthma	asthma	rs9271776	6	32594341	T	C	-0.107846	0.007145	0.75169	50.707	1.96e-51	81	FALSE	HLA-DQA1	1615
Asthma	asthma	rs114741460	6	32594384	C	T	0.14454	0.017754		15.3861	4.11e-16	81	FALSE	HLA-DQA1	1572
Asthma	asthma	rs3104393	6	32594403	C	T	-0.1459	0.016595		17.8082	1.56e-18	81	FALSE	HLA-DQA1	1553
Asthma	asthma	rs3129766	6	32594441	A	G	-0.112641	0.00664		63.7725	1.69e-64	81	FALSE	HLA-DQA1	1515
Asthma	asthma	rs111477174	6	32594457	A	G	0.053928	0.007036		13.7251	1.88e-14	81	FALSE	HLA-DQA1	1499
Asthma	asthma	rs9271783	6	32594579	G	A	0.046065	0.006814		10.8445	1.43e-11	81	FALSE	HLA-DQA1	1377
Asthma	asthma	rs116571774	6	32594612	G	A	0.157332	0.015155		24.492	3.22e-25	81	FALSE	HLA-DQA1	1344
Asthma	asthma	rs9271786	6	32594709	A	T	0.078899	0.00687	0.493502	29.765	1.72e-30	81	FALSE	HLA-DQA1	1247
Asthma	asthma	rs9271787	6	32594718	T	C	0.078888	0.006869	0.493394	29.7662	1.71e-30	81	FALSE	HLA-DQA1	1238
Asthma	asthma	rs9271788	6	32594734	A	G	0.074915	0.004899	0.493394	52.0211	9.53e-53	81	FALSE	HLA-DQA1	1222
Asthma	asthma	rs9271790	6	32594775	G	A	-0.054151	0.008923	0.827144	8.87748	1.33e-09	81	FALSE	HLA-DQA1	1181
Asthma	asthma	rs73728638	6	32594786	C	T	0.130804	0.015609		16.253	5.58e-17	81	FALSE	HLA-DQA1	1170
Asthma	asthma	rs9271823	6	32594915	A	G	0.078619	0.006876	0.494104	29.5099	3.09e-30	81	FALSE	HLA-DQA1	1041
Asthma	asthma	rs9271824	6	32594916	A	G	0.073502	0.005333	0.493769	42.4394	3.64e-43	81	FALSE	HLA-DQA1	1040
Asthma	asthma	rs9271843	6	32594957	G	T	0.078838	0.006896	0.494596	29.5077	3.11e-30	81	FALSE	HLA-DQA1	999
Asthma	asthma	rs9271846	6	32594980	T	A	0.078973	0.006893	0.494437	29.6256	2.37e-30	81	FALSE	HLA-DQA1	976
Asthma	asthma	rs9271847	6	32594993	A	G	0.078828	0.006891	0.494879	29.5427	2.87e-30	81	FALSE	HLA-DQA1	963
Asthma	asthma	rs116518618	6	32594998	C	T	0.086678	0.011899	0.877549	12.4722	3.37e-13	81	FALSE	HLA-DQA1	958
Asthma	asthma	rs9271848	6	32595027	A	G	0.074416	0.004914	0.498104	51.041	9.1e-52	81	FALSE	HLA-DQA1	929
Asthma	asthma	rs34217071	6	32595042	G	T	0.107736	0.006945	0.810425	53.4989	3.17e-54	81	FALSE	HLA-DQA1	914
Asthma	asthma	rs3104389	6	32595097	C	A	-0.110015	0.009297	0.751444	31.5441	2.86e-32	81	FALSE	HLA-DQA1	859
Asthma	asthma	rs9271853	6	32595117	C	T	-0.103053	0.005282	0.751498	83.9918	1.02e-84	81	FALSE	HLA-DQA1	839
Asthma	asthma	rs9271854	6	32595118	G	A	0.078819	0.006869	0.493473	29.7162	1.92e-30	81	FALSE	HLA-DQA1	838
Asthma	asthma	rs9271855	6	32595119	T	C	0.078839	0.00687	0.493473	29.7244	1.89e-30	81	FALSE	HLA-DQA1	837
Asthma	asthma	rs9271856	6	32595120	G	A	0.078839	0.00687	0.493473	29.7244	1.89e-30	81	FALSE	HLA-DQA1	836
Asthma	asthma	rs116831885	6	32595141	C	T	0.137953	0.015849		17.4707	3.38e-18	81	FALSE	HLA-DQA1	815
Asthma	asthma	rs9271857	6	32595147	C	T	0.071311	0.009689	0.497012	12.7164	1.92e-13	81	FALSE	HLA-DQA1	809
Asthma	asthma	rs9271858	6	32595223	A	G	0.069061	0.00633		26.9501	1.12e-27	81	FALSE	HLA-DQA1	733
Asthma	asthma	rs9271859	6	32595231	T	G	0.068975	0.006336		26.8369	1.46e-27	81	FALSE	HLA-DQA1	725
Asthma	asthma	rs9271884	6	32595628	T	C	0.078947	0.006873	0.493746	29.7756	1.68e-30	81	FALSE	HLA-DQA1	328
Asthma	asthma	rs9271885	6	32595629	C	T	0.078987	0.006873	0.493746	29.8083	1.55e-30	81	FALSE	HLA-DQA1	327
Asthma	asthma	rs9271886	6	32595633	C	T	0.078934	0.006873	0.493728	29.7675	1.71e-30	81	FALSE	HLA-DQA1	323
Asthma	asthma	rs114383657	6	32595636	T	G	0.115641	0.008745	0.79443	39.1529	7.03e-40	81	FALSE	HLA-DQA1	320
Asthma	asthma	rs9271888	6	32595732	T	C	0.079009	0.00687	0.493649	29.8436	1.43e-30	81	FALSE	HLA-DQA1	224
Asthma	asthma	rs9271889	6	32595747	G	A	0.073877	0.005366	0.493473	42.3606	4.36e-43	81	FALSE	HLA-DQA1	209
Asthma	asthma	rs9271890	6	32595779	C	A	0.078929	0.00687	0.493468	29.7932	1.61e-30	81	FALSE	HLA-DQA1	177
Asthma	asthma	rs9271891	6	32595783	G	T	0.073824	0.005462	0.493468	40.8639	1.37e-41	81	FALSE	HLA-DQA1	173
Asthma	asthma	rs9271892	6	32595813	G	C	0.078955	0.006877	0.494328	29.7512	1.77e-30	81	FALSE	HLA-DQA1	143
Asthma	asthma	rs9271893	6	32595859	G	T	0.073797	0.005437	0.493442	41.1987	6.33e-42	81	FALSE	HLA-DQA1	97
Asthma	asthma	rs9271895	6	32595906	T	C	-0.054281	0.009346	0.826873	8.18802	6.49e-09	81	FALSE	HLA-DQA1	50
Asthma	asthma	rs9271896	6	32595907	G	A	0.073807	0.005303	0.493752	43.2592	5.51e-44	81	FALSE	HLA-DQA1	49
Asthma	asthma	rs9271897	6	32595954	G	A	0.073542	0.005069	0.493332	46.9265	1.18e-47	81	FALSE	HLA-DQA1	2
Asthma	asthma	rs9271898	6	32595972	G	A	0.078897	0.006869	0.493392	29.772	1.69e-30	81	FALSE	HLA-DQA1	-16
Asthma	asthma	rs9271899	6	32596007	A	G	0.078906	0.006869	0.493423	29.7768	1.67e-30	81	FALSE	HLA-DQA1	-51
Asthma	asthma	rs9271901	6	32596027	C	T	0.078907	0.006869	0.493423	29.777	1.67e-30	81	FALSE	HLA-DQA1	-71
Asthma	asthma	rs9271906	6	32596048	G	A	0.078906	0.006869	0.493423	29.7766	1.67e-30	81	FALSE	HLA-DQA1	-92
Asthma	asthma	rs9271907	6	32596123	C	T	0.078895	0.006869	0.493392	29.771	1.69e-30	81	FALSE	HLA-DQA1	-167
Asthma	asthma	rs9271908	6	32596131	C	T	0.078895	0.006869	0.493392	29.7709	1.69e-30	81	FALSE	HLA-DQA1	-175
Asthma	asthma	rs9271909	6	32596177	A	T	0.078905	0.006869	0.493406	29.7762	1.67e-30	81	FALSE	HLA-DQA1	-221
Asthma	asthma	rs9271910	6	32596183	T	C	0.078905	0.006869	0.493406	29.7764	1.67e-30	81	FALSE	HLA-DQA1	-227
Asthma	asthma	rs2133036	6	32596203	C	T	-0.194497	0.019354		23.0038	9.91e-24	81	FALSE	HLA-DQA1	-247
Asthma	asthma	rs9271912	6	32596207	C	T	0.078896	0.006869	0.493392	29.7714	1.69e-30	81	FALSE	HLA-DQA1	-251
Asthma	asthma	rs9271913	6	32596222	T	A	0.078886	0.006869	0.493395	29.7673	1.71e-30	81	FALSE	HLA-DQA1	-266
Asthma	asthma	rs9271914	6	32596238	T	C	0.078798	0.006871	0.493395	29.6842	2.07e-30	81	FALSE	HLA-DQA1	-282
Asthma	asthma	rs9271915	6	32596294	T	C	0.078887	0.006869	0.493395	29.7648	1.72e-30	81	FALSE	HLA-DQA1	-338
Asthma	asthma	rs13193645	6	32596324	T	G	0.114541	0.007793	0.794134	48.1308	7.4e-49	81	FALSE	HLA-DQA1	-368
Asthma	asthma	rs9271917	6	32596336	T	G	0.078907	0.006869	0.493462	29.7778	1.67e-30	81	FALSE	HLA-DQA1	-380
Asthma	asthma	rs9271918	6	32596352	C	T	0.078886	0.006869	0.493395	29.7644	1.72e-30	81	FALSE	HLA-DQA1	-396
Asthma	asthma	rs13207836	6	32596374	A	G	0.111621	0.007065	0.789445	55.4472	3.57e-56	81	FALSE	HLA-DQA1	-418
Asthma	asthma	rs9271919	6	32596423	A	G	0.073833	0.005393	0.493409	41.8932	1.28e-42	81	FALSE	HLA-DQA1	-467
Asthma	asthma	rs9271920	6	32596430	T	G	0.078885	0.006869	0.493395	29.7638	1.72e-30	81	FALSE	HLA-DQA1	-474
Asthma	asthma	rs9271921	6	32596431	C	G	0.078885	0.006869	0.493395	29.7638	1.72e-30	81	FALSE	HLA-DQA1	-475
Asthma	asthma	rs9271922	6	32596444	G	A	0.078885	0.006869	0.493395	29.7634	1.72e-30	81	FALSE	HLA-DQA1	-488
Asthma	asthma	rs116489113	6	32596496	A	G	0.118214	0.020962	0.911907	7.75757	1.75e-08	81	FALSE	HLA-DQA1	-540
Asthma	asthma	rs114420104	6	32596533	G	T	0.116927	0.010128		30.071	8.49e-31	81	FALSE	HLA-DQA1	-577
Asthma	asthma	rs6928272	6	32596635	A	C	0.118322	0.008959		39.0555	8.8e-40	81	FALSE	HLA-DQA1	-679
Asthma	asthma	rs9271927	6	32596647	T	C	0.073183	0.00622	0.493313	31.1956	6.37e-32	81	FALSE	HLA-DQA1	-691
Asthma	asthma	rs9271928	6	32596648	G	A	0.078918	0.00687	0.493313	29.777	1.67e-30	81	FALSE	HLA-DQA1	-692
Asthma	asthma	rs9271929	6	32596650	A	C	0.077634	0.00687	0.498052	28.8504	1.41e-29	81	FALSE	HLA-DQA1	-694
Asthma	asthma	rs9271930	6	32596677	A	G	0.078888	0.006872	0.493433	29.7447	1.8e-30	81	FALSE	HLA-DQA1	-721
Asthma	asthma	rs9271932	6	32596714	T	C	0.078878	0.00687	0.493472	29.7485	1.78e-30	81	FALSE	HLA-DQA1	-758
Asthma	asthma	rs9271933	6	32596717	T	A	0.078878	0.00687	0.493472	29.7485	1.78e-30	81	FALSE	HLA-DQA1	-761
Asthma	asthma	rs9271934	6	32596773	A	T	0.074002	0.005485	0.494627	40.7154	1.93e-41	81	FALSE	HLA-DQA1	-817
Asthma	asthma	rs73728889	6	32596856	C	G	0.086087	0.010251	0.87699	16.3202	4.78e-17	81	FALSE	HLA-DQA1	-900
Asthma	asthma	rs9271937	6	32596870	A	G	0.078844	0.00687	0.493479	29.7242	1.89e-30	81	FALSE	HLA-DQA1	-914
Asthma	asthma	rs114786106	6	32596878	A	G	0.087507	0.011845	0.876922	12.8072	1.56e-13	81	FALSE	HLA-DQA1	-922
Asthma	asthma	rs9271939	6	32596921	T	C	0.078793	0.00687	0.493465	29.6884	2.05e-30	81	FALSE	HLA-DQA1	-965
Asthma	asthma	rs6929398	6	32596966	A	G	-0.054287	0.009331	0.826858	8.21361	6.11e-09	81	FALSE	HLA-DQA1	-1010
Asthma	asthma	rs6929057	6	32597005	A	C	0.105873	0.016763	0.667764	9.55711	2.77e-10	81	FALSE	HLA-DQA1	-1049
Asthma	asthma	rs9271945	6	32597034	G	A	0.074011	0.005577	0.494884	39.4194	3.81e-40	81	FALSE	HLA-DQA1	-1078
Asthma	asthma	rs9271948	6	32597105	C	A	0.079486	0.006877	0.493757	30.138	7.28e-31	81	FALSE	HLA-DQA1	-1149
Asthma	asthma	rs116106319	6	32597110	G	T	0.124686	0.020326	0.987994	9.05504	8.81e-10	81	FALSE	HLA-DQA1	-1154
Asthma	asthma	rs9271951	6	32597172	G	A	0.079201	0.006871	0.493721	29.9776	1.05e-30	81	FALSE	HLA-DQA1	-1216
Asthma	asthma	rs9271954	6	32597216	T	C	0.07926	0.006873	0.493983	30.0028	9.94e-31	81	FALSE	HLA-DQA1	-1260
Asthma	asthma	rs9271955	6	32597281	G	A	0.078782	0.00687	0.493607	29.6776	2.1e-30	81	FALSE	HLA-DQA1	-1325
Asthma	asthma	rs1281944	6	32597379	T	C	-0.182397	0.02909		9.42898	3.72e-10	81	FALSE	HLA-DQA1	-1423
Asthma	asthma	rs114655816	6	32597471	C	A	0.118513	0.014445		15.6125	2.44e-16	81	FALSE	HLA-DQA1	-1515
Asthma	asthma	rs3104385	6	32597538	C	G	-0.100198	0.015773		9.65979	2.19e-10	81	FALSE	HLA-DQA1	-1582
Asthma	asthma	rs2395518	6	32597812	T	C	-0.194398	0.019352		22.9863	1.03e-23	81	FALSE	HLA-DQA1	-1856
Asthma	asthma	rs11754883	6	32597984	G	A	0.142924	0.015146		20.3863	4.11e-21	81	FALSE	HLA-DQA1	-2028
Asthma	asthma	rs9272009	6	32598063	C	T	0.078422	0.006879	0.49478	29.347	4.5e-30	81	FALSE	HLA-DQA1	-2107
Asthma	asthma	rs2395519	6	32598067	A	C	-0.1943	0.019346		22.9783	1.05e-23	81	FALSE	HLA-DQA1	-2111
Asthma	asthma	rs9272012	6	32598156	G	A	0.078771	0.006873	0.49376	29.6459	2.26e-30	81	FALSE	HLA-DQA1	-2200
Asthma	asthma	rs9272013	6	32598224	C	T	0.078822	0.006875	0.493965	29.6704	2.14e-30	81	FALSE	HLA-DQA1	-2268
Asthma	asthma	rs9272015	6	32598299	G	A	0.078834	0.00687	0.493556	29.7183	1.91e-30	81	FALSE	HLA-DQA1	-2343
Asthma	asthma	rs9272016	6	32598346	C	T	0.078881	0.00687	0.49341	29.7549	1.76e-30	81	FALSE	HLA-DQA1	-2390
Asthma	asthma	rs9272021	6	32598515	A	G	-0.185898	0.018673		22.5924	2.56e-23	81	FALSE	HLA-DQA1	-2559
Asthma	asthma	rs146848763	6	32598542	G	A	0.130359	0.01556		16.2465	5.67e-17	81	FALSE	HLA-DQA1	-2586
Asthma	asthma	rs9272026	6	32598618	A	G	0.078285	0.006876	0.495224	29.272	5.35e-30	81	FALSE	HLA-DQA1	-2662
Asthma	asthma	rs9272027	6	32598622	C	G	0.078285	0.006876	0.495224	29.272	5.35e-30	81	FALSE	HLA-DQA1	-2666
Asthma	asthma	rs9272028	6	32598706	C	T	0.078844	0.00687	0.493483	29.726	1.88e-30	81	FALSE	HLA-DQA1	-2750
Asthma	asthma	rs9272029	6	32598707	C	G	0.078844	0.00687	0.493483	29.726	1.88e-30	81	FALSE	HLA-DQA1	-2751
Asthma	asthma	rs114354029	6	32598764	C	G	0.078634	0.006873	0.493544	29.5513	2.81e-30	81	FALSE	HLA-DQA1	-2808
Asthma	asthma	rs9272031	6	32598779	T	C	0.078832	0.006877	0.494143	29.6602	2.19e-30	81	FALSE	HLA-DQA1	-2823
Asthma	asthma	rs9272032	6	32598782	C	G	0.078787	0.006876	0.494086	29.631	2.34e-30	81	FALSE	HLA-DQA1	-2826
Asthma	asthma	rs9272035	6	32598814	C	T	0.079206	0.006894	0.501305	29.7906	1.62e-30	81	FALSE	HLA-DQA1	-2858
Asthma	asthma	rs9272036	6	32598841	G	A	0.084336	0.006975	0.397387	32.8946	1.27e-33	81	FALSE	HLA-DQA1	-2885
Asthma	asthma	rs9272037	6	32598844	G	C	0.079615	0.006886	0.495517	30.1539	7.02e-31	81	FALSE	HLA-DQA1	-2888
Asthma	asthma	rs9272045	6	32599006	C	T	0.082536	0.007003	0.402876	31.2989	5.03e-32	81	FALSE	HLA-DQA1	-3050
Asthma	asthma	rs7758465	6	32599031	T	A	-0.053981	0.009032	0.826824	8.62941	2.35e-09	81	FALSE	HLA-DQA1	-3075
Asthma	asthma	rs9272049	6	32599045	T	G	0.079247	0.006908	0.495675	29.7044	1.98e-30	81	FALSE	HLA-DQA1	-3089
Asthma	asthma	rs9272050	6	32599071	G	A	0.074476	0.006925	0.441345	26.218	6.05e-27	81	FALSE	HLA-DQA1	-3115
Asthma	asthma	rs9272054	6	32599164	C	A	0.07888	0.006869	0.493375	29.7611	1.73e-30	81	FALSE	HLA-DQA1	-3208
Asthma	asthma	rs9272055	6	32599176	T	A	0.078961	0.006872	0.49322	29.7968	1.6e-30	81	FALSE	HLA-DQA1	-3220
Asthma	asthma	rs9272056	6	32599180	G	A	0.083789	0.006963	0.395531	32.5919	2.56e-33	81	FALSE	HLA-DQA1	-3224
Asthma	asthma	rs9272057	6	32599190	T	A	0.083782	0.006962	0.395572	32.5886	2.58e-33	81	FALSE	HLA-DQA1	-3234
Asthma	asthma	rs9272058	6	32599197	T	C	-0.053791	0.009089	0.827255	8.4762	3.34e-09	81	FALSE	HLA-DQA1	-3241
Asthma	asthma	rs9272059	6	32599223	T	C	0.073852	0.005269	0.493379	43.8677	1.36e-44	81	FALSE	HLA-DQA1	-3267
Asthma	asthma	rs9272060	6	32599237	G	A	-0.054242	0.009361	0.826763	8.15215	7.04e-09	81	FALSE	HLA-DQA1	-3281
Asthma	asthma	rs9272061	6	32599250	G	A	0.078967	0.006871	0.493588	29.8101	1.55e-30	81	FALSE	HLA-DQA1	-3294
Asthma	asthma	rs9272062	6	32599265	G	A	0.083864	0.006963	0.39569	32.642	2.28e-33	81	FALSE	HLA-DQA1	-3309
Asthma	asthma	rs35779452	6	32599272	A	G	0.136372	0.015433	0.671274	17.9798	1.05e-18	81	FALSE	HLA-DQA1	-3316
Asthma	asthma	rs9272063	6	32599303	C	T	-0.053	0.007724	0.821935	11.1523	7.04e-12	81	FALSE	HLA-DQA1	-3347
Asthma	asthma	rs34061722	6	32599337	C	T	0.136542	0.015279	0.671439	18.3723	4.24e-19	81	FALSE	HLA-DQA1	-3381
Asthma	asthma	rs9272064	6	32599338	C	T	0.073986	0.005387	0.493679	42.1616	6.89e-43	81	FALSE	HLA-DQA1	-3382
Asthma	asthma	rs9272066	6	32599374	C	A	-0.05285	0.007859	0.822118	10.7391	1.82e-11	81	FALSE	HLA-DQA1	-3418
Asthma	asthma	rs9272067	6	32599401	C	A	0.069425	0.006332		27.2088	6.18e-28	81	FALSE	HLA-DQA1	-3445
Asthma	asthma	rs9272069	6	32599425	T	A	-0.059513	0.00761		14.2587	5.51e-15	81	FALSE	HLA-DQA1	-3469
Asthma	asthma	rs9272070	6	32599485	T	G	0.072936	0.006306		30.1773	6.65e-31	81	FALSE	HLA-DQA1	-3529
Asthma	asthma	rs3104377	6	32599689	C	G	-0.100397	0.01647		8.94983	1.12e-09	81	FALSE	HLA-DQA1	-3733
Asthma	asthma	rs9272103	6	32599896	C	T	0.069393	0.006331		27.1946	6.39e-28	81	FALSE	HLA-DQA1	-3940
Asthma	asthma	rs34680078	6	32599904	G	A	0.135247	0.020317		10.5376	2.9e-11	81	FALSE	HLA-DQA1	-3948
Asthma	asthma	rs9272105	6	32599999	G	A	0.078846	0.006591	0.395651	32.2132	6.12e-33	81	FALSE	HLA-DQA1	-4043
Asthma	asthma	rs35242582	6	32600057	A	G	0.136435	0.015521	0.671521	17.8012	1.58e-18	81	FALSE	HLA-DQA1	-4101
Asthma	asthma	rs3104375	6	32600101	G	C	-0.15327	0.007839		84.3417	4.55e-85	81	FALSE	HLA-DQA1	-4145
Asthma	asthma	rs35656734	6	32600153	C	T	0.129204	0.017769	0.573426	12.4312	3.71e-13	81	FALSE	HLA-DQA1	-4197
Asthma	asthma	rs9272108	6	32600228	T	C	0.073819	0.005316	0.493564	43.0683	8.54e-44	81	FALSE	HLA-DQA1	-4272
Asthma	asthma	rs9272109	6	32600253	G	T	0.072965	0.006405	0.493399	29.2993	5.02e-30	81	FALSE	HLA-DQA1	-4297
Asthma	asthma	rs9272110	6	32600287	T	C	0.078831	0.00687	0.49346	29.7206	1.9e-30	81	FALSE	HLA-DQA1	-4331
Asthma	asthma	rs9272113	6	32600291	T	C	0.078776	0.006869	0.493352	29.6898	2.04e-30	81	FALSE	HLA-DQA1	-4335
Asthma	asthma	rs9272114	6	32600317	T	C	0.078841	0.006884	0.395599	29.6094	2.46e-30	81	FALSE	HLA-DQA1	-4361
Asthma	asthma	rs9272116	6	32600404	T	C	0.078643	0.007166	0.395496	27.2654	5.43e-28	81	FALSE	HLA-DQA1	-4448
Asthma	asthma	rs9272117	6	32600411	C	T	0.07382	0.005394	0.493422	41.8639	1.37e-42	81	FALSE	HLA-DQA1	-4455
Asthma	asthma	rs9272118	6	32600448	C	T	0.078827	0.00687	0.395563	29.7121	1.94e-30	81	FALSE	HLA-DQA1	-4492
Asthma	asthma	rs13211715	6	32600468	G	A	0.133783	0.020328		10.3158	4.83e-11	81	FALSE	HLA-DQA1	-4512
Asthma	asthma	rs9272119	6	32600470	T	C	0.078828	0.00687	0.493469	29.7166	1.92e-30	81	FALSE	HLA-DQA1	-4514
Asthma	asthma	rs9272120	6	32600501	A	G	0.073777	0.005343	0.49349	42.5984	2.52e-43	81	FALSE	HLA-DQA1	-4545
Asthma	asthma	rs13211632	6	32600555	C	T	0.129497	0.010099	0.706535	36.8739	1.34e-37	81	FALSE	HLA-DQA1	-4599
Asthma	asthma	rs9272121	6	32600556	G	C	0.078846	0.00687	0.493488	29.7278	1.87e-30	81	FALSE	HLA-DQA1	-4600
Asthma	asthma	rs9272122	6	32600562	C	T	0.075192	0.006892	0.437613	26.954	1.11e-27	81	FALSE	HLA-DQA1	-4606
Asthma	asthma	rs9272124	6	32600581	G	A	0.078846	0.00687	0.493488	29.7278	1.87e-30	81	FALSE	HLA-DQA1	-4625
Asthma	asthma	rs9272125	6	32600584	T	G	0.083769	0.006963	0.39556	32.5768	2.65e-33	81	FALSE	HLA-DQA1	-4628
Asthma	asthma	rs9272126	6	32600589	G	C	0.083769	0.006963	0.39556	32.5768	2.65e-33	81	FALSE	HLA-DQA1	-4633
Asthma	asthma	rs9272127	6	32600595	T	C	0.083783	0.006962	0.395498	32.5956	2.54e-33	81	FALSE	HLA-DQA1	-4639
Asthma	asthma	rs9272128	6	32600601	C	A	0.078859	0.00687	0.493479	29.7378	1.83e-30	81	FALSE	HLA-DQA1	-4645
Asthma	asthma	rs9272129	6	32600602	C	T	0.073854	0.005372	0.493479	42.2357	5.81e-43	81	FALSE	HLA-DQA1	-4646
Asthma	asthma	rs9272130	6	32600638	A	G	0.073954	0.005358	0.493646	42.5654	2.72e-43	81	FALSE	HLA-DQA1	-4682
Asthma	asthma	rs9272131	6	32600671	C	T	-0.133019	0.008353	0.888574	56.315	4.84e-57	81	FALSE	HLA-DQA1	-4715
Asthma	asthma	rs9272132	6	32600677	A	G	0.083784	0.006962	0.395498	32.5928	2.55e-33	81	FALSE	HLA-DQA1	-4721
Asthma	asthma	rs9272134	6	32600705	C	G	0.078884	0.00687	0.493436	29.7597	1.74e-30	81	FALSE	HLA-DQA1	-4749
Asthma	asthma	rs9272135	6	32600723	G	A	0.07902	0.006873	0.493838	29.8276	1.49e-30	81	FALSE	HLA-DQA1	-4767
Asthma	asthma	rs9272136	6	32600730	C	T	0.07902	0.006873	0.493838	29.8276	1.49e-30	81	FALSE	HLA-DQA1	-4774
Asthma	asthma	rs9272137	6	32600738	A	C	0.07902	0.006873	0.493838	29.8276	1.49e-30	81	FALSE	HLA-DQA1	-4782
Asthma	asthma	rs9272138	6	32600757	G	A	0.07906	0.006872	0.493674	29.868	1.36e-30	81	FALSE	HLA-DQA1	-4801
Asthma	asthma	rs9272141	6	32600797	C	A	0.078945	0.00687	0.49346	29.8024	1.58e-30	81	FALSE	HLA-DQA1	-4841
Asthma	asthma	rs9272142	6	32600800	G	C	0.083857	0.006963	0.395596	32.6406	2.29e-33	81	FALSE	HLA-DQA1	-4844
Asthma	asthma	rs9272143	6	32600803	T	C	0.074108	0.00512	0.493463	46.716	1.92e-47	81	FALSE	HLA-DQA1	-4847
Asthma	asthma	rs9272144	6	32600817	T	G	-0.052709	0.008408	0.821801	9.42688	3.74e-10	81	FALSE	HLA-DQA1	-4861
Asthma	asthma	rs9272145	6	32600881	A	G	-0.052943	0.008322	0.821832	9.68722	2.05e-10	81	FALSE	HLA-DQA1	-4925
Asthma	asthma	rs9272146	6	32600914	T	C	0.069329	0.006333		27.1338	7.35e-28	81	FALSE	HLA-DQA1	-4958
Asthma	asthma	rs34153292	6	32600917	G	T	0.130075	0.015525		16.2481	5.65e-17	81	FALSE	HLA-DQA1	-4961
Asthma	asthma	rs3104372	6	32600983	C	T	-0.180303	0.018265		22.2276	5.92e-23	81	FALSE	HLA-DQA1	-5027
Asthma	asthma	rs72848251	6	32601288	G	A	0.145373	0.008219		69.2292	5.9e-70	81	FALSE	HLA-DQA1	-5332
Asthma	asthma	rs114250738	6	32601442	A	G	0.120226	0.010117		31.8022	1.58e-32	81	FALSE	HLA-DQA1	-5486
Asthma	asthma	rs2002779	6	32601684	T	G	-0.06412	0.008477		13.3886	4.09e-14	81	FALSE	HLA-DQA1	-5728
Asthma	asthma	rs9272190	6	32601760	A	G	-0.054725	0.007692		11.9335	1.17e-12	81	FALSE	HLA-DQA1	-5804
Asthma	asthma	rs9272192	6	32601775	A	G	-0.053124	0.007677		11.3294	4.68e-12	81	FALSE	HLA-DQA1	-5819
Asthma	asthma	rs36173887	6	32602086	A	G	0.117264	0.010179		29.9478	1.13e-30	81	FALSE	HLA-DQA1	-6130
Asthma	asthma	rs9272218	6	32602238	C	T	0.078901	0.006869	0.395498	29.7794	1.66e-30	81	FALSE	HLA-DQA1	-6282
Asthma	asthma	rs17211510	6	32602430	C	A	0.137409	0.016414	0.671507	16.2225	5.99e-17	81	FALSE	HLA-DQA1	-6474
Asthma	asthma	rs17205170	6	32602483	G	T	0.092718	0.014969	0.75939	9.21866	6.04e-10	81	FALSE	HLA-DQA1	-6527
Asthma	asthma	rs17205177	6	32602518	A	G	0.138004	0.015907	0.672869	17.3619	4.35e-18	81	FALSE	HLA-DQA1	-6562
Asthma	asthma	rs9272230	6	32602602	C	A	-0.052512	0.007537	0.821625	11.4736	3.36e-12	81	FALSE	HLA-DQA1	-6646
Asthma	asthma	rs9272231	6	32602617	C	T	0.083547	0.006963	0.395135	32.404	3.94e-33	81	FALSE	HLA-DQA1	-6661
Asthma	asthma	rs9272232	6	32602630	C	T	0.083854	0.006962	0.3955	32.6511	2.23e-33	81	FALSE	HLA-DQA1	-6674
Asthma	asthma	rs17211580	6	32602754	G	A	0.137364	0.016528	0.671576	15.9995	1e-16	81	FALSE	HLA-DQA1	-6798
Asthma	asthma	rs9272239	6	32602778	A	G	0.083779	0.006962	0.395494	32.5933	2.55e-33	81	FALSE	HLA-DQA1	-6822
Asthma	asthma	rs9272242	6	32602790	T	C	0.083781	0.006962	0.395494	32.5918	2.56e-33	81	FALSE	HLA-DQA1	-6834
Asthma	asthma	rs9272245	6	32602872	C	G	0.083701	0.00714	0.339561	30.9732	1.06e-31	81	FALSE	HLA-DQA1	-6916
Asthma	asthma	rs9272254	6	32603098	C	T	0.079086	0.00698	0.395578	28.9944	1.01e-29	81	FALSE	HLA-DQA1	-7142
Asthma	asthma	rs9272263	6	32603295	G	A	-0.048793	0.006015	0.821886	15.2786	5.27e-16	81	FALSE	HLA-DQA1	-7339
Asthma	asthma	rs62404084	6	32603321	C	T	0.131913	0.011527	0.706528	29.5627	2.74e-30	81	FALSE	HLA-DQA1	-7365
Asthma	asthma	rs28407322	6	32603355	T	C	0.137541	0.016306	0.671962	16.4561	3.5e-17	81	FALSE	HLA-DQA1	-7399
Asthma	asthma	rs9272265	6	32603412	C	T	0.083786	0.006962	0.395535	32.5918	2.56e-33	81	FALSE	HLA-DQA1	-7456
Asthma	asthma	rs3104367	6	32603487	T	C	-0.100935	0.006851	0.4755	48.3527	4.44e-49	81	FALSE	HLA-DQA1	-7531
Asthma	asthma	rs28675927	6	32603488	A	G	0.137364	0.016482	0.671917	16.0852	8.22e-17	81	FALSE	HLA-DQA1	-7532
Asthma	asthma	rs9272275	6	32603603	C	T	-0.052949	0.007681	0.82267	11.2472	5.66e-12	81	FALSE	HLA-DQA1	-7647
Asthma	asthma	rs9272290	6	32603713	T	C	-0.115496	0.015404		13.1682	6.79e-14	81	FALSE	HLA-DQA1	-7757
Asthma	asthma	rs9272293	6	32603742	A	G	-0.120485	0.021543	0.553799	7.64034	2.29e-08	81	FALSE	HLA-DQA1	-7786
Asthma	asthma	rs9272294	6	32603760	C	T	-0.051948	0.007199	0.822793	12.2537	5.58e-13	81	FALSE	HLA-DQA1	-7804
Asthma	asthma	rs1391371	6	32603798	A	T	-0.133448	0.01971	0.81023	10.876	1.33e-11	81	FALSE	HLA-DQA1	-7842
Asthma	asthma	rs3129774	6	32603825	C	T	-0.082278	0.012469	0.620652	10.367	4.3e-11	81	FALSE	HLA-DQA1	-7869
Asthma	asthma	rs9272300	6	32603837	C	T	-0.053319	0.008924	0.821799	8.62597	2.37e-09	81	FALSE	HLA-DQA1	-7881
Asthma	asthma	rs9272308	6	32603906	T	C	-0.053481	0.008982	0.822129	8.57071	2.69e-09	81	FALSE	HLA-DQA1	-7950
Asthma	asthma	rs9272309	6	32603936	A	G	-0.046829	0.005351	0.766836	17.6489	2.24e-18	81	FALSE	HLA-DQA1	-7980
Asthma	asthma	rs28693734	6	32603949	A	G	0.113543	0.007131	0.814926	56.2987	5.03e-57	81	FALSE	HLA-DQA1	-7993
Asthma	asthma	rs9272311	6	32603953	G	A	-0.052911	0.008405	0.822848	9.49937	3.17e-10	81	FALSE	HLA-DQA1	-7997
Asthma	asthma	rs3104364	6	32603968	A	G	-0.100297	0.006981	0.477249	46.0378	9.17e-47	81	FALSE	HLA-DQA1	-8012
Asthma	asthma	rs3104363	6	32604000	G	T	-0.10063	0.006849	0.476496	48.092	8.09e-49	81	FALSE	HLA-DQA1	-8044
Asthma	asthma	rs9272316	6	32604050	A	T	-0.113043	0.007512		50.4096	3.89e-51	81	FALSE	HLA-DQA1	-8094
Asthma	asthma	rs9272317	6	32604051	A	T	-0.145701	0.016587		17.7769	1.67e-18	81	FALSE	HLA-DQA1	-8095
Asthma	asthma	rs9272319	6	32604108	T	C	-0.109729	0.008325	0.751628	38.9051	1.24e-39	81	FALSE	HLA-DQA1	-8152
Asthma	asthma	rs9272320	6	32604124	G	A	-0.105441	0.006903	0.575113	51.899	1.26e-52	81	FALSE	HLA-DQA1	-8168
Asthma	asthma	rs9272324	6	32604152	A	G	-0.098999	0.014593	0.575386	10.917	1.21e-11	81	FALSE	HLA-DQA1	-8196
Asthma	asthma	rs9272326	6	32604169	C	T	-0.052798	0.008655	0.825455	8.9622	1.09e-09	81	FALSE	HLA-DQA1	-8213
Asthma	asthma	rs9272330	6	32604213	C	A	-0.090963	0.006918	0.443649	38.7204	1.9e-39	81	FALSE	HLA-DQA1	-8257
Asthma	asthma	rs9272340	6	32604283	G	T	-0.060003	0.007921		13.4256	3.75e-14	81	FALSE	HLA-DQA1	-8327
Asthma	asthma	rs9272346	6	32604372	G	A	-0.150848	0.006496		118.506	3.12e-119	81	FALSE	HLA-DQA1	-8416
Asthma	asthma	rs62404085	6	32604384	G	A	0.138308	0.013985		22.3073	4.93e-23	81	FALSE	HLA-DQA1	-8428
Asthma	asthma	rs9272350	6	32604410	T	A	-0.1139	0.015206		13.1442	7.18e-14	81	FALSE	HLA-DQA1	-8454
Asthma	asthma	rs9272355	6	32604515	G	C	-0.1139	0.015207		13.1435	7.19e-14	81	FALSE	HLA-DQA1	-8559
Asthma	asthma	rs9272357	6	32604522	C	A	-0.1139	0.015207		13.1435	7.19e-14	81	FALSE	HLA-DQA1	-8566
Asthma	asthma	rs9272358	6	32604538	G	A	-0.133298	0.015936		16.197	6.35e-17	81	FALSE	HLA-DQA1	-8582
Asthma	asthma	rs9272362	6	32604564	C	T	-0.133298	0.015937		16.1956	6.37e-17	81	FALSE	HLA-DQA1	-8608
Asthma	asthma	rs9272365	6	32604621	T	C	-0.133298	0.015937		16.1949	6.38e-17	81	FALSE	HLA-DQA1	-8665
Asthma	asthma	rs9272376	6	32604697	C	T	-0.113302	0.01523		12.977	1.05e-13	81	FALSE	HLA-DQA1	-8741
Asthma	asthma	rs9272377	6	32604699	C	T	-0.114801	0.015241		13.2828	5.21e-14	81	FALSE	HLA-DQA1	-8743
Asthma	asthma	rs9272379	6	32604727	T	C	-0.112498	0.015271		12.7386	1.83e-13	81	FALSE	HLA-DQA1	-8771
Asthma	asthma	rs6938008	6	32604743	T	C	-0.116297	0.015589		13.0442	9.03e-14	81	FALSE	HLA-DQA1	-8787
Asthma	asthma	rs9272387	6	32604776	G	C	-0.113302	0.015213		13.0031	9.93e-14	81	FALSE	HLA-DQA1	-8820
Asthma	asthma	rs9272389	6	32604793	T	C	-0.1144	0.015209		13.2486	5.64e-14	81	FALSE	HLA-DQA1	-8837
Asthma	asthma	rs9272393	6	32604826	T	A	-0.114301	0.015197		13.2462	5.67e-14	81	FALSE	HLA-DQA1	-8870
Asthma	asthma	rs9272408	6	32604963	A	G	-0.060257	0.007745		14.1213	7.56e-15	81	FALSE	HLA-DQA1	-9007
Asthma	asthma	rs9272411	6	32604980	T	C	-0.113802	0.015194		13.1429	7.2e-14	81	FALSE	HLA-DQA1	-9024
Asthma	asthma	rs9272414	6	32604994	A	T	-0.049485	0.007445		10.5077	3.11e-11	81	FALSE	HLA-DQA1	-9038
Asthma	asthma	rs9272416	6	32605043	C	T	-0.113802	0.015195		13.1404	7.24e-14	81	FALSE	HLA-DQA1	-9087
Asthma	asthma	rs9272417	6	32605078	A	G	-0.144308	0.007696		77.6589	2.19e-78	81	FALSE	HLA-DQA1	-9122
Asthma	asthma	rs9272422	6	32605132	T	C	-0.159403	0.017348		19.3729	4.24e-20	81	FALSE	HLA-DQA1	-9176
Asthma	asthma	rs9272426	6	32605189	A	G	-0.142662	0.006406		109.064	8.64e-110	81	FALSE	HLA-DQA1	-9233
Asthma	asthma	rs3187964	6	32605207	C	G	-0.114096	0.015205		13.1887	6.48e-14	81	FALSE	HLA-DQA1	-9251
Asthma	asthma	rs1047989	6	32605257	C	A	-0.15267	0.006436		123.593	2.55e-124	81	TRUE	HLA-DQA1	-9301
Asthma	asthma	rs1130034	6	32605274	T	C	-0.150822	0.006494		118.521	3.01e-119	81	FALSE	HLA-DQA1	-9318
Asthma	asthma	rs1129735	6	32605295	C	T	-0.103639	0.006535		55.8686	1.35e-56	81	FALSE	HLA-DQA1	-9339
Asthma	asthma	rs9272441	6	32605380	T	G	-0.150306	0.006506		117.284	5.2e-118	81	FALSE	HLA-DQA1	-9424
Asthma	asthma	rs9272442	6	32605400	C	T	-0.113802	0.015194		13.1429	7.2e-14	81	FALSE	HLA-DQA1	-9444
Asthma	asthma	rs7751376	6	32605437	C	G	-0.151639	0.006556		117.574	2.67e-118	81	FALSE	HLA-DQA1	-9481
Asthma	asthma	rs9272450	6	32605478	C	T	-0.0486	0.00734		10.4323	3.7e-11	81	FALSE	HLA-DQA1	-9522
Asthma	asthma	rs9272451	6	32605501	C	G	-0.088459	0.006437		42.2031	6.26e-43	81	FALSE	HLA-DQA1	-9545
Asthma	asthma	rs9272454	6	32605525	C	T	-0.133289	0.006628		89.1598	6.92e-90	81	FALSE	HLA-DQA1	-9569
Asthma	asthma	rs9272458	6	32605558	G	A	-0.060446	0.008499		11.9259	1.19e-12	81	FALSE	HLA-DQA1	-9602
Asthma	asthma	rs9272461	6	32605609	G	A	-0.153176	0.007686		87.5821	2.62e-88	81	FALSE	HLA-DQA1	-9653
Asthma	asthma	rs9272467	6	32605705	G	T	-0.114301	0.015201		13.2406	5.75e-14	81	FALSE	HLA-DQA1	-9749
Asthma	asthma	rs9272468	6	32605708	G	A	-0.1139	0.015206		13.1442	7.18e-14	81	FALSE	HLA-DQA1	-9752
Asthma	asthma	rs9272469	6	32605713	A	C	-0.107329	0.008008		40.1951	6.38e-41	81	FALSE	HLA-DQA1	-9757
Asthma	asthma	rs9272473	6	32605738	G	A	-0.1139	0.015206		13.1448	7.16e-14	81	FALSE	HLA-DQA1	-9782
Asthma	asthma	rs9272474	6	32605754	T	A	-0.1139	0.015206		13.1448	7.16e-14	81	FALSE	HLA-DQA1	-9798
Asthma	asthma	rs9272476	6	32605759	T	A	-0.1139	0.015205		13.1454	7.15e-14	81	FALSE	HLA-DQA1	-9803
Asthma	asthma	rs34481484	6	32605861	A	G	0.141091	0.013984		23.1807	6.6e-24	81	FALSE	HLA-DQA1	-9905
Asthma	asthma	rs9272482	6	32605920	G	A	-0.113704	0.015196		13.1178	7.62e-14	81	FALSE	HLA-DQA1	-9964
Asthma	asthma	rs9272484	6	32605943	G	A	-0.113704	0.015197		13.1172	7.63e-14	81	FALSE	HLA-DQA1	-9987
Asthma	asthma	rs9272488	6	32606005	A	G	-0.113704	0.015197		13.1172	7.63e-14	81	FALSE	HLA-DQA1	-10049
Asthma	asthma	rs9272491	6	32606046	A	C	-0.113704	0.015197		13.1166	7.64e-14	81	FALSE	HLA-DQA1	-10090
Asthma	asthma	rs9272494	6	32606085	A	T	-0.113704	0.015199		13.1137	7.7e-14	81	FALSE	HLA-DQA1	-10129
Asthma	asthma	rs9272497	6	32606176	A	T	-0.113597	0.015198		13.0924	8.08e-14	81	FALSE	HLA-DQA1	-10220
Asthma	asthma	rs9272498	6	32606217	G	A	-0.145796	0.016591		17.7908	1.62e-18	81	FALSE	HLA-DQA1	-10261
Asthma	asthma	rs9272503	6	32606286	A	C	-0.1459	0.016599		17.7994	1.59e-18	81	FALSE	HLA-DQA1	-10330
Asthma	asthma	rs9272505	6	32606314	C	T	-0.118698	0.015487		13.7251	1.88e-14	81	FALSE	HLA-DQA1	-10358
Asthma	asthma	rs9272506	6	32606315	A	G	-0.119098	0.015491		13.8071	1.56e-14	81	FALSE	HLA-DQA1	-10359
Asthma	asthma	rs9272507	6	32606324	T	C	-0.113704	0.015197		13.1172	7.63e-14	81	FALSE	HLA-DQA1	-10368
Asthma	asthma	rs9272508	6	32606325	G	A	-0.1166	0.015299		13.5809	2.63e-14	81	FALSE	HLA-DQA1	-10369
Asthma	asthma	rs9272509	6	32606357	C	A	-0.113498	0.015196		13.0743	8.43e-14	81	FALSE	HLA-DQA1	-10401
Asthma	asthma	rs9272510	6	32606367	C	G	-0.145796	0.016591		17.7908	1.62e-18	81	FALSE	HLA-DQA1	-10411
Asthma	asthma	rs9272512	6	32606369	A	G	-0.057457	0.007454		13.873	1.34e-14	81	FALSE	HLA-DQA1	-10413
Asthma	asthma	rs9272513	6	32606380	T	G	-0.113597	0.015203		13.083	8.26e-14	81	FALSE	HLA-DQA1	-10424
Asthma	asthma	rs9272514	6	32606385	C	T	-0.145796	0.016591		17.7908	1.62e-18	81	FALSE	HLA-DQA1	-10429
Asthma	asthma	rs9272515	6	32606406	G	A	-0.099003	0.015415		9.85872	1.38e-10	81	FALSE	HLA-DQA1	-10450
Asthma	asthma	rs9272520	6	32606475	C	A	-0.113597	0.015199		13.0897	8.13e-14	81	FALSE	HLA-DQA1	-10519
Asthma	asthma	rs9272521	6	32606479	G	A	-0.112703	0.015226		12.8544	1.4e-13	81	FALSE	HLA-DQA1	-10523
Asthma	asthma	rs9272522	6	32606490	G	A	-0.104603	0.015559		10.7341	1.84e-11	81	FALSE	HLA-DQA1	-10534
Asthma	asthma	rs9272525	6	32606559	C	A	-0.167098	0.017496		20.8618	1.37e-21	81	FALSE	HLA-DQA1	-10603
Asthma	asthma	rs199705602	6	32606584	A	G	-0.119604	0.015507		13.8902	1.29e-14	81	FALSE	HLA-DQA1	-10628
Asthma	asthma	rs41268938	6	32606616	A	T	-0.185998	0.018679		22.6034	2.49e-23	81	FALSE	HLA-DQA1	-10660
Asthma	asthma	rs9272528	6	32606617	C	G	-0.114203	0.015206		13.2102	6.16e-14	81	FALSE	HLA-DQA1	-10661
Asthma	asthma	rs28383356	6	32606646	T	C	-0.133901	0.015933		16.3427	4.54e-17	81	FALSE	HLA-DQA1	-10690
Asthma	asthma	rs9272533	6	32606665	C	T	-0.097399	0.0154		9.58142	2.62e-10	81	FALSE	HLA-DQA1	-10709
Asthma	asthma	rs28383357	6	32606732	G	A	-0.145796	0.016591		17.7908	1.62e-18	81	FALSE	HLA-DQA1	-10776
Asthma	asthma	rs74379225	6	32606742	A	G	0.132298	0.013933		20.6302	2.34e-21	81	FALSE	HLA-DQA1	-10786
Asthma	asthma	rs9272536	6	32606773	G	T	-0.051425	0.007364		11.524	2.99e-12	81	FALSE	HLA-DQA1	-10817
Asthma	asthma	rs28383359	6	32606794	T	C	-0.097399	0.0154		9.58142	2.62e-10	81	FALSE	HLA-DQA1	-10838
Asthma	asthma	rs9272538	6	32606809	T	C	-0.113704	0.015196		13.1184	7.61e-14	81	FALSE	HLA-DQA1	-10853
Asthma	asthma	rs9272539	6	32606819	G	A	-0.118902	0.015492		13.7628	1.73e-14	81	FALSE	HLA-DQA1	-10863
Asthma	asthma	rs9272540	6	32606834	A	C	-0.113704	0.015198		13.1155	7.67e-14	81	FALSE	HLA-DQA1	-10878
Asthma	asthma	rs28383361	6	32606846	G	A	-0.145796	0.016591		17.7908	1.62e-18	81	FALSE	HLA-DQA1	-10890
Asthma	asthma	rs28383362	6	32606864	T	C	-0.145796	0.016591		17.7908	1.62e-18	81	FALSE	HLA-DQA1	-10908
Asthma	asthma	rs28383363	6	32606868	T	C	-0.145796	0.016591		17.7908	1.62e-18	81	FALSE	HLA-DQA1	-10912
Asthma	asthma	rs9272546	6	32606941	T	C	-0.12665	0.00667		79.6135	2.44e-80	81	FALSE	HLA-DQA1	-10985
Asthma	asthma	rs28383365	6	32606942	G	A	-0.145796	0.016591		17.7908	1.62e-18	81	FALSE	HLA-DQA1	-10986
Asthma	asthma	rs9272547	6	32606949	T	C	-0.097399	0.015399		9.58313	2.61e-10	81	FALSE	HLA-DQA1	-10993
Asthma	asthma	rs9272548	6	32606962	T	C	-0.04997	0.00874		7.95547	1.11e-08	81	FALSE	HLA-DQA1	-11006
Asthma	asthma	rs4713557	6	32606963	G	A	-0.059381	0.008679		11.0913	8.1e-12	81	FALSE	HLA-DQA1	-11007
Asthma	asthma	rs41268940	6	32606987	T	G	-0.185998	0.018678		22.6053	2.48e-23	81	FALSE	HLA-DQA1	-11031
Asthma	asthma	rs9272553	6	32607008	G	T	-0.147911	0.006509		113.535	2.92e-114	81	FALSE	HLA-DQA1	-11052
Asthma	asthma	rs28383367	6	32607031	G	T	-0.145796	0.016591		17.7908	1.62e-18	81	FALSE	HLA-DQA1	-11075
Asthma	asthma	rs9272555	6	32607042	G	A	-0.113704	0.015198		13.1155	7.67e-14	81	FALSE	HLA-DQA1	-11086
Asthma	asthma	rs9272556	6	32607046	A	T	-0.113704	0.015198		13.1155	7.67e-14	81	FALSE	HLA-DQA1	-11090
Asthma	asthma	rs28383368	6	32607047	T	G	-0.145796	0.016593		17.788	1.63e-18	81	FALSE	HLA-DQA1	-11091
Asthma	asthma	rs9272557	6	32607048	T	C	-0.049133	0.007506		10.213	6.12e-11	81	FALSE	HLA-DQA1	-11092
Asthma	asthma	rs9272559	6	32607124	T	C	-0.048752	0.007249		10.7414	1.81e-11	81	FALSE	HLA-DQA1	-11168
Asthma	asthma	rs41268942	6	32607126	A	G	-0.185998	0.018678		22.6053	2.48e-23	81	FALSE	HLA-DQA1	-11170
Asthma	asthma	rs9272561	6	32607141	G	A	-0.097399	0.015399		9.58313	2.61e-10	81	FALSE	HLA-DQA1	-11185
Asthma	asthma	rs9272562	6	32607151	A	G	-0.097399	0.015399		9.58313	2.61e-10	81	FALSE	HLA-DQA1	-11195
Asthma	asthma	rs28383370	6	32607152	G	C	-0.145796	0.01659		17.7937	1.61e-18	81	FALSE	HLA-DQA1	-11196
Asthma	asthma	rs28383371	6	32607154	C	T	-0.1459	0.016599		17.7994	1.59e-18	81	FALSE	HLA-DQA1	-11198
Asthma	asthma	rs9272563	6	32607158	T	C	-0.113704	0.015198		13.1155	7.67e-14	81	FALSE	HLA-DQA1	-11202
Asthma	asthma	rs9272565	6	32607169	A	G	-0.113704	0.015197		13.1166	7.64e-14	81	FALSE	HLA-DQA1	-11213
Asthma	asthma	rs28383372	6	32607174	C	T	-0.133298	0.015943		16.1829	6.56e-17	81	FALSE	HLA-DQA1	-11218
Asthma	asthma	rs28383373	6	32607193	T	C	-0.133201	0.015935		16.1766	6.66e-17	81	FALSE	HLA-DQA1	-11237
Asthma	asthma	rs9272567	6	32607200	T	C	-0.113704	0.015197		13.1166	7.64e-14	81	FALSE	HLA-DQA1	-11244
Asthma	asthma	rs28383375	6	32607203	G	A	-0.145796	0.01659		17.7937	1.61e-18	81	FALSE	HLA-DQA1	-11247
Asthma	asthma	rs9272568	6	32607209	A	G	-0.113704	0.015197		13.1166	7.64e-14	81	FALSE	HLA-DQA1	-11253
Asthma	asthma	rs28383377	6	32607227	A	G	-0.145796	0.01659		17.7937	1.61e-18	81	FALSE	HLA-DQA1	-11271
Asthma	asthma	rs28383379	6	32607242	G	A	-0.145796	0.01659		17.7937	1.61e-18	81	FALSE	HLA-DQA1	-11286
Asthma	asthma	rs9272571	6	32607251	C	T	-0.097399	0.015397		9.58485	2.6e-10	81	FALSE	HLA-DQA1	-11295
Asthma	asthma	rs28383380	6	32607253	C	A	-0.145796	0.01659		17.7937	1.61e-18	81	FALSE	HLA-DQA1	-11297
Asthma	asthma	rs9272574	6	32607281	G	A	-0.113704	0.015197		13.1172	7.63e-14	81	FALSE	HLA-DQA1	-11325
Asthma	asthma	rs28383381	6	32607288	G	A	-0.145796	0.01659		17.7937	1.61e-18	81	FALSE	HLA-DQA1	-11332
Asthma	asthma	rs28383382	6	32607320	A	C	-0.145796	0.01659		17.7937	1.61e-18	81	FALSE	HLA-DQA1	-11364
Asthma	asthma	rs9272577	6	32607325	G	A	-0.053342	0.007287		12.5892	2.58e-13	81	FALSE	HLA-DQA1	-11369
Asthma	asthma	rs17426565	6	32607356	G	A	0.117939	0.010223		30.0288	9.36e-31	81	FALSE	HLA-DQA1	-11400
Asthma	asthma	rs28383383	6	32607368	T	C	-0.082658	0.007544		27.1759	6.67e-28	81	FALSE	HLA-DQA1	-11412
Asthma	asthma	rs35248896	6	32607370	C	T	-0.185998	0.018678		22.6053	2.48e-23	81	FALSE	HLA-DQA1	-11414
Asthma	asthma	rs9272578	6	32607389	T	C	-0.113704	0.015195		13.119	7.6e-14	81	FALSE	HLA-DQA1	-11433
Asthma	asthma	rs9272581	6	32607411	G	A	-0.113704	0.015193		13.1226	7.54e-14	81	FALSE	HLA-DQA1	-11455
Asthma	asthma	rs28383384	6	32607414	C	A	-0.145796	0.01659		17.7937	1.61e-18	81	FALSE	HLA-DQA1	-11458
Asthma	asthma	rs28383385	6	32607416	G	A	-0.145796	0.01659		17.7937	1.61e-18	81	FALSE	HLA-DQA1	-11460
Asthma	asthma	rs9272583	6	32607453	C	T	-0.136121	0.006582		94.2228	5.99e-95	81	FALSE	HLA-DQA1	-11497
Asthma	asthma	rs9272584	6	32607470	A	T	-0.113704	0.015197		13.116	7.66e-14	81	FALSE	HLA-DQA1	-11514
Asthma	asthma	rs9272586	6	32607492	G	C	-0.113704	0.015197		13.1172	7.63e-14	81	FALSE	HLA-DQA1	-11536
Asthma	asthma	rs9272593	6	32607558	A	G	-0.137403	0.016261		16.5116	3.08e-17	81	FALSE	HLA-DQA1	-11602
Asthma	asthma	rs9272594	6	32607561	C	T	-0.139997	0.016389		16.856	1.39e-17	81	FALSE	HLA-DQA1	-11605
Asthma	asthma	rs28383386	6	32607567	G	A	-0.139997	0.016307		17.0178	9.6e-18	81	FALSE	HLA-DQA1	-11611
Asthma	asthma	rs28383387	6	32607575	C	T	-0.136801	0.016206		16.4801	3.31e-17	81	FALSE	HLA-DQA1	-11619
Asthma	asthma	rs9279900	6	32607583	C	T	-0.133901	0.016116		15.9908	1.02e-16	81	FALSE	HLA-DQA1	-11627
Asthma	asthma	rs28383389	6	32607596	G	A	-0.145796	0.01659		17.7937	1.61e-18	81	FALSE	HLA-DQA1	-11640
Asthma	asthma	rs9272597	6	32607605	A	G	-0.113704	0.015197		13.1166	7.64e-14	81	FALSE	HLA-DQA1	-11649
Asthma	asthma	rs9272598	6	32607611	G	T	-0.113704	0.015196		13.1178	7.62e-14	81	FALSE	HLA-DQA1	-11655
Asthma	asthma	rs41269944	6	32607627	C	T	-0.185998	0.018678		22.6053	2.48e-23	81	FALSE	HLA-DQA1	-11671
Asthma	asthma	rs9272599	6	32607638	A	G	-0.113704	0.015197		13.1166	7.64e-14	81	FALSE	HLA-DQA1	-11682
Asthma	asthma	rs9272601	6	32607652	A	T	-0.113704	0.015197		13.1166	7.64e-14	81	FALSE	HLA-DQA1	-11696
Asthma	asthma	rs28383392	6	32607660	A	G	-0.145796	0.01659		17.7937	1.61e-18	81	FALSE	HLA-DQA1	-11704
Asthma	asthma	rs9272602	6	32607666	G	A	-0.133516	0.006644		89.0456	9e-90	81	FALSE	HLA-DQA1	-11710
Asthma	asthma	rs28383395	6	32607713	C	T	-0.145796	0.01659		17.7937	1.61e-18	81	FALSE	HLA-DQA1	-11757
Asthma	asthma	rs28383396	6	32607714	A	G	-0.145796	0.01659		17.7937	1.61e-18	81	FALSE	HLA-DQA1	-11758
Asthma	asthma	rs9272605	6	32607728	A	G	-0.054128	0.008381		9.96036	1.1e-10	81	FALSE	HLA-DQA1	-11772
Asthma	asthma	rs9272606	6	32607729	C	T	-0.097399	0.015399		9.58313	2.61e-10	81	FALSE	HLA-DQA1	-11773
Asthma	asthma	rs9272609	6	32607750	T	C	-0.113704	0.015197		13.1166	7.64e-14	81	FALSE	HLA-DQA1	-11794
Asthma	asthma	rs9272611	6	32607780	C	T	-0.113704	0.015197		13.1166	7.64e-14	81	FALSE	HLA-DQA1	-11824
Asthma	asthma	rs28383397	6	32607820	G	T	-0.145796	0.01659		17.7937	1.61e-18	81	FALSE	HLA-DQA1	-11864
Asthma	asthma	rs28383398	6	32607828	G	T	-0.145796	0.01659		17.7937	1.61e-18	81	FALSE	HLA-DQA1	-11872
Asthma	asthma	rs41269945	6	32607853	A	T	-0.159275	0.007984		87.7687	1.7e-88	81	FALSE	HLA-DQA1	-11897
Asthma	asthma	rs9272614	6	32607859	C	T	-0.113704	0.015197		13.1166	7.64e-14	81	FALSE	HLA-DQA1	-11903
Asthma	asthma	rs9272615	6	32607882	G	A	-0.049333	0.00728		10.8944	1.28e-11	81	FALSE	HLA-DQA1	-11926
Asthma	asthma	rs9272617	6	32607926	T	G	-0.125248	0.006679		77.6679	2.15e-78	81	FALSE	HLA-DQA1	-11970
Asthma	asthma	rs9272618	6	32607927	C	T	-0.113704	0.015197		13.1166	7.64e-14	81	FALSE	HLA-DQA1	-11971
Asthma	asthma	rs28383400	6	32607950	G	A	-0.133298	0.015943		16.1836	6.55e-17	81	FALSE	HLA-DQA1	-11994
Asthma	asthma	rs9272620	6	32607972	C	T	-0.050788	0.007539		10.7749	1.68e-11	81	FALSE	HLA-DQA1	-12016
Asthma	asthma	rs28383401	6	32607973	G	A	-0.145796	0.01659		17.7937	1.61e-18	81	FALSE	HLA-DQA1	-12017
Asthma	asthma	rs28383402	6	32607985	A	G	-0.145796	0.01659		17.7937	1.61e-18	81	FALSE	HLA-DQA1	-12029
Asthma	asthma	rs9272622	6	32607986	G	C	-0.097399	0.015399		9.58313	2.61e-10	81	FALSE	HLA-DQA1	-12030
Asthma	asthma	rs9272624	6	32607994	A	G	-0.055898	0.007851		11.9493	1.12e-12	81	FALSE	HLA-DQA1	-12038
Asthma	asthma	rs9272625	6	32608014	T	C	-0.149531	0.006515		115.778	1.67e-116	81	FALSE	HLA-DQA1	-12058
Asthma	asthma	rs28383403	6	32608035	T	C	-0.145796	0.01659		17.7937	1.61e-18	81	FALSE	HLA-DQA1	-12079
Asthma	asthma	rs17426593	6	32608077	T	C	-0.156465	0.007915		86.191	6.44e-87	81	FALSE	HLA-DQA1	-12121
Asthma	asthma	rs9272628	6	32608093	T	C	-0.113704	0.015197		13.1166	7.64e-14	81	FALSE	HLA-DQA1	-12137
Asthma	asthma	rs9272629	6	32608096	G	T	-0.149781	0.006514		116.195	6.38e-117	81	FALSE	HLA-DQA1	-12140
Asthma	asthma	rs28383405	6	32608108	C	T	-0.145796	0.01659		17.7937	1.61e-18	81	FALSE	HLA-DQA1	-12152
Asthma	asthma	rs9272630	6	32608150	G	A	-0.049514	0.007278		10.9755	1.06e-11	81	FALSE	HLA-DQA1	-12194
Asthma	asthma	rs28383406	6	32608179	A	C	-0.144698	0.016548		17.6235	2.38e-18	81	FALSE	HLA-DQA1	-12223
Asthma	asthma	rs9272633	6	32608181	A	G	-0.097399	0.015399		9.58313	2.61e-10	81	FALSE	HLA-DQA1	-12225
Asthma	asthma	rs9272634	6	32608184	A	T	-0.113704	0.015197		13.1166	7.64e-14	81	FALSE	HLA-DQA1	-12228
Asthma	asthma	rs28383407	6	32608187	C	T	-0.145796	0.01659		17.7937	1.61e-18	81	FALSE	HLA-DQA1	-12231
Asthma	asthma	rs9272637	6	32608213	G	A	-0.113704	0.015197		13.1166	7.64e-14	81	FALSE	HLA-DQA1	-12257
Asthma	asthma	rs28383408	6	32608251	C	G	-0.117205	0.006768		66.4099	3.89e-67	81	FALSE	HLA-DQA1	-12295
Asthma	asthma	rs41269955	6	32608269	G	A	-0.166455	0.008399		86.6325	2.33e-87	81	FALSE	HLA-DQA1	-12313
Asthma	asthma	rs28383409	6	32608279	T	G	-0.118103	0.015764		13.1499	7.08e-14	81	FALSE	HLA-DQA1	-12323
Asthma	asthma	rs28383410	6	32608289	G	A	-0.146297	0.016584		17.9223	1.2e-18	81	FALSE	HLA-DQA1	-12333
Asthma	asthma	rs9272642	6	32608303	T	C	-0.114498	0.015205		13.2768	5.29e-14	81	FALSE	HLA-DQA1	-12347
Asthma	asthma	rs9272643	6	32608304	G	A	-0.113998	0.015198		13.1783	6.63e-14	81	FALSE	HLA-DQA1	-12348
Asthma	asthma	rs28383411	6	32608308	T	C	-0.145502	0.016583		17.7401	1.82e-18	81	FALSE	HLA-DQA1	-12352
Asthma	asthma	rs9272645	6	32608331	C	G	-0.113704	0.015204		13.1049	7.85e-14	81	FALSE	HLA-DQA1	-12375
Asthma	asthma	rs28383413	6	32608417	G	A	-0.116716	0.006625		68.6869	2.06e-69	81	FALSE	HLA-DQA1	-12461
Asthma	asthma	rs28383414	6	32608467	G	A	-0.145796	0.016591		17.7908	1.62e-18	81	FALSE	HLA-DQA1	-12511
Asthma	asthma	rs28383415	6	32608473	G	A	-0.118192	0.006756		67.757	1.75e-68	81	FALSE	HLA-DQA1	-12517
Asthma	asthma	rs34141382	6	32608478	T	C	-0.162238	0.00818		86.749	1.78e-87	81	FALSE	HLA-DQA1	-12522
Asthma	asthma	rs28383416	6	32608483	T	C	-0.145796	0.016591		17.7908	1.62e-18	81	FALSE	HLA-DQA1	-12527
Asthma	asthma	rs9272647	6	32608508	A	T	-0.113704	0.015198		13.1149	7.68e-14	81	FALSE	HLA-DQA1	-12552
Asthma	asthma	rs9272648	6	32608524	T	C	-0.059052	0.007533		14.3225	4.76e-15	81	FALSE	HLA-DQA1	-12568
Asthma	asthma	rs28383418	6	32608537	A	C	-0.145796	0.01659		17.7937	1.61e-18	81	FALSE	HLA-DQA1	-12581
Asthma	asthma	rs28383419	6	32608622	G	A	-0.145796	0.016596		17.7824	1.65e-18	81	FALSE	HLA-DQA1	-12666
Asthma	asthma	rs9272656	6	32608629	A	G	-0.113704	0.015197		13.1166	7.64e-14	81	FALSE	HLA-DQA1	-12673
Asthma	asthma	rs9272661	6	32608680	C	T	-0.113704	0.015197		13.1166	7.64e-14	81	FALSE	HLA-DQA1	-12724
Asthma	asthma	rs9272662	6	32608681	A	G	-0.097399	0.015399		9.58313	2.61e-10	81	FALSE	HLA-DQA1	-12725
Asthma	asthma	rs28383420	6	32608707	T	C	-0.145796	0.01659		17.7937	1.61e-18	81	FALSE	HLA-DQA1	-12751
Asthma	asthma	rs9272664	6	32608710	C	T	-0.113704	0.015197		13.116	7.66e-14	81	FALSE	HLA-DQA1	-12754
Asthma	asthma	rs9272666	6	32608737	T	C	-0.097099	0.015388		9.54071	2.88e-10	81	FALSE	HLA-DQA1	-12781
Asthma	asthma	rs28383423	6	32608752	C	T	-0.145796	0.01659		17.7937	1.61e-18	81	FALSE	HLA-DQA1	-12796
Asthma	asthma	rs28383424	6	32608756	A	G	-0.145796	0.01659		17.7937	1.61e-18	81	FALSE	HLA-DQA1	-12800
Asthma	asthma	rs28383425	6	32608761	A	C	-0.145796	0.01659		17.7937	1.61e-18	81	FALSE	HLA-DQA1	-12805
Asthma	asthma	rs28383427	6	32608792	A	T	-0.145796	0.01659		17.7937	1.61e-18	81	FALSE	HLA-DQA1	-12836
Asthma	asthma	rs9272670	6	32608820	C	T	-0.113704	0.015197		13.1166	7.64e-14	81	FALSE	HLA-DQA1	-12864
Asthma	asthma	rs28383429	6	32608844	A	G	-0.145796	0.01659		17.7937	1.61e-18	81	FALSE	HLA-DQA1	-12888
Asthma	asthma	rs28383431	6	32608856	T	C	-0.145796	0.01659		17.7937	1.61e-18	81	FALSE	HLA-DQA1	-12900
Asthma	asthma	rs28383432	6	32608880	G	A	-0.133201	0.015932		16.1822	6.57e-17	81	FALSE	HLA-DQA1	-12924
Asthma	asthma	rs36151380	6	32608886	T	C	-0.185998	0.018678		22.6053	2.48e-23	81	FALSE	HLA-DQA1	-12930
Asthma	asthma	rs28383433	6	32608887	A	G	-0.145796	0.01659		17.7937	1.61e-18	81	FALSE	HLA-DQA1	-12931
Asthma	asthma	rs9272675	6	32608888	G	T	-0.113704	0.015197		13.1166	7.64e-14	81	FALSE	HLA-DQA1	-12932
Asthma	asthma	rs9272678	6	32608915	T	C	-0.118902	0.015492		13.7628	1.73e-14	81	FALSE	HLA-DQA1	-12959
Asthma	asthma	rs28383434	6	32608925	C	T	-0.145796	0.016594		17.7852	1.64e-18	81	FALSE	HLA-DQA1	-12969
Asthma	asthma	rs78496075	6	32608967	A	G	0.136072	0.013492		23.1627	6.87e-24	81	FALSE	HLA-DQA1	-13011
Asthma	asthma	rs28383435	6	32608972	G	T	-0.145796	0.01659		17.7937	1.61e-18	81	FALSE	HLA-DQA1	-13016
Asthma	asthma	rs34763586	6	32608998	T	C	-0.157739	0.008044		84.8253	1.5e-85	81	FALSE	HLA-DQA1	-13042
Asthma	asthma	rs28383439	6	32609042	C	A	-0.145796	0.01659		17.7937	1.61e-18	81	FALSE	HLA-DQA1	-13086
Asthma	asthma	rs1129737	6	32609094	C	T	-0.065694	0.007733		16.6823	2.08e-17	81	FALSE	HLA-DQA1	-13138
Asthma	asthma	rs1129738	6	32609097	T	C	-0.06486	0.007529		17.1324	7.37e-18	81	FALSE	HLA-DQA1	-13141
Asthma	asthma	rs1129740	6	32609105	G	A	-0.146755	0.006517		111.487	3.26e-112	81	FALSE	HLA-DQA1	-13149
Asthma	asthma	rs3205916	6	32609106	T	C	-0.104783	0.007339		45.4744	3.35e-46	81	FALSE	HLA-DQA1	-13150
Asthma	asthma	rs1071630	6	32609126	T	C	-0.130282	0.006506		88.4206	3.8e-89	81	FALSE	HLA-DQA1	-13170
Asthma	asthma	rs1129753	6	32609130	C	T	-0.185998	0.018678		22.6053	2.48e-23	81	FALSE	HLA-DQA1	-13174
Asthma	asthma	rs1048027	6	32609169	T	C	-0.133096	0.015936		16.15	7.08e-17	81	FALSE	HLA-DQA1	-13213
Asthma	asthma	rs1129765	6	32609181	C	T	-0.095792	0.007515		36.4488	3.56e-37	81	FALSE	HLA-DQA1	-13225
Asthma	asthma	rs3207983	6	32609213	G	A	-0.196397	0.019826		22.3788	4.18e-23	81	FALSE	HLA-DQA1	-13257
Asthma	asthma	rs1142328	6	32609216	G	T	-0.158302	0.01871		16.5537	2.79e-17	81	FALSE	HLA-DQA1	-13260
Asthma	asthma	rs12722061	6	32609221	G	C	-0.199596	0.020373		21.9069	1.24e-22	81	FALSE	HLA-DQA1	-13265
Asthma	asthma	rs3208105	6	32609222	A	T	-0.158498	0.018738		16.5456	2.85e-17	81	FALSE	HLA-DQA1	-13266
Asthma	asthma	rs3207985	6	32609227	A	C	-0.202304	0.020415		22.3923	4.05e-23	81	FALSE	HLA-DQA1	-13271
Asthma	asthma	rs12722069	6	32609231	A	G	-0.1994	0.020446		21.7163	1.92e-22	81	FALSE	HLA-DQA1	-13275
Asthma	asthma	rs4193	6	32609236	G	A	-0.161702	0.01875		17.166	6.82e-18	81	FALSE	HLA-DQA1	-13280
Asthma	asthma	rs12722072	6	32609239	G	A	-0.195402	0.020434		20.9116	1.23e-21	81	FALSE	HLA-DQA1	-13283
Asthma	asthma	rs9272702	6	32609253	G	A	-0.145701	0.017561		15.9482	1.13e-16	81	FALSE	HLA-DQA1	-13297
Asthma	asthma	rs1142331	6	32609254	G	T	-0.140996	0.017505		15.0767	8.38e-16	81	FALSE	HLA-DQA1	-13298
Asthma	asthma	rs1142332	6	32609255	G	T	-0.145597	0.017405		16.1984	6.33e-17	81	FALSE	HLA-DQA1	-13299
Asthma	asthma	rs9272709	6	32609279	C	T	-0.123403	0.015901		14.0536	8.84e-15	81	FALSE	HLA-DQA1	-13323
Asthma	asthma	rs1048087	6	32609286	C	T	-0.121598	0.015682		14.0296	9.34e-15	81	FALSE	HLA-DQA1	-13330
Asthma	asthma	rs1129808	6	32609312	A	C	-0.113704	0.015197		13.1166	7.64e-14	81	FALSE	HLA-DQA1	-13356
Asthma	asthma	rs9272712	6	32609341	C	T	-0.113704	0.015196		13.1184	7.61e-14	81	FALSE	HLA-DQA1	-13385
Asthma	asthma	rs9272718	6	32609379	C	T	-0.097	0.015402		9.50636	3.12e-10	81	FALSE	HLA-DQA1	-13423
Asthma	asthma	rs28383455	6	32609380	C	T	-0.145796	0.01659		17.7937	1.61e-18	81	FALSE	HLA-DQA1	-13424
Asthma	asthma	rs9272719	6	32609387	G	A	-0.113704	0.015202		13.109	7.78e-14	81	FALSE	HLA-DQA1	-13431
Asthma	asthma	rs9272720	6	32609389	G	T	-0.113302	0.015194		13.0338	9.25e-14	81	FALSE	HLA-DQA1	-13433
Asthma	asthma	rs9272722	6	32609404	C	T	-0.147342	0.006508		112.684	2.07e-113	81	FALSE	HLA-DQA1	-13448
Asthma	asthma	rs9272723	6	32609427	T	C	-0.146271	0.006513		110.916	1.21e-111	81	FALSE	HLA-DQA1	-13471
Asthma	asthma	rs28383457	6	32609456	C	T	-0.145796	0.01659		17.7937	1.61e-18	81	FALSE	HLA-DQA1	-13500
Asthma	asthma	rs35874654	6	32609479	C	A	-0.185998	0.018678		22.6053	2.48e-23	81	FALSE	HLA-DQA1	-13523
Asthma	asthma	rs9272725	6	32609513	G	T	-0.1139	0.015207		13.1435	7.19e-14	81	FALSE	HLA-DQA1	-13557
Asthma	asthma	rs34719927	6	32609514	C	T	-0.113704	0.015197		13.116	7.66e-14	81	FALSE	HLA-DQA1	-13558
Asthma	asthma	rs35344500	6	32609525	A	C	-0.059608	0.007555		14.4979	3.18e-15	81	FALSE	HLA-DQA1	-13569
Asthma	asthma	rs34965214	6	32609545	C	T	-0.152798	0.007838		83.8529	1.4e-84	81	FALSE	HLA-DQA1	-13589
Asthma	asthma	rs28383460	6	32609586	A	G	-0.145796	0.01659		17.7937	1.61e-18	81	FALSE	HLA-DQA1	-13630
Asthma	asthma	rs9272730	6	32609634	A	G	-0.142202	0.016659		16.8336	1.47e-17	81	FALSE	HLA-DQA1	-13678
Asthma	asthma	rs9272731	6	32609645	T	C	-0.144602	0.016662		17.3728	4.24e-18	81	FALSE	HLA-DQA1	-13689
Asthma	asthma	rs9272732	6	32609647	T	G	-0.116021	0.007349		55.3741	4.23e-56	81	FALSE	HLA-DQA1	-13691
Asthma	asthma	rs9272733	6	32609652	T	A	-0.143797	0.016669		17.1748	6.69e-18	81	FALSE	HLA-DQA1	-13696
Asthma	asthma	rs9272734	6	32609654	G	A	-0.142896	0.016666		16.9764	1.06e-17	81	FALSE	HLA-DQA1	-13698
Asthma	asthma	rs9272735	6	32609655	T	G	-0.146599	0.016668		17.8202	1.51e-18	81	FALSE	HLA-DQA1	-13699
Asthma	asthma	rs9272736	6	32609671	G	A	-0.1459	0.016598		17.8023	1.58e-18	81	FALSE	HLA-DQA1	-13715
Asthma	asthma	rs9272737	6	32609673	G	A	-0.117845	0.007001		62.8059	1.56e-63	81	FALSE	HLA-DQA1	-13717
Asthma	asthma	rs9272742	6	32609722	C	T	-0.186397	0.018673		22.7106	1.95e-23	81	FALSE	HLA-DQA1	-13766
Asthma	asthma	rs9272744	6	32609746	C	T	-0.115906	0.006631		67.6377	2.3e-68	81	FALSE	HLA-DQA1	-13790
Asthma	asthma	rs707952	6	32609806	C	T	-0.059947	0.007558		14.6447	2.27e-15	81	FALSE	HLA-DQA1	-13850
Asthma	asthma	rs707951	6	32609813	T	C	-0.125734	0.006719		77.3613	4.35e-78	81	FALSE	HLA-DQA1	-13857
Asthma	asthma	rs1048173	6	32609855	A	C	-0.146003	0.016598		17.8263	1.49e-18	81	FALSE	HLA-DQA1	-13899
Asthma	asthma	rs707950	6	32609873	G	C	-0.096201	0.015405		9.35923	4.37e-10	81	FALSE	HLA-DQA1	-13917
Asthma	asthma	rs7990	6	32609965	C	A	-0.1572	0.026231		8.67383	2.12e-09	81	FALSE	HLA-DQA1	-14009
Asthma	asthma	rs2308890	6	32610008	C	T	-0.145796	0.01659		17.7937	1.61e-18	81	FALSE	HLA-DQA1	-14052
Asthma	asthma	rs2308891	6	32610009	C	G	-0.143485	0.006833		97.0991	7.96e-98	81	FALSE	HLA-DQA1	-14053
Asthma	asthma	rs9272756	6	32610047	T	C	-0.113704	0.015197		13.1166	7.64e-14	81	FALSE	HLA-DQA1	-14091
Asthma	asthma	rs34843907	6	32610059	T	G	-0.150951	0.006502		118.424	3.77e-119	81	FALSE	HLA-DQA1	-14103
Asthma	asthma	rs35975014	6	32610075	A	G	0.138205	0.013534		23.7243	1.89e-24	81	FALSE	HLA-DQA1	-14119
Asthma	asthma	rs34826728	6	32610109	A	C	-0.113704	0.015201		13.1108	7.75e-14	81	FALSE	HLA-DQA1	-14153
Asthma	asthma	rs75076975	6	32610134	G	A	-0.145796	0.01659		17.7937	1.61e-18	81	FALSE	HLA-DQA1	-14178
Asthma	asthma	rs397843773	6	32610171	A	T	-0.146401	0.016568		17.9793	1.05e-18	81	FALSE	HLA-DQA1	-14215
Asthma	asthma	rs79351547	6	32610196	G	A	-0.145	0.016586		17.6178	2.41e-18	81	FALSE	HLA-DQA1	-14240
Asthma	asthma	rs116022266	6	32610201	T	A	-0.145199	0.016591		17.6535	2.22e-18	81	FALSE	HLA-DQA1	-14245
Asthma	asthma	rs114816840	6	32610214	T	C	-0.119098	0.015273		14.1811	6.59e-15	81	FALSE	HLA-DQA1	-14258
Asthma	asthma	rs116613962	6	32610220	A	G	-0.119604	0.015281		14.2815	5.23e-15	81	FALSE	HLA-DQA1	-14264
Asthma	asthma	rs9272774	6	32610255	G	A	-0.145796	0.01659		17.7937	1.61e-18	81	FALSE	HLA-DQA1	-14299
Asthma	asthma	rs9272775	6	32610257	T	C	-0.147704	0.016552		18.3208	4.78e-19	81	FALSE	HLA-DQA1	-14301
Asthma	asthma	rs9272776	6	32610270	T	C	-0.097	0.015404		9.50493	3.13e-10	81	FALSE	HLA-DQA1	-14314
Asthma	asthma	rs201117812	6	32610286	G	A	-0.062486	0.008839		11.7898	1.62e-12	81	FALSE	HLA-DQA1	-14330
Asthma	asthma	rs78712211	6	32610300	C	T	0.139228	0.013559		23.9797	1.05e-24	81	FALSE	HLA-DQA1	-14344
Asthma	asthma	rs9272780	6	32610349	C	A	-0.0856	0.015482		7.48184	3.3e-08	81	FALSE	HLA-DQA1	-14393
Asthma	asthma	rs9272782	6	32610371	A	G	-0.052108	0.007355		11.8399	1.45e-12	81	FALSE	HLA-DQA1	-14415
Asthma	asthma	rs9272785	6	32610401	G	A	-0.155421	0.007929		84.7608	1.73e-85	81	FALSE	HLA-DQA1	-14445
Asthma	asthma	rs3188543	6	32610403	C	A	-0.117125	0.006669		68.2614	5.48e-69	81	FALSE	HLA-DQA1	-14447
Asthma	asthma	rs1048372	6	32610436	T	C	-0.095601	0.015276		9.39659	4.01e-10	81	FALSE	HLA-DQA1	-14480
Asthma	asthma	rs9260	6	32610461	A	G	-0.082897	0.007849		25.3162	4.83e-26	81	FALSE	HLA-DQA1	-14505
Asthma	asthma	rs1048414	6	32610478	C	G	-0.145796	0.016589		17.7966	1.6e-18	81	FALSE	HLA-DQA1	-14522
Asthma	asthma	rs1048419	6	32610481	T	C	-0.145796	0.016593		17.788	1.63e-18	81	FALSE	HLA-DQA1	-14525
Asthma	asthma	rs1048439	6	32610495	A	G	-0.113704	0.015201		13.1108	7.75e-14	81	FALSE	HLA-DQA1	-14539
Asthma	asthma	rs1130116	6	32610535	A	C	-0.097	0.015405		9.5035	3.14e-10	81	FALSE	HLA-DQA1	-14579
Asthma	asthma	rs3188642	6	32610553	G	A	-0.146003	0.016711		17.5973	2.53e-18	81	FALSE	HLA-DQA1	-14597
Asthma	asthma	rs28400568	6	32610557	G	A	-0.121261	0.010589		29.6034	2.49e-30	81	FALSE	HLA-DQA1	-14601
Asthma	asthma	rs9272798	6	32610574	C	T	-0.115603	0.015281		13.392	4.06e-14	81	FALSE	HLA-DQA1	-14618
Asthma	asthma	rs9272799	6	32610576	G	T	-0.113704	0.015297		12.9561	1.11e-13	81	FALSE	HLA-DQA1	-14620
Asthma	asthma	rs9272800	6	32610581	C	G	-0.114203	0.015299		13.059	8.73e-14	81	FALSE	HLA-DQA1	-14625
Asthma	asthma	rs9272801	6	32610584	T	C	-0.114498	0.015301		13.1202	7.58e-14	81	FALSE	HLA-DQA1	-14628
Asthma	asthma	rs9272851	6	32610704	T	C	-0.099501	0.015642		9.68506	2.07e-10	81	FALSE	HLA-DQA1	-14748
Asthma	asthma	rs9272853	6	32610705	G	C	-0.059381	0.007693		13.9119	1.22e-14	81	FALSE	HLA-DQA1	-14749
Asthma	asthma	rs9272865	6	32610736	G	A	-0.145796	0.016593		17.788	1.63e-18	81	FALSE	HLA-DQA1	-14780
Asthma	asthma	rs9272871	6	32610747	G	C	-0.145796	0.016589		17.7966	1.6e-18	81	FALSE	HLA-DQA1	-14791
Asthma	asthma	rs28371168	6	32610751	A	G	-0.145796	0.016589		17.7966	1.6e-18	81	FALSE	HLA-DQA1	-14795
Asthma	asthma	rs8227	6	32610757	A	G	-0.099501	0.015645		9.68075	2.09e-10	81	FALSE	HLA-DQA1	-14801
Asthma	asthma	rs7600	6	32610769	A	C	-0.099501	0.015642		9.68506	2.07e-10	81	FALSE	HLA-DQA1	-14813
Asthma	asthma	rs1048645	6	32610786	C	T	-0.054952	0.007584		12.3497	4.47e-13	81	FALSE	HLA-DQA1	-14830
Asthma	asthma	rs9272896	6	32610806	T	C	-0.145796	0.01659		17.7937	1.61e-18	81	FALSE	HLA-DQA1	-14850
Asthma	asthma	rs9272899	6	32610809	C	T	-0.144602	0.016642		17.4137	3.86e-18	81	FALSE	HLA-DQA1	-14853
Asthma	asthma	rs28371169	6	32610819	C	G	-0.145796	0.016594		17.7852	1.64e-18	81	FALSE	HLA-DQA1	-14863
Asthma	asthma	rs7142	6	32610825	A	G	-0.097199	0.015401		9.54383	2.86e-10	81	FALSE	HLA-DQA1	-14869
Asthma	asthma	rs9272905	6	32610836	C	T	-0.145796	0.016594		17.7852	1.64e-18	81	FALSE	HLA-DQA1	-14880
Asthma	asthma	rs9272913	6	32610860	G	T	-0.145796	0.016587		17.7994	1.59e-18	81	FALSE	HLA-DQA1	-14904
Asthma	asthma	rs9272914	6	32610863	A	G	-0.145796	0.016589		17.7966	1.6e-18	81	FALSE	HLA-DQA1	-14907
Asthma	asthma	rs9272917	6	32610892	A	G	-0.113704	0.015197		13.116	7.66e-14	81	FALSE	HLA-DQA1	-14936
Asthma	asthma	rs9272918	6	32610893	C	A	-0.113704	0.015197		13.116	7.66e-14	81	FALSE	HLA-DQA1	-14937
Asthma	asthma	rs1142429	6	32610908	C	T	-0.104207	0.007388		44.4098	3.89e-45	81	FALSE	HLA-DQA1	-14952
Asthma	asthma	rs3667	6	32610934	A	G	-0.064767	0.008103		14.8584	1.39e-15	81	FALSE	HLA-DQA1	-14978
Asthma	asthma	rs1130151	6	32610935	A	G	-0.113704	0.015197		13.116	7.66e-14	81	FALSE	HLA-DQA1	-14979
Asthma	asthma	rs1130152	6	32610946	A	T	-0.113704	0.015198		13.1155	7.67e-14	81	FALSE	HLA-DQA1	-14990
Asthma	asthma	rs1130155	6	32610951	C	G	-0.113704	0.015197		13.116	7.66e-14	81	FALSE	HLA-DQA1	-14995
Asthma	asthma	rs1130156	6	32610968	A	G	-0.145796	0.01659		17.7937	1.61e-18	81	FALSE	HLA-DQA1	-15012
Asthma	asthma	rs1130158	6	32610972	G	A	-0.113704	0.015198		13.1149	7.68e-14	81	FALSE	HLA-DQA1	-15016
Asthma	asthma	rs1130161	6	32610994	C	A	-0.060512	0.008147		12.9361	1.16e-13	81	FALSE	HLA-DQA1	-15038
Asthma	asthma	rs1130162	6	32610997	C	G	-0.105369	0.007524		43.7953	1.6e-44	81	FALSE	HLA-DQA1	-15041
Asthma	asthma	rs1048726	6	32611012	A	T	-0.113704	0.015197		13.116	7.66e-14	81	FALSE	HLA-DQA1	-15056
Asthma	asthma	rs1065036	6	32611029	T	C	-0.113704	0.015197		13.116	7.66e-14	81	FALSE	HLA-DQA1	-15073
Asthma	asthma	rs1064985	6	32611034	T	A	-0.145796	0.01659		17.7937	1.61e-18	81	FALSE	HLA-DQA1	-15078
Asthma	asthma	rs9272938	6	32611056	C	T	-0.190703	0.018769		23.4958	3.19e-24	81	FALSE	HLA-DQA1	-15100
Asthma	asthma	rs707947	6	32611068	A	G	-0.055567	0.008466		10.265	5.43e-11	81	FALSE	HLA-DQA1	-15112
Asthma	asthma	rs9272940	6	32611081	A	C	-0.145796	0.016593		17.788	1.63e-18	81	FALSE	HLA-DQA1	-15125
Asthma	asthma	rs9272943	6	32611092	T	G	-0.111201	0.015254		12.4906	3.23e-13	81	FALSE	HLA-DQA1	-15136
Asthma	asthma	rs707946	6	32611098	G	T	-0.185998	0.018678		22.6053	2.48e-23	81	FALSE	HLA-DQA1	-15142
Asthma	asthma	rs540435913	6	32611100	G	A	-0.113704	0.015197		13.116	7.66e-14	81	FALSE	HLA-DQA1	-15144
Asthma	asthma	rs9272948	6	32611107	T	C	-0.113704	0.015197		13.116	7.66e-14	81	FALSE	HLA-DQA1	-15151
Asthma	asthma	rs9272950	6	32611117	T	G	-0.113704	0.015196		13.1178	7.62e-14	81	FALSE	HLA-DQA1	-15161
Asthma	asthma	rs9272951	6	32611125	A	C	-0.145796	0.01659		17.7937	1.61e-18	81	FALSE	HLA-DQA1	-15169
Asthma	asthma	rs9272954	6	32611135	C	A	-0.062017	0.008096		13.7109	1.95e-14	81	FALSE	HLA-DQA1	-15179
Asthma	asthma	rs9272955	6	32611145	T	A	-0.145796	0.01659		17.7937	1.61e-18	81	FALSE	HLA-DQA1	-15189
Asthma	asthma	rs9272957	6	32611152	G	A	-0.145796	0.01659		17.7937	1.61e-18	81	FALSE	HLA-DQA1	-15196
Asthma	asthma	rs9272958	6	32611170	C	A	-0.113704	0.015197		13.116	7.66e-14	81	FALSE	HLA-DQA1	-15214
Asthma	asthma	rs1064993	6	32611181	G	A	-0.145796	0.01659		17.7937	1.61e-18	81	FALSE	HLA-DQA1	-15225
Asthma	asthma	rs9272962	6	32611229	G	T	-0.113704	0.015197		13.116	7.66e-14	81	FALSE	HLA-DQA1	-15273
Asthma	asthma	rs1065047	6	32611260	A	G	-0.145796	0.01659		17.7937	1.61e-18	81	FALSE	HLA-DQA1	-15304
Asthma	asthma	rs1065048	6	32611265	C	T	-0.145796	0.01659		17.7937	1.61e-18	81	FALSE	HLA-DQA1	-15309
Asthma	asthma	rs9272969	6	32611289	A	G	-0.113704	0.015197		13.116	7.66e-14	81	FALSE	HLA-DQA1	-15333
Asthma	asthma	rs9272971	6	32611302	G	C	-0.113704	0.015198		13.1149	7.68e-14	81	FALSE	HLA-DQA1	-15346
Asthma	asthma	rs9272973	6	32611312	G	T	-0.145796	0.01659		17.7937	1.61e-18	81	FALSE	HLA-DQA1	-15356
Asthma	asthma	rs9272974	6	32611315	C	T	-0.113704	0.015197		13.116	7.66e-14	81	FALSE	HLA-DQA1	-15359
Asthma	asthma	rs9272976	6	32611341	G	A	-0.113704	0.015198		13.1149	7.68e-14	81	FALSE	HLA-DQA1	-15385
Asthma	asthma	rs9272980	6	32611357	C	T	-0.145796	0.01659		17.7937	1.61e-18	81	FALSE	HLA-DQA1	-15401
Asthma	asthma	rs9272981	6	32611373	G	A	-0.113704	0.015197		13.116	7.66e-14	81	FALSE	HLA-DQA1	-15417
Asthma	asthma	rs9272983	6	32611392	C	T	-0.145796	0.01659		17.7937	1.61e-18	81	FALSE	HLA-DQA1	-15436
Asthma	asthma	rs9272984	6	32611393	A	G	-0.145796	0.01659		17.7937	1.61e-18	81	FALSE	HLA-DQA1	-15437
Asthma	asthma	rs9272987	6	32611403	G	A	-0.145796	0.01659		17.7937	1.61e-18	81	FALSE	HLA-DQA1	-15447
Asthma	asthma	rs9272989	6	32611418	A	C	-0.145796	0.01659		17.7937	1.61e-18	81	FALSE	HLA-DQA1	-15462
Asthma	asthma	rs9272990	6	32611427	T	A	-0.145796	0.01659		17.7937	1.61e-18	81	FALSE	HLA-DQA1	-15471
Asthma	asthma	rs7757696	6	32611450	G	T	-0.113704	0.015197		13.116	7.66e-14	81	FALSE	HLA-DQA1	-15494
Asthma	asthma	rs9272995	6	32611466	A	G	-0.145796	0.01659		17.7937	1.61e-18	81	FALSE	HLA-DQA1	-15510
Asthma	asthma	rs5002185	6	32611472	A	G	-0.113704	0.015197		13.116	7.66e-14	81	FALSE	HLA-DQA1	-15516
Asthma	asthma	rs5002184	6	32611504	T	C	-0.1139	0.0152		13.1544	7.01e-14	81	FALSE	HLA-DQA1	-15548
Asthma	asthma	rs5002183	6	32611509	T	C	-0.100565	0.006853	0.477893	47.9883	1.03e-48	81	FALSE	HLA-DQA1	-15553
Asthma	asthma	rs5002182	6	32611510	G	C	-0.100717	0.006853	0.476725	48.1179	7.62e-49	81	FALSE	HLA-DQA1	-15554
Asthma	asthma	rs9273002	6	32611513	A	G	-0.146599	0.016588		17.9845	1.04e-18	81	FALSE	HLA-DQA1	-15557
Asthma	asthma	rs9273007	6	32611537	C	T	-0.107517	0.007112		50.86	1.38e-51	81	FALSE	HLA-DQA1	-15581
Asthma	asthma	rs9273008	6	32611572	T	A	-0.105356	0.00549	0.751809	81.297	5.05e-82	81	FALSE	HLA-DQA1	-15616
Asthma	asthma	rs9273013	6	32611649	C	T	-0.101115	0.006844	0.475563	48.6233	2.38e-49	81	FALSE	HLA-DQA1	-15693
Asthma	asthma	rs9273014	6	32611650	G	A	-0.145796	0.01659		17.7937	1.61e-18	81	FALSE	HLA-DQA1	-15694
Asthma	asthma	rs9273020	6	32611723	G	T	-0.101326	0.00685	0.476331	48.7319	1.85e-49	81	FALSE	HLA-DQA1	-15767
Asthma	asthma	rs9273021	6	32611725	A	G	-0.101083	0.006845	0.475634	48.5841	2.61e-49	81	FALSE	HLA-DQA1	-15769
Asthma	asthma	rs9273022	6	32611737	T	C	-0.145796	0.01659		17.7937	1.61e-18	81	FALSE	HLA-DQA1	-15781
Asthma	asthma	rs9273024	6	32611757	T	C	-0.101516	0.006861	0.477865	48.7662	1.71e-49	81	FALSE	HLA-DQA1	-15801
Asthma	asthma	rs9273025	6	32611760	G	T	-0.145796	0.01659		17.7937	1.61e-18	81	FALSE	HLA-DQA1	-15804
Asthma	asthma	rs9273026	6	32611769	G	C	-0.145796	0.016591		17.7908	1.62e-18	81	FALSE	HLA-DQA1	-15813
Asthma	asthma	rs9273027	6	32611783	A	G	-0.101064	0.00685	0.476229	48.4953	3.2e-49	81	FALSE	HLA-DQA1	-15827
Asthma	asthma	rs9273030	6	32611805	T	A	-0.101083	0.006847	0.475818	48.5567	2.77e-49	81	FALSE	HLA-DQA1	-15849
Asthma	asthma	rs9273031	6	32611849	A	C	-0.145796	0.01659		17.7937	1.61e-18	81	FALSE	HLA-DQA1	-15893
Asthma	asthma	rs9273033	6	32611873	T	C	-0.101232	0.006847	0.476053	48.6885	2.05e-49	81	FALSE	HLA-DQA1	-15917
Asthma	asthma	rs9273034	6	32611874	G	T	-0.101167	0.006846	0.475941	48.6392	2.29e-49	81	FALSE	HLA-DQA1	-15918
Asthma	asthma	rs9273038	6	32611931	A	T	-0.101204	0.006845	0.475794	48.6852	2.06e-49	81	FALSE	HLA-DQA1	-15975
Asthma	asthma	rs9273043	6	32611968	G	T	-0.101227	0.006847	0.475919	48.6895	2.04e-49	81	FALSE	HLA-DQA1	-16012
Asthma	asthma	rs9273044	6	32611971	G	C	-0.106342	0.0057	0.751677	76.903	1.25e-77	81	FALSE	HLA-DQA1	-16015
Asthma	asthma	rs9273046	6	32612003	C	T	-0.101127	0.006847	0.47586	48.5977	2.53e-49	81	FALSE	HLA-DQA1	-16047
Asthma	asthma	rs9273050	6	32612035	A	G	-0.128402	0.015317		16.2638	5.45e-17	81	FALSE	HLA-DQA1	-16079
Asthma	asthma	rs9273053	6	32612050	A	T	-0.101118	0.006844	0.475553	48.6276	2.36e-49	81	FALSE	HLA-DQA1	-16094
Asthma	asthma	rs9273056	6	32612097	T	G	-0.101147	0.006844	0.475506	48.6479	2.25e-49	81	FALSE	HLA-DQA1	-16141
Asthma	asthma	rs9273059	6	32612111	G	A	-0.093312	0.005903	0.751568	55.5092	3.1e-56	81	FALSE	HLA-DQA1	-16155
Asthma	asthma	rs9273062	6	32612161	C	A	-0.090155	0.009189	0.751563	21.966	1.08e-22	81	FALSE	HLA-DQA1	-16205
Asthma	asthma	rs9273065	6	32612205	T	G	-0.101119	0.006844	0.475547	48.6278	2.36e-49	81	FALSE	HLA-DQA1	-16249
Asthma	asthma	rs9273066	6	32612208	G	A	-0.101119	0.006844	0.475547	48.6278	2.36e-49	81	FALSE	HLA-DQA1	-16252
Asthma	asthma	rs9273069	6	32612233	C	T	-0.101246	0.006847	0.475863	48.7062	1.97e-49	81	FALSE	HLA-DQA1	-16277
Asthma	asthma	rs9273071	6	32612251	T	G	-0.103329	0.005697	0.75175	72.733	1.85e-73	81	FALSE	HLA-DQA1	-16295
Asthma	asthma	rs9273073	6	32612279	T	C	-0.111254	0.010762	0.75177	24.2897	5.13e-25	81	FALSE	HLA-DQA1	-16323
Asthma	asthma	rs9273074	6	32612287	A	G	-0.101138	0.006844	0.475563	48.6454	2.26e-49	81	FALSE	HLA-DQA1	-16331
Asthma	asthma	rs9273075	6	32612288	A	G	-0.101138	0.006844	0.475563	48.6454	2.26e-49	81	FALSE	HLA-DQA1	-16332
Asthma	asthma	rs9273078	6	32612309	T	A	-0.10117	0.006846	0.475829	48.6525	2.23e-49	81	FALSE	HLA-DQA1	-16353
Asthma	asthma	rs9273082	6	32612339	C	T	-0.116389	0.018151	0.475687	9.82905	1.48e-10	81	FALSE	HLA-DQA1	-16383
Asthma	asthma	rs9273083	6	32612343	T	C	-0.105091	0.006433	0.475671	59.2194	6.03e-60	81	FALSE	HLA-DQA1	-16387
Asthma	asthma	rs9273084	6	32612396	T	C	-0.151639	0.006491		119.914	1.22e-120	81	FALSE	HLA-DQA1	-16440
Asthma	asthma	rs6927022	6	32612397	A	G	-0.136391	0.006425		99.2094	6.17e-100	81	FALSE	HLA-DQA1	-16441
Asthma	asthma	rs9273086	6	32612410	C	T	-0.113704	0.015197		13.116	7.66e-14	81	FALSE	HLA-DQA1	-16454
Asthma	asthma	rs62404117	6	32612417	G	A	0.141564	0.013978		23.35	4.47e-24	81	FALSE	HLA-DQA1	-16461
Asthma	asthma	rs200930495	6	32612460	G	A	-0.085499	0.007386		30.2299	5.89e-31	81	FALSE	HLA-DQA1	-16504
Asthma	asthma	rs9273088	6	32612488	A	C	-0.151158	0.006485		119.382	4.15e-120	81	FALSE	HLA-DQA1	-16532
Asthma	asthma	rs9273093	6	32612514	G	A	-0.145796	0.016591		17.7908	1.62e-18	81	FALSE	HLA-DQA1	-16558
Asthma	asthma	rs9273096	6	32612540	G	C	-0.119497	0.015238		14.3322	4.65e-15	81	FALSE	HLA-DQA1	-16584
Asthma	asthma	rs9273098	6	32612556	C	G	-0.120597	0.01524		14.5796	2.63e-15	81	FALSE	HLA-DQA1	-16600
Asthma	asthma	rs9273100	6	32612559	T	G	-0.1201	0.015234		14.477	3.33e-15	81	FALSE	HLA-DQA1	-16603
Asthma	asthma	rs9273101	6	32612564	G	A	-0.119098	0.015238		14.2417	5.73e-15	81	FALSE	HLA-DQA1	-16608
Asthma	asthma	rs9273102	6	32612566	T	C	-0.157901	0.016898		20.0071	9.84e-21	81	FALSE	HLA-DQA1	-16610
Asthma	asthma	rs9273103	6	32612576	G	C	-0.1459	0.016593		17.8112	1.54e-18	81	FALSE	HLA-DQA1	-16620
Asthma	asthma	rs9273104	6	32612595	C	T	-0.146098	0.016601		17.8419	1.44e-18	81	FALSE	HLA-DQA1	-16639
Asthma	asthma	rs9273105	6	32612601	G	A	-0.091704	0.006561		43.6203	2.4e-44	81	FALSE	HLA-DQA1	-16645
Asthma	asthma	rs9273108	6	32612626	C	T	-0.145796	0.016594		17.7852	1.64e-18	81	FALSE	HLA-DQA1	-16670
Asthma	asthma	rs9273110	6	32612633	G	C	-0.145796	0.01659		17.7937	1.61e-18	81	FALSE	HLA-DQA1	-16677
Asthma	asthma	rs9273111	6	32612643	G	A	-0.145796	0.01659		17.7937	1.61e-18	81	FALSE	HLA-DQA1	-16687
Asthma	asthma	rs9273112	6	32612648	A	T	-0.113704	0.015194		13.1208	7.57e-14	81	FALSE	HLA-DQA1	-16692
Asthma	asthma	rs9273114	6	32612664	C	G	-0.113704	0.015197		13.1166	7.64e-14	81	FALSE	HLA-DQA1	-16708
Asthma	asthma	rs9273115	6	32612672	C	A	-0.113704	0.015196		13.1184	7.61e-14	81	FALSE	HLA-DQA1	-16716
Asthma	asthma	rs9273117	6	32612688	A	G	-0.113704	0.015198		13.1149	7.68e-14	81	FALSE	HLA-DQA1	-16732
Asthma	asthma	rs9273118	6	32612691	A	G	-0.113704	0.015197		13.1166	7.64e-14	81	FALSE	HLA-DQA1	-16735
Asthma	asthma	rs9273119	6	32612699	T	A	-0.113704	0.015197		13.1166	7.64e-14	81	FALSE	HLA-DQA1	-16743
Asthma	asthma	rs9273121	6	32612725	C	T	-0.113704	0.015197		13.1166	7.64e-14	81	FALSE	HLA-DQA1	-16769
Asthma	asthma	rs9273122	6	32612726	A	G	-0.113704	0.015197		13.1166	7.64e-14	81	FALSE	HLA-DQA1	-16770
Asthma	asthma	rs9273123	6	32612733	G	A	-0.113704	0.015197		13.1166	7.64e-14	81	FALSE	HLA-DQA1	-16777
Asthma	asthma	rs9273124	6	32612752	A	G	-0.113704	0.015197		13.116	7.66e-14	81	FALSE	HLA-DQA1	-16796
Asthma	asthma	rs9273125	6	32612754	A	G	-0.113704	0.015198		13.1155	7.67e-14	81	FALSE	HLA-DQA1	-16798
Asthma	asthma	rs9273127	6	32612762	C	A	-0.145796	0.016591		17.7908	1.62e-18	81	FALSE	HLA-DQA1	-16806
Asthma	asthma	rs9273128	6	32612769	G	C	-0.145796	0.01659		17.7937	1.61e-18	81	FALSE	HLA-DQA1	-16813
Asthma	asthma	rs9273129	6	32612774	T	A	-0.145796	0.01659		17.7937	1.61e-18	81	FALSE	HLA-DQA1	-16818
Asthma	asthma	rs9273130	6	32612775	G	A	-0.145796	0.01659		17.7937	1.61e-18	81	FALSE	HLA-DQA1	-16819
Asthma	asthma	rs9273132	6	32612800	T	G	-0.113704	0.015197		13.1166	7.64e-14	81	FALSE	HLA-DQA1	-16844
Asthma	asthma	rs9273133	6	32612801	G	C	-0.145796	0.01659		17.7937	1.61e-18	81	FALSE	HLA-DQA1	-16845
Asthma	asthma	rs9273134	6	32612807	C	T	-0.113704	0.015197		13.1166	7.64e-14	81	FALSE	HLA-DQA1	-16851
Asthma	asthma	rs9273135	6	32612816	A	G	-0.113704	0.015195		13.1202	7.58e-14	81	FALSE	HLA-DQA1	-16860
Asthma	asthma	rs9273136	6	32612823	T	C	-0.113704	0.015195		13.1196	7.59e-14	81	FALSE	HLA-DQA1	-16867
Asthma	asthma	rs9273137	6	32612827	G	A	-0.113704	0.015209		13.0964	8.01e-14	81	FALSE	HLA-DQA1	-16871
Asthma	asthma	rs9273138	6	32612843	G	T	-0.066527	0.008331		14.8328	1.47e-15	81	FALSE	HLA-DQA1	-16887
Asthma	asthma	rs9273139	6	32612860	A	G	-0.113704	0.015197		13.1166	7.64e-14	81	FALSE	HLA-DQA1	-16904
Asthma	asthma	rs9273140	6	32612868	T	C	-0.113704	0.015198		13.1149	7.68e-14	81	FALSE	HLA-DQA1	-16912
Asthma	asthma	rs9273141	6	32612883	A	G	-0.113704	0.015197		13.1166	7.64e-14	81	FALSE	HLA-DQA1	-16927
Asthma	asthma	rs9273142	6	32612886	T	C	-0.113704	0.015197		13.1166	7.64e-14	81	FALSE	HLA-DQA1	-16930
Asthma	asthma	rs9273143	6	32612899	T	G	-0.113704	0.015197		13.1166	7.64e-14	81	FALSE	HLA-DQA1	-16943
Asthma	asthma	rs9273144	6	32612915	T	C	-0.082676	0.007585		26.9064	1.24e-27	81	FALSE	HLA-DQA1	-16959
Asthma	asthma	rs9273146	6	32612979	A	T	-0.101075	0.006845	0.475704	48.568	2.7e-49	81	FALSE	HLA-DQA1	-17023
Asthma	asthma	rs9273147	6	32612981	A	G	-0.101104	0.006845	0.475678	48.5971	2.53e-49	81	FALSE	HLA-DQA1	-17025
Asthma	asthma	rs9273156	6	32613050	G	A	-0.101054	0.006849	0.476129	48.4956	3.19e-49	81	FALSE	HLA-DQA1	-17094
Asthma	asthma	rs9273158	6	32613062	G	C	-0.101065	0.006849	0.476097	48.5053	3.12e-49	81	FALSE	HLA-DQA1	-17106
Asthma	asthma	rs9273160	6	32613104	T	G	-0.113704	0.015197		13.1166	7.64e-14	81	FALSE	HLA-DQA1	-17148
Asthma	asthma	rs9273163	6	32613114	G	T	-0.113704	0.015195		13.119	7.6e-14	81	FALSE	HLA-DQA1	-17158
Asthma	asthma	rs9273166	6	32613146	A	G	-0.113704	0.015197		13.1166	7.64e-14	81	FALSE	HLA-DQA1	-17190
Asthma	asthma	rs9273167	6	32613163	C	A	-0.10732	0.006488		60.6896	2.04e-61	81	FALSE	HLA-DQA1	-17207
Asthma	asthma	rs9273168	6	32613173	T	C	-0.113704	0.015197		13.1166	7.64e-14	81	FALSE	HLA-DQA1	-17217
Asthma	asthma	rs9273170	6	32613177	A	G	-0.113704	0.015197		13.1166	7.64e-14	81	FALSE	HLA-DQA1	-17221
Asthma	asthma	rs9273172	6	32613224	A	C	-0.113704	0.015197		13.1172	7.63e-14	81	FALSE	HLA-DQA1	-17268
Asthma	asthma	rs9273174	6	32613237	A	G	-0.145796	0.016589		17.7966	1.6e-18	81	FALSE	HLA-DQA1	-17281
Asthma	asthma	rs9273176	6	32613300	G	A	-0.114801	0.015197		13.3566	4.4e-14	81	FALSE	HLA-DQA1	-17344
Asthma	asthma	rs9273179	6	32613305	A	G	-0.1139	0.015201		13.1524	7.04e-14	81	FALSE	HLA-DQA1	-17349
Asthma	asthma	rs9273184	6	32613322	G	A	-0.106106	0.007288		47.2458	5.68e-48	81	FALSE	HLA-DQA1	-17366
Asthma	asthma	rs9273185	6	32613340	A	G	-0.113704	0.015197		13.1166	7.64e-14	81	FALSE	HLA-DQA1	-17384
Asthma	asthma	rs9273187	6	32613376	C	T	-0.146202	0.016598		17.8716	1.34e-18	81	FALSE	HLA-DQA1	-17420
Asthma	asthma	rs9273188	6	32613384	C	T	-0.113704	0.015197		13.1172	7.63e-14	81	FALSE	HLA-DQA1	-17428
Asthma	asthma	rs9273190	6	32613418	T	A	-0.113204	0.015202		13.0008	9.98e-14	81	FALSE	HLA-DQA1	-17462
Asthma	asthma	rs9273191	6	32613424	C	T	-0.113302	0.015208		13.0114	9.74e-14	81	FALSE	HLA-DQA1	-17468
Asthma	asthma	rs9273192	6	32613437	G	A	-0.0968	0.0154		9.4732	3.36e-10	81	FALSE	HLA-DQA1	-17481
Asthma	asthma	rs9273200	6	32613537	C	T	-0.091904	0.016663		7.44817	3.56e-08	81	FALSE	HLA-DQA1	-17581
Asthma	asthma	rs9273209	6	32613610	C	T	-0.113704	0.015197		13.1166	7.64e-14	81	FALSE	HLA-DQA1	-17654
Asthma	asthma	rs114931587	6	32613618	T	A	-0.118467	0.007025		63.0318	9.29e-64	81	FALSE	HLA-DQA1	-17662
Asthma	asthma	rs9273212	6	32613681	G	T	-0.05974	0.007578		14.4756	3.34e-15	81	FALSE	HLA-DQA1	-17725
Asthma	asthma	rs9273213	6	32613696	T	A	-0.1139	0.015204		13.1473	7.12e-14	81	FALSE	HLA-DQA1	-17740
Asthma	asthma	rs9273215	6	32613712	G	A	-0.150831	0.006484		118.898	1.26e-119	81	FALSE	HLA-DQA1	-17756
Asthma	asthma	rs9273216	6	32613746	C	A	-0.151733	0.006725		111.933	1.17e-112	81	FALSE	HLA-DQA1	-17790
Asthma	asthma	rs9273217	6	32613747	T	G	-0.105261	0.007188		47.7904	1.62e-48	81	FALSE	HLA-DQA1	-17791
Asthma	asthma	rs9273218	6	32613756	C	A	-0.113704	0.015197		13.1172	7.63e-14	81	FALSE	HLA-DQA1	-17800
Asthma	asthma	rs9273220	6	32613759	C	T	-0.113704	0.015197		13.1166	7.64e-14	81	FALSE	HLA-DQA1	-17803
Asthma	asthma	rs9273224	6	32613804	A	T	-0.113704	0.015197		13.1166	7.64e-14	81	FALSE	HLA-DQA1	-17848
Asthma	asthma	rs9273225	6	32613817	A	G	-0.113704	0.015197		13.116	7.66e-14	81	FALSE	HLA-DQA1	-17861
Asthma	asthma	rs9273226	6	32613824	C	T	-0.107715	0.006451		61.8062	1.56e-62	81	FALSE	HLA-DQA1	-17868
Asthma	asthma	rs9273230	6	32613930	T	A	-0.113704	0.015197		13.1166	7.64e-14	81	FALSE	HLA-DQA1	-17974
Asthma	asthma	rs9273231	6	32613937	C	A	-0.113704	0.015197		13.1166	7.64e-14	81	FALSE	HLA-DQA1	-17981
Asthma	asthma	rs9273232	6	32613944	A	T	-0.113704	0.015197		13.1166	7.64e-14	81	FALSE	HLA-DQA1	-17988
Asthma	asthma	rs9273234	6	32613954	A	G	-0.113704	0.015198		13.1155	7.67e-14	81	FALSE	HLA-DQA1	-17998
Asthma	asthma	rs9273235	6	32613957	T	A	-0.113704	0.015198		13.1155	7.67e-14	81	FALSE	HLA-DQA1	-18001
Asthma	asthma	rs9273236	6	32613973	G	C	-0.113704	0.015197		13.1166	7.64e-14	81	FALSE	HLA-DQA1	-18017
Asthma	asthma	rs9273238	6	32613997	A	G	-0.062402	0.007385		16.5116	3.08e-17	81	FALSE	HLA-DQA1	-18041
Asthma	asthma	rs9273239	6	32613998	C	T	-0.113704	0.015197		13.1166	7.64e-14	81	FALSE	HLA-DQA1	-18042
Asthma	asthma	rs9273240	6	32614000	C	T	-0.113704	0.015197		13.1166	7.64e-14	81	FALSE	HLA-DQA1	-18044
Asthma	asthma	rs9273241	6	32614025	C	T	-0.113704	0.015197		13.1166	7.64e-14	81	FALSE	HLA-DQA1	-18069
Asthma	asthma	rs34276369	6	32614037	C	T	-0.118023	0.006807		66.5638	2.73e-67	81	FALSE	HLA-DQA1	-18081
Asthma	asthma	rs9273242	6	32614080	T	C	-0.149738	0.006498		116.703	1.98e-117	81	FALSE	HLA-DQA1	-18124
Asthma	asthma	rs9273243	6	32614091	G	A	-0.113704	0.015197		13.116	7.66e-14	81	FALSE	HLA-DQA1	-18135
Asthma	asthma	rs9273244	6	32614108	A	G	-0.113704	0.015197		13.116	7.66e-14	81	FALSE	HLA-DQA1	-18152
Asthma	asthma	rs9273245	6	32614110	G	A	-0.113704	0.015197		13.116	7.66e-14	81	FALSE	HLA-DQA1	-18154
Asthma	asthma	rs114430970	6	32614158	G	A	-0.185998	0.018678		22.6053	2.48e-23	81	FALSE	HLA-DQA1	-18202
Asthma	asthma	rs9273247	6	32614166	T	C	-0.113704	0.015198		13.1149	7.68e-14	81	FALSE	HLA-DQA1	-18210
Asthma	asthma	rs9273248	6	32614167	T	C	-0.113704	0.015197		13.1166	7.64e-14	81	FALSE	HLA-DQA1	-18211
Asthma	asthma	rs9273249	6	32614168	G	A	-0.113704	0.015197		13.1172	7.63e-14	81	FALSE	HLA-DQA1	-18212
Asthma	asthma	rs9273250	6	32614180	C	T	-0.113704	0.015196		13.1178	7.62e-14	81	FALSE	HLA-DQA1	-18224
Asthma	asthma	rs9273251	6	32614193	A	G	-0.113597	0.015203		13.083	8.26e-14	81	FALSE	HLA-DQA1	-18237
Asthma	asthma	rs9273253	6	32614207	T	G	-0.112596	0.015192		12.8846	1.3e-13	81	FALSE	HLA-DQA1	-18251
Asthma	asthma	rs9273255	6	32614228	A	G	-0.113802	0.015197		13.1379	7.28e-14	81	FALSE	HLA-DQA1	-18272
Asthma	asthma	rs9273257	6	32614240	A	G	-0.112703	0.015207		12.8846	1.3e-13	81	FALSE	HLA-DQA1	-18284
Asthma	asthma	rs9273258	6	32614268	A	G	-0.094601	0.0154		9.07803	8.36e-10	81	FALSE	HLA-DQA1	-18312
Asthma	asthma	rs9273259	6	32614269	T	G	-0.111103	0.015223		12.5181	3.03e-13	81	FALSE	HLA-DQA1	-18313
Asthma	asthma	rs9273260	6	32614270	A	G	-0.111604	0.015221		12.6277	2.36e-13	81	FALSE	HLA-DQA1	-18314
Asthma	asthma	rs564014805	6	32614277	T	A	-0.147204	0.016643		18.012	9.73e-19	81	FALSE	HLA-DQA1	-18321
Asthma	asthma	rs9273261	6	32614284	A	G	-0.113704	0.015196		13.1178	7.62e-14	81	FALSE	HLA-DQA1	-18328
Asthma	asthma	rs9273264	6	32614303	A	G	-0.113704	0.015201		13.1108	7.75e-14	81	FALSE	HLA-DQA1	-18347
Asthma	asthma	rs9273266	6	32614326	G	A	-0.113498	0.015208		13.0549	8.81e-14	81	FALSE	HLA-DQA1	-18370
Asthma	asthma	rs9273267	6	32614330	T	C	-0.1139	0.0152		13.1537	7.02e-14	81	FALSE	HLA-DQA1	-18374
Asthma	asthma	rs9273268	6	32614334	T	C	-0.113802	0.015203		13.1274	7.46e-14	81	FALSE	HLA-DQA1	-18378
Asthma	asthma	rs9273269	6	32614343	G	A	-0.113498	0.015194		13.077	8.37e-14	81	FALSE	HLA-DQA1	-18387
Asthma	asthma	rs9273271	6	32614382	A	C	-0.113704	0.015198		13.1155	7.67e-14	81	FALSE	HLA-DQA1	-18426
Asthma	asthma	rs9273273	6	32614392	G	T	-0.113704	0.015199		13.1137	7.7e-14	81	FALSE	HLA-DQA1	-18436
Asthma	asthma	rs9273274	6	32614405	C	T	-0.1139	0.015202		13.1512	7.06e-14	81	FALSE	HLA-DQA1	-18449
Asthma	asthma	rs9273275	6	32614407	A	G	-0.113998	0.015203		13.1708	6.75e-14	81	FALSE	HLA-DQA1	-18451
Asthma	asthma	rs9273277	6	32614414	T	A	-0.1139	0.015203		13.1492	7.09e-14	81	FALSE	HLA-DQA1	-18458
Asthma	asthma	rs9273278	6	32614415	T	C	-0.113998	0.015205		13.1668	6.81e-14	81	FALSE	HLA-DQA1	-18459
Asthma	asthma	rs9273279	6	32614426	C	T	-0.113704	0.015205		13.1038	7.87e-14	81	FALSE	HLA-DQA1	-18470
Asthma	asthma	rs9273286	6	32614494	G	A	-0.097	0.015405		9.5035	3.14e-10	81	FALSE	HLA-DQA1	-18538
Asthma	asthma	rs9273287	6	32614495	A	G	-0.113802	0.0152		13.1329	7.36e-14	81	FALSE	HLA-DQA1	-18539
Asthma	asthma	rs9273288	6	32614511	T	A	-0.113704	0.015197		13.116	7.66e-14	81	FALSE	HLA-DQA1	-18555
Asthma	asthma	rs9273290	6	32614552	C	T	-0.113704	0.015197		13.116	7.66e-14	81	FALSE	HLA-DQA1	-18596
Asthma	asthma	rs9273291	6	32614555	T	C	-0.113802	0.0152		13.1329	7.36e-14	81	FALSE	HLA-DQA1	-18599
Asthma	asthma	rs9273294	6	32614575	C	A	-0.113704	0.015197		13.1166	7.64e-14	81	FALSE	HLA-DQA1	-18619
Asthma	asthma	rs17843563	6	32614705	T	G	-0.113704	0.015197		13.116	7.66e-14	81	FALSE	HLA-DQA1	-18749
Asthma	asthma	rs17612475	6	32614706	G	A	-0.113704	0.015197		13.116	7.66e-14	81	FALSE	HLA-DQA1	-18750
Asthma	asthma	rs17612482	6	32614726	C	T	-0.113704	0.015197		13.116	7.66e-14	81	FALSE	HLA-DQA1	-18770
Asthma	asthma	rs17612496	6	32614752	T	G	-0.113704	0.015197		13.116	7.66e-14	81	FALSE	HLA-DQA1	-18796
Asthma	asthma	rs114336758	6	32614829	A	C	-0.165497	0.01239		39.9253	1.19e-40	81	FALSE	HLA-DQA1	-18873
Asthma	asthma	rs17843564	6	32614842	A	G	-0.113597	0.015197		13.093	8.07e-14	81	FALSE	HLA-DQA1	3
Asthma	asthma	rs17843565	6	32614847	A	G	-0.113597	0.015197		13.093	8.07e-14	81	FALSE	HLA-DQA1	8
Asthma	asthma	rs17843567	6	32614866	A	G	-0.113704	0.015196		13.1184	7.61e-14	81	FALSE	HLA-DQA1	27
Asthma	asthma	rs17612510	6	32614883	C	T	-0.149919	0.00655		115.16	6.92e-116	81	FALSE	HLA-DQA1	44
Asthma	asthma	rs28375404	6	32614917	C	T	0.1293	0.015561		15.9944	1.01e-16	81	FALSE	HLA-DQA1	78
Asthma	asthma	rs17612518	6	32614927	G	T	-0.113597	0.015195		13.0964	8.01e-14	81	FALSE	HLA-DQA1	88
Asthma	asthma	rs17843568	6	32614941	G	T	-0.114596	0.015206		13.297	5.05e-14	81	FALSE	HLA-DQA1	102
Asthma	asthma	rs17843570	6	32614946	T	G	-0.113704	0.0152		13.1119	7.73e-14	81	FALSE	HLA-DQA1	107
Asthma	asthma	rs770696540	6	32615126	A	G	-0.100804	0.008112		34.6899	2.04e-35	81	FALSE	HLA-DQA1	287
Asthma	asthma	rs550204266	6	32615268	T	C	-0.114703	0.015207		13.3172	4.82e-14	81	FALSE	HLA-DQA1	429
Asthma	asthma	rs17612533	6	32615307	A	G	-0.113498	0.015197		13.0722	8.47e-14	81	FALSE	HLA-DQA1	468
Asthma	asthma	rs17612541	6	32615308	C	T	-0.113498	0.015196		13.0743	8.43e-14	81	FALSE	HLA-DQA1	469
Asthma	asthma	rs17612548	6	32615312	G	A	-0.14954	0.006509		115.995	1.01e-116	81	FALSE	HLA-DQA1	473
Asthma	asthma	rs17612555	6	32615366	G	A	-0.101359	0.006853	0.476552	48.7242	1.89e-49	81	FALSE	HLA-DQA1	527
Asthma	asthma	rs7745002	6	32615421	A	G	-0.117617	0.020923	0.549087	7.71181	1.94e-08	81	FALSE	HLA-DQA1	582
Asthma	asthma	rs17843576	6	32615431	G	A	-0.101163	0.006847	0.475813	48.6321	2.33e-49	81	FALSE	HLA-DQA1	592
Asthma	asthma	rs17612562	6	32615446	T	G	-0.101136	0.006845	0.475633	48.6325	2.33e-49	81	FALSE	HLA-DQA1	607
Asthma	asthma	rs17612583	6	32615470	G	A	-0.101179	0.006846	0.475789	48.6517	2.23e-49	81	FALSE	HLA-DQA1	631
Asthma	asthma	rs17843578	6	32615520	G	A	-0.101119	0.006844	0.475553	48.6292	2.35e-49	81	FALSE	HLA-DQA1	681
Asthma	asthma	rs17612597	6	32615582	A	C	-0.101125	0.006844	0.475515	48.6312	2.34e-49	81	FALSE	HLA-DQA1	743
Asthma	asthma	rs17612604	6	32615597	A	C	-0.101167	0.006845	0.475699	48.6517	2.23e-49	81	FALSE	HLA-DQA1	758
Asthma	asthma	rs17612610	6	32615611	A	T	-0.101109	0.006847	0.475833	48.5798	2.63e-49	81	FALSE	HLA-DQA1	772
Asthma	asthma	rs17612617	6	32615613	G	T	-0.101109	0.006847	0.475833	48.5797	2.63e-49	81	FALSE	HLA-DQA1	774
Asthma	asthma	rs772081778	6	32615636	A	G	-0.124904	0.011283		27.7235	1.89e-28	81	FALSE	HLA-DQA1	797
Asthma	asthma	rs17843581	6	32615638	A	C	-0.101126	0.006844	0.475601	48.6294	2.35e-49	81	FALSE	HLA-DQA1	799
Asthma	asthma	rs17843582	6	32615651	G	A	-0.101104	0.006844	0.475608	48.6061	2.48e-49	81	FALSE	HLA-DQA1	812
Asthma	asthma	rs17843584	6	32615668	G	T	-0.101148	0.006846	0.47588	48.6258	2.37e-49	81	FALSE	HLA-DQA1	829
Asthma	asthma	rs17612640	6	32615754	G	A	-0.101038	0.006847	0.475929	48.5102	3.09e-49	81	FALSE	HLA-DQA1	915
Asthma	asthma	rs17843586	6	32615801	A	G	-0.101149	0.006854	0.476655	48.5146	3.06e-49	81	FALSE	HLA-DQA1	962
Asthma	asthma	rs17843587	6	32615802	C	T	-0.10105	0.006852	0.476481	48.4494	3.55e-49	81	FALSE	HLA-DQA1	963
Asthma	asthma	rs17843588	6	32615807	A	G	-0.101224	0.006852	0.47653	48.61	2.45e-49	81	FALSE	HLA-DQA1	968
Asthma	asthma	rs17612654	6	32615813	C	T	-0.113204	0.015206		12.9932	1.02e-13	81	FALSE	HLA-DQA1	974
Asthma	asthma	rs17612661	6	32615814	A	G	-0.113802	0.015209		13.1178	7.62e-14	81	FALSE	HLA-DQA1	975
Asthma	asthma	rs17612669	6	32615816	G	A	-0.105701	0.015189		11.4482	3.56e-12	81	FALSE	HLA-DQA1	977
Asthma	asthma	rs17612676	6	32615841	C	A	-0.113704	0.0152		13.1113	7.74e-14	81	FALSE	HLA-DQA1	1002
Asthma	asthma	rs17843589	6	32615843	T	A	-0.113802	0.015206		13.1238	7.52e-14	81	FALSE	HLA-DQA1	1004
Asthma	asthma	rs17843590	6	32615850	A	G	-0.116796	0.015291		13.638	2.3e-14	81	FALSE	HLA-DQA1	1011
Asthma	asthma	rs17843591	6	32615856	T	C	-0.113802	0.0152		13.1329	7.36e-14	81	FALSE	HLA-DQA1	1017
Asthma	asthma	rs17843592	6	32615863	A	G	-0.113597	0.015201		13.0869	8.19e-14	81	FALSE	HLA-DQA1	1024
Asthma	asthma	rs17612683	6	32615877	A	G	-0.113704	0.015199		13.1131	7.71e-14	81	FALSE	HLA-DQA1	1038
Asthma	asthma	rs9368731	6	32615903	A	G	-0.141699	0.017236		15.6726	2.13e-16	81	FALSE	HLA-DQA1	1064
Asthma	asthma	rs17612690	6	32615918	A	C	-0.1113	0.015261		12.5005	3.16e-13	81	FALSE	HLA-DQA1	1079
Asthma	asthma	rs17612697	6	32615919	G	A	-0.112998	0.015247		12.8846	1.3e-13	81	FALSE	HLA-DQA1	1080
Asthma	asthma	rs17612712	6	32615945	A	T	-0.14417	0.006712		101.557	2.77e-102	81	FALSE	HLA-DQA1	1106
Asthma	asthma	rs17843593	6	32615950	T	C	-0.118201	0.015514		13.5723	2.68e-14	81	FALSE	HLA-DQA1	1111
Asthma	asthma	rs17843594	6	32615952	T	C	-0.116502	0.01563		13.0232	9.48e-14	81	FALSE	HLA-DQA1	1113
Asthma	asthma	rs17843595	6	32615971	T	A	-0.116297	0.019349		8.72045	1.9e-09	81	FALSE	HLA-DQA1	1132
Asthma	asthma	rs572019305	6	32619455	A	C	-0.115398	0.007576		51.6127	2.44e-52	81	FALSE	HLA-DQA1	4616
Asthma	asthma	rs17843600	6	32620148	T	G	-0.118503	0.015384		13.8563	1.39e-14	81	FALSE	HLA-DQA1	5309
Asthma	asthma	rs17612748	6	32620174	A	G	-0.113704	0.015198		13.1155	7.67e-14	81	FALSE	HLA-DQA1	5335
Asthma	asthma	rs41269974	6	32620202	G	A	-0.194596	0.019353		23.0294	9.35e-24	81	FALSE	HLA-DQA1	5363
Asthma	asthma	rs17843603	6	32620241	G	A	-0.113704	0.015198		13.1155	7.67e-14	81	FALSE	HLA-DQA1	5402
Asthma	asthma	rs9348889	6	32620255	T	C	-0.145796	0.016589		17.7966	1.6e-18	81	FALSE	HLA-DQA1	5416
Asthma	asthma	rs9348890	6	32620256	G	C	-0.145796	0.016589		17.7966	1.6e-18	81	FALSE	HLA-DQA1	5417
Asthma	asthma	rs17843605	6	32620391	G	T	-0.113704	0.015198		13.1155	7.67e-14	81	FALSE	HLA-DQA1	5552
Asthma	asthma	rs17843606	6	32620399	G	T	-0.113704	0.015198		13.1149	7.68e-14	81	FALSE	HLA-DQA1	5560
Asthma	asthma	rs2856713	6	32620422	G	T	-0.113097	0.015477		12.5473	2.84e-13	81	FALSE	HLA-DQA1	5583
Asthma	asthma	rs17843607	6	32620435	G	A	-0.113704	0.015198		13.1149	7.68e-14	81	FALSE	HLA-DQA1	5596
Asthma	asthma	rs17612809	6	32620459	C	T	-0.113704	0.015198		13.1149	7.68e-14	81	FALSE	HLA-DQA1	5620
Asthma	asthma	rs17612816	6	32620469	T	G	-0.101608	0.006959		47.5172	3.04e-48	81	FALSE	HLA-DQA1	5630
Asthma	asthma	rs2858878	6	32620487	T	G	-0.113097	0.015477		12.5473	2.84e-13	81	FALSE	HLA-DQA1	5648
Asthma	asthma	rs17612831	6	32620507	A	T	-0.113704	0.015198		13.1149	7.68e-14	81	FALSE	HLA-DQA1	5668
Asthma	asthma	rs17843609	6	32620513	T	C	-0.113704	0.015198		13.1155	7.67e-14	81	FALSE	HLA-DQA1	5674
Asthma	asthma	rs17843610	6	32620529	T	C	-0.113704	0.015198		13.1155	7.67e-14	81	FALSE	HLA-DQA1	5690
Asthma	asthma	rs17843611	6	32620531	T	C	-0.113704	0.015198		13.1149	7.68e-14	81	FALSE	HLA-DQA1	5692
Asthma	asthma	rs17843612	6	32620536	C	A	-0.15108	0.006875		106.256	5.55e-107	81	FALSE	HLA-DQA1	5697
Asthma	asthma	rs17612838	6	32620538	G	C	-0.113704	0.015198		13.1155	7.67e-14	81	FALSE	HLA-DQA1	5699
Asthma	asthma	rs17612845	6	32620541	G	A	-0.087599	0.015365		7.91341	1.22e-08	81	FALSE	HLA-DQA1	5702
Asthma	asthma	rs2858877	6	32620549	C	A	-0.134348	0.022671	0.808313	8.49623	3.19e-09	81	FALSE	HLA-DQA1	5710
Asthma	asthma	rs17612858	6	32620622	A	T	-0.150994	0.006487		119.056	8.8e-120	81	FALSE	HLA-DQA1	5783
Asthma	asthma	rs17843613	6	32620658	C	T	-0.113704	0.015198		13.1149	7.68e-14	81	FALSE	HLA-DQA1	5819
Asthma	asthma	rs17843614	6	32620661	T	G	-0.109348	0.006439		63.9032	1.25e-64	81	FALSE	HLA-DQA1	5822
Asthma	asthma	rs17843615	6	32620663	T	C	-0.113704	0.015198		13.1149	7.68e-14	81	FALSE	HLA-DQA1	5824
Asthma	asthma	rs17843616	6	32620667	T	C	-0.113704	0.015198		13.1149	7.68e-14	81	FALSE	HLA-DQA1	5828
Asthma	asthma	rs9394107	6	32620720	A	G	-0.112998	0.015466		12.5426	2.87e-13	81	FALSE	HLA-DQA1	5881
Asthma	asthma	rs17612865	6	32620723	G	T	-0.113704	0.015199		13.1137	7.7e-14	81	FALSE	HLA-DQA1	5884
Asthma	asthma	rs539260903	6	32620724	C	T	-0.140596	0.010934		37.0721	8.47e-38	81	FALSE	HLA-DQA1	5885
Asthma	asthma	rs17612872	6	32620726	T	C	-0.113704	0.015198		13.1143	7.69e-14	81	FALSE	HLA-DQA1	5887
Asthma	asthma	rs17612878	6	32620733	G	T	-0.113802	0.015196		13.1398	7.25e-14	81	FALSE	HLA-DQA1	5894
Asthma	asthma	rs17612887	6	32620739	C	T	-0.1134	0.015199		13.0478	8.96e-14	81	FALSE	HLA-DQA1	5900
Asthma	asthma	rs17843618	6	32620743	A	T	-0.113704	0.015198		13.1149	7.68e-14	81	FALSE	HLA-DQA1	5904
Asthma	asthma	rs17843619	6	32620775	C	A	-0.150607	0.006477		118.819	1.52e-119	81	FALSE	HLA-DQA1	5936
Asthma	asthma	rs17843621	6	32620827	C	T	-0.113704	0.015198		13.1149	7.68e-14	81	FALSE	HLA-DQA1	5988
Asthma	asthma	rs17612893	6	32620836	A	T	-0.113704	0.015199		13.1131	7.71e-14	81	FALSE	HLA-DQA1	5997
Asthma	asthma	rs17612900	6	32620838	G	C	-0.090407	0.006969		37.7144	1.93e-38	81	FALSE	HLA-DQA1	5999
Asthma	asthma	rs17612907	6	32620852	G	A	-0.139979	0.006897		90.7951	1.6e-91	81	FALSE	HLA-DQA1	6013
Asthma	asthma	rs17843624	6	32620885	A	T	-0.113704	0.015197		13.116	7.66e-14	81	FALSE	HLA-DQA1	6046
Asthma	asthma	rs17843625	6	32620909	A	G	-0.128296	0.01532		16.2322	5.86e-17	81	FALSE	HLA-DQA1	6070
Asthma	asthma	rs17612928	6	32620976	A	G	-0.149557	0.006491		116.691	2.04e-117	81	FALSE	HLA-DQA1	6137
Asthma	asthma	rs17612935	6	32620992	A	G	-0.113998	0.015203		13.1708	6.75e-14	81	FALSE	HLA-DQA1	6153
Asthma	asthma	rs17612942	6	32620999	A	G	-0.096201	0.01636		8.37541	4.21e-09	81	FALSE	HLA-DQA1	6160
Asthma	asthma	rs17843654	6	32621378	T	A	-0.114203	0.015216		13.1943	6.39e-14	81	FALSE	HLA-DQB1	5866
Asthma	asthma	rs17843657	6	32621460	A	G	-0.137464	0.00692		87.039	9.14e-88	81	FALSE	HLA-DQB1	5784
Asthma	asthma	rs17843658	6	32621467	C	T	-0.108971	0.00694		54.7816	1.65e-55	81	FALSE	HLA-DQB1	5777
Asthma	asthma	rs17613153	6	32621505	A	G	-0.113998	0.015195		13.1831	6.56e-14	81	FALSE	HLA-DQB1	5739
Asthma	asthma	rs17613167	6	32621513	A	T	-0.114301	0.015202		13.2391	5.77e-14	81	FALSE	HLA-DQB1	5731
Asthma	asthma	rs17613174	6	32621515	T	A	-0.114203	0.0152		13.2198	6.03e-14	81	FALSE	HLA-DQB1	5729
Asthma	asthma	rs17843661	6	32621526	G	C	-0.113998	0.015201		13.1742	6.7e-14	81	FALSE	HLA-DQB1	5718
Asthma	asthma	rs17843662	6	32621529	C	A	-0.113998	0.015201		13.1742	6.7e-14	81	FALSE	HLA-DQB1	5715
Asthma	asthma	rs17613181	6	32621550	A	G	-0.112802	0.015211		12.8987	1.26e-13	81	FALSE	HLA-DQB1	5694
Asthma	asthma	rs17843671	6	32621682	C	T	-0.114096	0.015213		13.1763	6.66e-14	81	FALSE	HLA-DQB1	5562
Asthma	asthma	rs17613243	6	32621683	A	G	-0.114596	0.015199		13.3079	4.92e-14	81	FALSE	HLA-DQB1	5561
Asthma	asthma	rs17613250	6	32621699	A	C	-0.114096	0.015208		13.1845	6.54e-14	81	FALSE	HLA-DQB1	5545
Asthma	asthma	rs17613257	6	32621726	C	T	-0.114596	0.015205		13.2979	5.04e-14	81	FALSE	HLA-DQB1	5518
Asthma	asthma	rs17613264	6	32621727	A	G	-0.1139	0.015204		13.1473	7.12e-14	81	FALSE	HLA-DQB1	5517
Asthma	asthma	rs17843676	6	32621759	C	G	-0.113704	0.015197		13.116	7.66e-14	81	FALSE	HLA-DQB1	5485
Asthma	asthma	rs17613271	6	32621778	A	G	-0.113704	0.015197		13.116	7.66e-14	81	FALSE	HLA-DQB1	5466
Asthma	asthma	rs17613278	6	32621810	T	G	-0.113802	0.015198		13.136	7.31e-14	81	FALSE	HLA-DQB1	5434
Asthma	asthma	rs17613285	6	32621828	G	A	-0.114096	0.015198		13.2007	6.3e-14	81	FALSE	HLA-DQB1	5416
Asthma	asthma	rs17613292	6	32621861	G	A	-0.114096	0.015206		13.188	6.49e-14	81	FALSE	HLA-DQB1	5383
Asthma	asthma	rs17843679	6	32621888	A	G	-0.115603	0.015331		13.3097	4.9e-14	81	FALSE	HLA-DQB1	5356
Asthma	asthma	rs17843680	6	32621893	A	G	-0.1166	0.015326		13.5366	2.91e-14	81	FALSE	HLA-DQB1	5351
Asthma	asthma	rs17613299	6	32621901	C	G	-0.1162	0.01529		13.5079	3.11e-14	81	FALSE	HLA-DQB1	5343
Asthma	asthma	rs17613305	6	32621908	T	C	-0.117401	0.015291		13.7708	1.7e-14	81	FALSE	HLA-DQB1	5336
Asthma	asthma	rs17613312	6	32621911	G	A	-0.117499	0.015302		13.7735	1.68e-14	81	FALSE	HLA-DQB1	5333
Asthma	asthma	rs17843681	6	32621928	G	A	-0.114498	0.015339		13.059	8.73e-14	81	FALSE	HLA-DQB1	5316
Asthma	asthma	rs17843682	6	32621932	T	C	-0.115496	0.015332		13.2854	5.18e-14	81	FALSE	HLA-DQB1	5312
Asthma	asthma	rs17843683	6	32621947	G	C	-0.114596	0.015509		12.8113	1.54e-13	81	FALSE	HLA-DQB1	5297
Asthma	asthma	rs17843684	6	32621948	G	A	-0.119701	0.015522		13.8867	1.3e-14	81	FALSE	HLA-DQB1	5296
Asthma	asthma	rs17613326	6	32621949	G	C	-0.120198	0.015494		14.0424	9.07e-15	81	FALSE	HLA-DQB1	5295
Asthma	asthma	rs17613340	6	32621966	A	G	-0.1271	0.015319		15.9482	1.13e-16	81	FALSE	HLA-DQB1	5278
Asthma	asthma	rs17843692	6	32622103	A	G	-0.113704	0.015197		13.116	7.66e-14	81	FALSE	HLA-DQB1	5141
Asthma	asthma	rs17613381	6	32622130	C	T	-0.113704	0.015198		13.1155	7.67e-14	81	FALSE	HLA-DQB1	5114
Asthma	asthma	rs17613395	6	32622167	T	A	-0.1134	0.015212		13.0265	9.41e-14	81	FALSE	HLA-DQB1	5077
Asthma	asthma	rs17843694	6	32622173	T	C	-0.113704	0.015215		13.0874	8.18e-14	81	FALSE	HLA-DQB1	5071
Asthma	asthma	rs17843696	6	32622178	A	G	-0.113802	0.015202		13.1299	7.42e-14	81	FALSE	HLA-DQB1	5066
Asthma	asthma	rs17613410	6	32622186	T	C	-0.113498	0.015195		13.0749	8.42e-14	81	FALSE	HLA-DQB1	5058
Asthma	asthma	rs17613417	6	32622190	A	G	-0.113704	0.015195		13.119	7.6e-14	81	FALSE	HLA-DQB1	5054
Asthma	asthma	rs17613424	6	32622195	G	T	-0.113704	0.015198		13.1149	7.68e-14	81	FALSE	HLA-DQB1	5049
Asthma	asthma	rs17613431	6	32622203	G	T	-0.113704	0.015197		13.1172	7.63e-14	81	FALSE	HLA-DQB1	5041
Asthma	asthma	rs17843699	6	32622238	A	G	-0.113704	0.015197		13.116	7.66e-14	81	FALSE	HLA-DQB1	5006
Asthma	asthma	rs17843701	6	32622256	G	T	-0.118165	0.006604		70.8128	1.54e-71	81	FALSE	HLA-DQB1	4988
Asthma	asthma	rs17613437	6	32622282	T	C	-0.0967	0.006767		45.5527	2.8e-46	81	FALSE	HLA-DQB1	4962
Asthma	asthma	rs17843708	6	32622396	T	A	-0.113704	0.015195		13.1202	7.58e-14	81	FALSE	HLA-DQB1	4848
Asthma	asthma	rs17843709	6	32622409	T	G	-0.113802	0.015205		13.1244	7.51e-14	81	FALSE	HLA-DQB1	4835
Asthma	asthma	rs9273306	6	32622928	G	A	-0.116404	0.015236		13.644	2.27e-14	81	FALSE	HLA-DQB1	4316
Asthma	asthma	rs9273307	6	32622929	T	C	-0.115398	0.015229		13.4342	3.68e-14	81	FALSE	HLA-DQB1	4315
Asthma	asthma	rs9273309	6	32622949	T	G	-0.113802	0.015197		13.1373	7.29e-14	81	FALSE	HLA-DQB1	4295
Asthma	asthma	rs9273311	6	32622967	G	A	-0.113704	0.015199		13.1137	7.7e-14	81	FALSE	HLA-DQB1	4277
Asthma	asthma	rs9273312	6	32622973	C	T	-0.113704	0.015198		13.1143	7.69e-14	81	FALSE	HLA-DQB1	4271
Asthma	asthma	rs9273313	6	32622979	T	C	-0.113704	0.015197		13.116	7.66e-14	81	FALSE	HLA-DQB1	4265
Asthma	asthma	rs9273314	6	32622986	T	C	-0.113704	0.015198		13.1149	7.68e-14	81	FALSE	HLA-DQB1	4258
Asthma	asthma	rs9273315	6	32622990	C	T	-0.113498	0.015205		13.0595	8.72e-14	81	FALSE	HLA-DQB1	4254
Asthma	asthma	rs9273317	6	32623003	T	C	-0.113704	0.015194		13.122	7.55e-14	81	FALSE	HLA-DQB1	4241
Asthma	asthma	rs9273318	6	32623004	T	C	-0.113704	0.015196		13.1184	7.61e-14	81	FALSE	HLA-DQB1	4240
Asthma	asthma	rs9273319	6	32623050	C	T	-0.113498	0.0152		13.0663	8.58e-14	81	FALSE	HLA-DQB1	4194
Asthma	asthma	rs9273320	6	32623072	A	G	-0.101172	0.006846	0.475741	48.6531	2.22e-49	81	FALSE	HLA-DQB1	4172
Asthma	asthma	rs9273321	6	32623096	A	G	-0.101139	0.006845	0.475677	48.6305	2.34e-49	81	FALSE	HLA-DQB1	4148
Asthma	asthma	rs9273325	6	32623193	G	A	-0.051624	0.008404		9.07749	8.37e-10	81	FALSE	HLA-DQB1	4051
Asthma	asthma	rs2395228	6	32623223	A	C	-0.068611	0.009043		13.4661	3.42e-14	81	FALSE	HLA-DQB1	4021
Asthma	asthma	rs9273328	6	32623233	G	A	-0.10094	0.006845	0.475702	48.4424	3.61e-49	81	FALSE	HLA-DQB1	4011
Asthma	asthma	rs9273331	6	32623307	C	T	-0.100975	0.006846	0.475782	48.4649	3.43e-49	81	FALSE	HLA-DQB1	3937
Asthma	asthma	rs9273332	6	32623317	A	T	-0.101029	0.006847	0.475954	48.493	3.21e-49	81	FALSE	HLA-DQB1	3927
Asthma	asthma	rs9273333	6	32623325	T	C	-0.10109	0.006847	0.475988	48.5511	2.81e-49	81	FALSE	HLA-DQB1	3919
Asthma	asthma	rs9273335	6	32623348	A	G	-0.104113	0.005532	0.475815	78.2181	6.05e-79	81	FALSE	HLA-DQB1	3896
Asthma	asthma	rs9273337	6	32623377	C	T	-0.101311	0.006846	0.475817	48.7808	1.66e-49	81	FALSE	HLA-DQB1	3867
Asthma	asthma	rs9273338	6	32623393	A	T	-0.101704	0.00505	0.476185	89.4149	3.85e-90	81	FALSE	HLA-DQB1	3851
Asthma	asthma	rs9273343	6	32623445	T	C	-0.101352	0.006852	0.476198	48.7409	1.82e-49	81	FALSE	HLA-DQB1	3799
Asthma	asthma	rs9273344	6	32623458	T	C	-0.101199	0.006851	0.476726	48.5981	2.52e-49	81	FALSE	HLA-DQB1	3786
Asthma	asthma	rs9273346	6	32623475	C	G	-0.113704	0.015198		13.1155	7.67e-14	81	FALSE	HLA-DQB1	3769
Asthma	asthma	rs9273348	6	32623487	T	G	-0.13116	0.006964		78.3543	4.42e-79	81	FALSE	HLA-DQB1	3757
Asthma	asthma	rs567302488	6	32624377	G	A	-0.133298	0.00783		64.2081	6.19e-65	81	FALSE	HLA-DQB1	2867
Asthma	asthma	rs112391576	6	32624660	T	C	-0.111103	0.006604		62.7262	1.88e-63	81	FALSE	HLA-DQB1	2584
Asthma	asthma	rs74824383	6	32624731	A	G	-0.147126	0.006599		109.307	4.93e-110	81	FALSE	HLA-DQB1	2513
Asthma	asthma	rs35983205	6	32624829	T	C	-0.113704	0.015197		13.1166	7.64e-14	81	FALSE	HLA-DQB1	2415
Asthma	asthma	rs113663338	6	32624847	G	T	-0.152541	0.006579		118.143	7.2e-119	81	FALSE	HLA-DQB1	2397
Asthma	asthma	rs547454879	6	32625324	A	G	-0.138596	0.008409		60.2561	5.55e-61	81	FALSE	HLA-DQB1	1920
Asthma	asthma	rs9273349	6	32625869	T	C	-0.150065	0.006757		108.49	3.23e-109	81	FALSE	HLA-DQB1	1375
Asthma	asthma	rs9273350	6	32625885	C	G	-0.113704	0.015197		13.1172	7.63e-14	81	FALSE	HLA-DQB1	1359
Asthma	asthma	rs9273351	6	32625906	T	C	-0.1139	0.015206		13.1448	7.16e-14	81	FALSE	HLA-DQB1	1338
Asthma	asthma	rs9273352	6	32625928	G	T	-0.113704	0.015197		13.1172	7.63e-14	81	FALSE	HLA-DQB1	1316
Asthma	asthma	rs9273354	6	32625952	C	G	-0.132475	0.006387		94.785	1.64e-95	81	FALSE	HLA-DQB1	1292
Asthma	asthma	rs9273355	6	32625960	A	G	-0.113704	0.015197		13.116	7.66e-14	81	FALSE	HLA-DQB1	1284
Asthma	asthma	rs9273356	6	32625989	A	G	-0.113704	0.015197		13.116	7.66e-14	81	FALSE	HLA-DQB1	1255
Asthma	asthma	rs28442287	6	32626007	C	T	0.085651	0.010249	0.876589	16.17	6.76e-17	81	FALSE	HLA-DQB1	1237
Asthma	asthma	rs9273358	6	32626019	C	T	-0.042951	0.007222	0.65354	8.55107	2.81e-09	81	FALSE	HLA-DQB1	1225
Asthma	asthma	rs6905775	6	32626021	G	A	-0.090511	0.014079	0.823134	9.87647	1.33e-10	81	FALSE	HLA-DQB1	1223
Asthma	asthma	rs28633132	6	32626053	A	T	0.111166	0.006986	0.806311	56.2442	5.7e-57	81	FALSE	HLA-DQB1	1191
Asthma	asthma	rs9273363	6	32626272	C	A	-0.096593	0.009338	0.72253	24.323	4.75e-25	81	FALSE	HLA-DQB1	972
Asthma	asthma	rs9273364	6	32626302	T	G	-0.09658	0.009327	0.722484	24.3705	4.26e-25	81	FALSE	HLA-DQB1	942
Asthma	asthma	rs28407950	6	32626348	C	T	0.131979	0.019354	0.654951	11.0227	9.49e-12	81	FALSE	HLA-DQB1	896
Asthma	asthma	rs9273366	6	32626382	G	T	-0.076257	0.0085		18.5079	3.11e-19	81	FALSE	HLA-DQB1	862
Asthma	asthma	rs34004019	6	32626403	A	G	0.138147	0.019774	0.662092	11.5325	2.93e-12	81	FALSE	HLA-DQB1	841
Asthma	asthma	rs9273367	6	32626438	A	T	-0.104173	0.007581	0.721123	42.1996	6.32e-43	81	FALSE	HLA-DQB1	806
Asthma	asthma	rs28414666	6	32626451	G	A	0.133025	0.014219	0.683414	20.0515	8.88e-21	81	FALSE	HLA-DQB1	793
Asthma	asthma	rs9273368	6	32626475	G	A	-0.09673	0.009466	0.722169	23.7582	1.74e-24	81	FALSE	HLA-DQB1	769
Asthma	asthma	rs9273370	6	32626492	G	A	-0.076359	0.006851	0.515469	28.0904	8.12e-29	81	FALSE	HLA-DQB1	752
Asthma	asthma	rs28672722	6	32626537	G	T	0.130747	0.01422	0.672619	19.3989	3.99e-20	81	FALSE	HLA-DQB1	707
Asthma	asthma	rs9273371	6	32626565	C	T	-0.057854	0.007149		15.2121	6.14e-16	81	FALSE	HLA-DQB1	679
Asthma	asthma	rs9273372	6	32626590	C	G	-0.101128	0.006844	0.475565	48.634	2.32e-49	81	FALSE	HLA-DQB1	654
Asthma	asthma	rs9273373	6	32626601	A	G	-0.101135	0.006844	0.475568	48.6409	2.29e-49	81	FALSE	HLA-DQB1	643
Asthma	asthma	rs9273374	6	32626614	A	G	-0.101111	0.006845	0.475633	48.6086	2.46e-49	81	FALSE	HLA-DQB1	630
Asthma	asthma	rs34386495	6	32626730	C	T	0.054562	0.009078	0.836514	8.72006	1.91e-09	81	FALSE	HLA-DQB1	514
Asthma	asthma	rs28718232	6	32626750	A	G	0.133102	0.01403	0.683197	20.595	2.54e-21	81	FALSE	HLA-DQB1	494
Asthma	asthma	rs9273376	6	32626801	C	T	-0.114203	0.015206		13.2102	6.16e-14	81	FALSE	HLA-DQB1	443
Asthma	asthma	rs78556970	6	32626865	A	C	-0.1139	0.015202		13.1512	7.06e-14	81	FALSE	HLA-DQB1	379
Asthma	asthma	rs9273380	6	32626895	G	A	-0.113704	0.015208		13.0992	7.96e-14	81	FALSE	HLA-DQB1	349
Asthma	asthma	rs4713571	6	32626899	G	T	-0.094255	0.007105		39.3955	4.02e-40	81	FALSE	HLA-DQB1	345
Asthma	asthma	rs36206058	6	32626920	C	G	-0.114096	0.015205		13.1894	6.47e-14	81	FALSE	HLA-DQB1	324
Asthma	asthma	rs9273382	6	32626925	A	G	-0.1139	0.015207		13.1435	7.19e-14	81	FALSE	HLA-DQB1	319
Asthma	asthma	rs4713572	6	32626952	T	C	-0.099999	0.016305		9.05158	8.88e-10	81	FALSE	HLA-DQB1	292
Asthma	asthma	rs9273386	6	32626977	T	C	-0.115398	0.015307		13.3051	4.95e-14	81	FALSE	HLA-DQB1	267
Asthma	asthma	rs9273390	6	32627042	G	C	-0.115799	0.01785		10.044	9.04e-11	81	FALSE	HLA-DQB1	202
Asthma	asthma	rs9273391	6	32627043	A	G	-0.113802	0.019809		8.02499	9.44e-09	81	FALSE	HLA-DQB1	201
Asthma	asthma	rs28579922	6	32627044	G	A	0.084056	0.010227	0.874946	15.6662	2.16e-16	81	FALSE	HLA-DQB1	200
Asthma	asthma	rs9273393	6	32627050	G	A	-0.102147	0.008296	0.78788	34.0718	8.48e-35	81	FALSE	HLA-DQB1	194
Asthma	asthma	rs9273395	6	32627094	C	T	-0.111497	0.016528		10.8026	1.58e-11	81	FALSE	HLA-DQB1	150
Asthma	asthma	rs9273396	6	32627105	T	A	-0.101169	0.006849	0.476045	48.5995	2.51e-49	81	FALSE	HLA-DQB1	139
Asthma	asthma	rs9273397	6	32627109	A	G	-0.101135	0.006847	0.475902	48.5958	2.54e-49	81	FALSE	HLA-DQB1	135
Asthma	asthma	rs9273398	6	32627115	G	T	-0.101057	0.006846	0.475825	48.5355	2.91e-49	81	FALSE	HLA-DQB1	129
Asthma	asthma	rs9273399	6	32627117	C	A	-0.101041	0.006846	0.475783	48.5192	3.03e-49	81	FALSE	HLA-DQB1	127
Asthma	asthma	rs9273401	6	32627129	A	G	-0.180503	0.022847		14.5353	2.92e-15	81	FALSE	HLA-DQB1	115
Asthma	asthma	rs9273402	6	32627155	G	A	-0.042295	0.006988	0.595327	8.83382	1.47e-09	81	FALSE	HLA-DQB1	89
Asthma	asthma	rs9273404	6	32627160	A	G	-0.154539	0.006761		114.84	1.45e-115	81	FALSE	HLA-DQB1	84
Asthma	asthma	rs9273405	6	32627175	A	C	-0.113704	0.015199		13.1125	7.72e-14	81	FALSE	HLA-DQB1	69
Asthma	asthma	rs9273406	6	32627180	G	C	-0.113802	0.015194		13.1423	7.21e-14	81	FALSE	HLA-DQB1	64
Asthma	asthma	rs9273407	6	32627211	T	C	-0.113704	0.015202		13.1084	7.79e-14	81	FALSE	HLA-DQB1	33
Asthma	asthma	rs9273408	6	32627221	A	G	-0.0895	0.012748	0.783814	11.6398	2.29e-12	81	FALSE	HLA-DQB1	23
Asthma	asthma	rs9273409	6	32627235	C	T	-0.113704	0.0152		13.1119	7.73e-14	81	FALSE	HLA-DQB1	9
Asthma	asthma	rs9273410	6	32627250	C	A	-0.12501	0.006618		78.7918	1.62e-79	81	FALSE	HLA-DQB1	-6
Asthma	asthma	rs9273411	6	32627260	G	A	-0.051606	0.007379	0.691849	11.5559	2.78e-12	81	FALSE	HLA-DQB1	-16
Asthma	asthma	rs9273412	6	32627263	T	C	-0.113704	0.0152		13.1119	7.73e-14	81	FALSE	HLA-DQB1	-19
Asthma	asthma	rs9273413	6	32627292	A	G	-0.113704	0.0152		13.1119	7.73e-14	81	FALSE	HLA-DQB1	-48
Asthma	asthma	rs9273414	6	32627299	A	T	-0.113704	0.0152		13.1119	7.73e-14	81	FALSE	HLA-DQB1	-55
Asthma	asthma	rs9273415	6	32627310	C	T	-0.107867	0.006617		58.9757	1.06e-59	81	FALSE	HLA-DQB1	-66
Asthma	asthma	rs9273416	6	32627321	T	G	-0.113704	0.0152		13.1119	7.73e-14	81	FALSE	HLA-DQB1	-77
Asthma	asthma	rs9273417	6	32627352	A	G	-0.101324	0.006856	0.477068	48.646	2.26e-49	81	FALSE	HLA-DQB1	-108
Asthma	asthma	rs9273418	6	32627362	A	C	-0.101306	0.006856	0.47707	48.6293	2.35e-49	81	FALSE	HLA-DQB1	-118
Asthma	asthma	rs9273419	6	32627365	T	C	-0.100943	0.006855	0.477098	48.3066	4.94e-49	81	FALSE	HLA-DQB1	-121
Asthma	asthma	rs9273424	6	32627394	C	T	-0.101137	0.006851	0.476231	48.5493	2.82e-49	81	FALSE	HLA-DQB1	-150
Asthma	asthma	rs9273425	6	32627396	C	T	-0.101089	0.006849	0.476042	48.5311	2.94e-49	81	FALSE	HLA-DQB1	-152
Asthma	asthma	rs9273426	6	32627434	A	C	-0.10082	0.006852	0.476596	48.2345	5.83e-49	81	FALSE	HLA-DQB1	-190
Asthma	asthma	rs9273427	6	32627441	A	C	-0.100806	0.006851	0.476844	48.2309	5.88e-49	81	FALSE	HLA-DQB1	-197
Asthma	asthma	rs1056318	6	32627450	G	A	-0.050573	0.007378	0.692355	11.1295	7.42e-12	81	FALSE	HLA-DQB1	-206
Asthma	asthma	rs9273430	6	32627460	T	G	-0.113704	0.015201		13.1108	7.75e-14	81	FALSE	HLA-DQB1	-216
Asthma	asthma	rs1064173	6	32627480	G	A	-0.091284	0.007204		36.032	9.29e-37	81	FALSE	HLA-DQB1	-236
Asthma	asthma	rs9273432	6	32627485	T	C	-0.113704	0.0152		13.1113	7.74e-14	81	FALSE	HLA-DQB1	-241
Asthma	asthma	rs9273433	6	32627489	A	G	-0.113704	0.0152		13.1119	7.73e-14	81	FALSE	HLA-DQB1	-245
Asthma	asthma	rs9273436	6	32627517	T	G	-0.106161	0.007463	0.478017	45.1516	7.05e-46	81	FALSE	HLA-DQB1	-273
Asthma	asthma	rs9273438	6	32627523	A	G	-0.09915	0.009561	0.534474	24.4386	3.64e-25	81	FALSE	HLA-DQB1	-279
Asthma	asthma	rs28724234	6	32627535	G	T	-0.101305	0.006857	0.478138	48.6175	2.41e-49	81	FALSE	HLA-DQB1	-291
Asthma	asthma	rs9273441	6	32627573	C	G	-0.100955	0.006855	0.477185	48.3143	4.85e-49	81	FALSE	HLA-DQB1	-329
Asthma	asthma	rs9273443	6	32627600	G	T	-0.100942	0.006849	0.47633	48.3865	4.11e-49	81	FALSE	HLA-DQB1	-356
Asthma	asthma	rs9273444	6	32627635	T	G	-0.101004	0.006845	0.475668	48.5075	3.11e-49	81	FALSE	HLA-DQB1	-391
Asthma	asthma	rs9273445	6	32627646	A	G	-0.101123	0.006844	0.475551	48.6285	2.35e-49	81	FALSE	HLA-DQB1	-402
Asthma	asthma	rs4993986	6	32627652	C	G	-0.086138	0.015024	0.617517	7.99564	1.01e-08	81	FALSE	HLA-DQB1	-408
Asthma	asthma	rs6689	6	32627700	A	G	0.117322	0.016343	0.748653	12.1352	7.32e-13	81	FALSE	HLA-DQB1	-456
Asthma	asthma	rs1762	6	32627777	G	C	-0.077299	0.009064	0.726062	16.8038	1.57e-17	81	FALSE	HLA-DQB1	-533
Asthma	asthma	rs9273453	6	32627812	C	G	-0.072637	0.009765		12.9727	1.06e-13	81	FALSE	HLA-DQB1	-568
Asthma	asthma	rs1770	6	32627833	A	G	-0.093299	0.015748		8.49245	3.22e-09	81	FALSE	HLA-DQB1	-589
Asthma	asthma	rs3210176	6	32627850	T	C	-0.114899	0.016087		12.0203	9.54e-13	81	FALSE	HLA-DQB1	-606
Asthma	asthma	rs1130420	6	32627852	G	A	-0.092898	0.015744		8.42939	3.72e-09	81	FALSE	HLA-DQB1	-608
Asthma	asthma	rs1063349	6	32627906	T	C	-0.150891	0.006485		118.968	1.08e-119	81	FALSE	HLA-DQB1	-662
Asthma	asthma	rs1063348	6	32627923	A	G	-0.150151	0.006486		117.76	1.74e-118	81	FALSE	HLA-DQB1	-679
Asthma	asthma	rs9273463	6	32627934	G	A	-0.068481	0.007463		19.3256	4.73e-20	81	FALSE	HLA-DQB1	-690
Asthma	asthma	rs1063347	6	32627956	C	G	-0.102196	0.015671		10.1428	7.2e-11	81	FALSE	HLA-DQB1	-712
Asthma	asthma	rs7656	6	32627958	T	C	-0.053939	0.008622		9.38996	4.07e-10	81	FALSE	HLA-DQB1	-714
Asthma	asthma	rs1063346	6	32627967	A	G	-0.113998	0.015199		13.1776	6.64e-14	81	FALSE	HLA-DQB1	-723
Asthma	asthma	rs3204428	6	32627969	C	T	-0.113998	0.015199		13.1776	6.64e-14	81	FALSE	HLA-DQB1	-725
Asthma	asthma	rs1140347	6	32628022	A	G	-0.138709	0.006667		95.3514	4.45e-96	81	FALSE	HLA-DQB1	-778
Asthma	asthma	rs9273471	6	32628030	G	A	-0.093299	0.015748		8.49245	3.22e-09	81	FALSE	HLA-DQB1	-786
Asthma	asthma	rs9273472	6	32628045	C	G	-0.099103	0.015643		9.61146	2.45e-10	81	FALSE	HLA-DQB1	-801
Asthma	asthma	rs281864453	6	32628065	C	G	-0.112096	0.015199		12.7668	1.71e-13	81	FALSE	HLA-DQB1	-821
Asthma	asthma	rs9273479	6	32628093	T	C	-0.113597	0.015199		13.0908	8.11e-14	81	FALSE	HLA-DQB1	-849
Asthma	asthma	rs9273480	6	32628103	C	T	-0.066059	0.00752		17.7796	1.66e-18	81	FALSE	HLA-DQB1	-859
Asthma	asthma	rs9273482	6	32628127	T	C	-0.113998	0.015199		13.1776	6.64e-14	81	FALSE	HLA-DQB1	-883
Asthma	asthma	rs9273483	6	32628138	G	A	-0.113998	0.0152		13.1763	6.66e-14	81	FALSE	HLA-DQB1	-894
Asthma	asthma	rs2647082	6	32628146	G	A	-0.100298	0.016938		8.48422	3.28e-09	81	FALSE	HLA-DQB1	-902
Asthma	asthma	rs9273486	6	32628148	C	T	-0.180403	0.022847		14.52	3.02e-15	81	FALSE	HLA-DQB1	-904
Asthma	asthma	rs9273489	6	32628189	A	G	-0.137899	0.020156		11.0902	8.12e-12	81	FALSE	HLA-DQB1	-945
Asthma	asthma	rs9273491	6	32628221	G	A	-0.137899	0.020155		11.0908	8.11e-12	81	FALSE	HLA-DQB1	-977
Asthma	asthma	rs9273493	6	32628247	T	C	-0.150891	0.006485		118.96	1.1e-119	81	FALSE	HLA-DQB1	-1003
Asthma	asthma	rs41270875	6	32628272	A	G	-0.103666	0.008242		35.5141	3.06e-36	81	FALSE	HLA-DQB1	-1028
Asthma	asthma	rs9273495	6	32628273	G	A	-0.093299	0.015748		8.49245	3.22e-09	81	FALSE	HLA-DQB1	-1029
Asthma	asthma	rs9273497	6	32628297	T	C	-0.151046	0.006524		117.79	1.62e-118	81	FALSE	HLA-DQB1	-1053
Asthma	asthma	rs9273498	6	32628301	T	A	-0.102403	0.015679		10.1704	6.75e-11	81	FALSE	HLA-DQB1	-1057
Asthma	asthma	rs9273500	6	32628342	T	C	-0.093244	0.007785		32.2958	5.06e-33	81	FALSE	HLA-DQB1	-1098
Asthma	asthma	rs9273501	6	32628361	T	A	-0.101699	0.015929		9.75046	1.78e-10	81	FALSE	HLA-DQB1	-1117
Asthma	asthma	rs9273502	6	32628389	A	C	-0.060493	0.008064		13.1817	6.58e-14	81	FALSE	HLA-DQB1	-1145
Asthma	asthma	rs9273504	6	32628407	T	C	-0.068817	0.007384		19.9051	1.24e-20	81	FALSE	HLA-DQB1	-1163
Asthma	asthma	rs9273505	6	32628420	C	T	-0.100886	0.006543		52.8592	1.38e-53	81	FALSE	HLA-DQB1	-1176
Asthma	asthma	rs2854275	6	32628428	C	A	-0.067257	0.009039		12.9813	1.04e-13	81	FALSE	HLA-DQB1	-1184
Asthma	asthma	rs9273508	6	32628439	G	A	-0.088286	0.006368		42.9318	1.17e-43	81	FALSE	HLA-DQB1	-1195
Asthma	asthma	rs35254656	6	32628472	A	G	-0.100614	0.008315		32.9375	1.15e-33	81	FALSE	HLA-DQB1	-1228
Asthma	asthma	rs9273509	6	32628473	T	C	-0.113597	0.015199		13.0897	8.13e-14	81	FALSE	HLA-DQB1	-1229
Asthma	asthma	rs9273510	6	32628474	G	C	-0.113597	0.015199		13.0897	8.13e-14	81	FALSE	HLA-DQB1	-1230
Asthma	asthma	rs9273514	6	32628538	G	T	-0.113998	0.015199		13.1769	6.65e-14	81	FALSE	HLA-DQB1	-1294
Asthma	asthma	rs9273515	6	32628539	G	A	-0.113998	0.015199		13.1776	6.64e-14	81	FALSE	HLA-DQB1	-1295
Asthma	asthma	rs9273522	6	32628568	A	G	-0.100822	0.009975		23.2618	5.47e-24	81	FALSE	HLA-DQB1	-1324
Asthma	asthma	rs9273523	6	32628571	C	T	-0.075747	0.009287		15.4391	3.64e-16	81	FALSE	HLA-DQB1	-1327
Asthma	asthma	rs9273524	6	32628595	T	C	-0.150814	0.006483		118.91	1.23e-119	81	FALSE	HLA-DQB1	-1351
Asthma	asthma	rs9273526	6	32628617	A	C	-0.059768	0.008062		12.8915	1.28e-13	81	FALSE	HLA-DQB1	-1373
Asthma	asthma	rs9273528	6	32628633	T	C	-0.059768	0.008062		12.8915	1.28e-13	81	FALSE	HLA-DQB1	-1389
Asthma	asthma	rs28688207	6	32628660	T	C	0.142543	0.021984		10.0347	9.23e-11	81	FALSE	HLA-DQB1	-1416
Asthma	asthma	rs9273529	6	32628698	C	T	-0.068639	0.007381		19.8242	1.5e-20	81	FALSE	HLA-DQB1	-1454
Asthma	asthma	rs9273531	6	32628712	C	T	-0.129474	0.010035		37.3197	4.79e-38	81	FALSE	HLA-DQB1	-1468
Asthma	asthma	rs9273532	6	32628736	C	T	-0.150014	0.006508		116.775	1.68e-117	81	FALSE	HLA-DQB1	-1492
Asthma	asthma	rs9273534	6	32628751	C	T	-0.113597	0.015199		13.0897	8.13e-14	81	FALSE	HLA-DQB1	-1507
Asthma	asthma	rs9273537	6	32628765	C	T	-0.093299	0.015746		8.49384	3.21e-09	81	FALSE	HLA-DQB1	-1521
Asthma	asthma	rs2854273	6	32628776	C	A	-0.113597	0.015199		13.0897	8.13e-14	81	FALSE	HLA-DQB1	-1532
Asthma	asthma	rs3020628	6	32628784	C	A	-0.113597	0.015199		13.0897	8.13e-14	81	FALSE	HLA-DQB1	-1540
Asthma	asthma	rs9273543	6	32628817	G	A	-0.113597	0.019801		8.00428	9.9e-09	81	FALSE	HLA-DQB1	-1573
Asthma	asthma	rs9273544	6	32628833	A	G	-0.113597	0.015199		13.0908	8.11e-14	81	FALSE	HLA-DQB1	-1589
Asthma	asthma	rs3020625	6	32628835	A	C	-0.113597	0.015199		13.0908	8.11e-14	81	FALSE	HLA-DQB1	-1591
Asthma	asthma	rs9273546	6	32628841	A	G	-0.102403	0.015683		10.1665	6.82e-11	81	FALSE	HLA-DQB1	-1597
Asthma	asthma	rs9273547	6	32628844	T	C	-0.113597	0.015199		13.0902	8.12e-14	81	FALSE	HLA-DQB1	-1600
Asthma	asthma	rs9273548	6	32628845	G	A	-0.102196	0.015931		9.83664	1.46e-10	81	FALSE	HLA-DQB1	-1601
Asthma	asthma	rs9273550	6	32628890	G	A	-0.102196	0.015931		9.83664	1.46e-10	81	FALSE	HLA-DQB1	-1646
Asthma	asthma	rs9273553	6	32628917	C	T	-0.101599	0.015941		9.71887	1.91e-10	81	FALSE	HLA-DQB1	-1673
Asthma	asthma	rs9273555	6	32628944	C	G	-0.102096	0.015944		9.80406	1.57e-10	81	FALSE	HLA-DQB1	-1700
Asthma	asthma	rs9273556	6	32628953	C	G	-0.113498	0.015207		13.0554	8.8e-14	81	FALSE	HLA-DQB1	-1709
Asthma	asthma	rs9273559	6	32628967	C	T	-0.113704	0.015206		13.1021	7.91e-14	81	FALSE	HLA-DQB1	-1723
Asthma	asthma	rs9273560	6	32628996	C	A	-0.113704	0.015197		13.116	7.66e-14	81	FALSE	HLA-DQB1	-1752
Asthma	asthma	rs281864341	6	32629015	G	C	-0.109796	0.01539		11.9946	1.01e-12	81	FALSE	HLA-DQB1	-1771
Asthma	asthma	rs28724237	6	32629046	T	C	-0.102304	0.015948		9.83664	1.46e-10	81	FALSE	HLA-DQB1	-1802
Asthma	asthma	rs9273584	6	32629064	A	T	-0.113597	0.015199		13.0897	8.13e-14	81	FALSE	HLA-DQB1	-1820
Asthma	asthma	rs28724238	6	32629066	T	C	-0.064317	0.009497		10.8805	1.32e-11	81	FALSE	HLA-DQB1	-1822
Asthma	asthma	rs9273595	6	32629091	C	G	-0.069153	0.007395		20.0367	9.19e-21	81	FALSE	HLA-DQB1	-1847
Asthma	asthma	rs9273608	6	32629110	C	T	-0.102196	0.015931		9.83664	1.46e-10	81	FALSE	HLA-DQB1	-1866
Asthma	asthma	rs1130432	6	32629129	T	C	0.123366	0.009122		40.9051	1.24e-41	81	FALSE	HLA-DQB1	-1885
Asthma	asthma	rs1140343	6	32629137	T	G	-0.151819	0.006505		119.68	2.09e-120	81	FALSE	HLA-DQB1	-1893
Asthma	asthma	rs1140342	6	32629141	C	T	-0.113998	0.0152		13.1756	6.67e-14	81	FALSE	HLA-DQB1	-1897
Asthma	asthma	rs3210168	6	32629146	G	A	-0.076591	0.007336		24.7621	1.73e-25	81	FALSE	HLA-DQB1	-1902
Asthma	asthma	rs1130430	6	32629161	A	G	-0.113597	0.015199		13.0897	8.13e-14	81	FALSE	HLA-DQB1	-1917
Asthma	asthma	rs1130410	6	32629170	C	G	-0.060465	0.011066		7.32252	4.76e-08	81	FALSE	HLA-DQB1	-1926
Asthma	asthma	rs1049163	6	32629193	C	T	-0.113597	0.0152		13.088	8.17e-14	81	FALSE	HLA-DQB1	-1949
Asthma	asthma	rs559673115	6	32629239	A	G	-0.113704	0.015201		13.1096	7.77e-14	81	FALSE	HLA-DQB1	-1995
Asthma	asthma	rs281864275	6	32629240	G	A	-0.103197	0.015676		10.3214	4.77e-11	81	FALSE	HLA-DQB1	-1996
Asthma	asthma	rs3828786	6	32629259	T	C	-0.180403	0.022847		14.52	3.02e-15	81	FALSE	HLA-DQB1	-2015
Asthma	asthma	rs9273704	6	32629297	T	C	-0.111201	0.015199		12.5753	2.66e-13	81	FALSE	HLA-DQB1	-2053
Asthma	asthma	rs9273710	6	32629314	G	A	-0.113998	0.015201		13.1749	6.69e-14	81	FALSE	HLA-DQB1	-2070
Asthma	asthma	rs9273713	6	32629320	A	G	-0.102403	0.015683		10.1665	6.82e-11	81	FALSE	HLA-DQB1	-2076
Asthma	asthma	rs28724242	6	32629331	A	G	-0.112784	0.007167		55.0188	9.58e-56	81	FALSE	HLA-DQB1	-2087
Asthma	asthma	rs28724243	6	32629347	T	C	-0.124074	0.007091		67.78	1.66e-68	81	FALSE	HLA-DQB1	-2103
Asthma	asthma	rs28724245	6	32629400	A	G	-0.102196	0.015931		9.83664	1.46e-10	81	FALSE	HLA-DQB1	-2156
Asthma	asthma	rs9273754	6	32629409	A	G	-0.102403	0.015683		10.1665	6.82e-11	81	FALSE	HLA-DQB1	-2165
Asthma	asthma	rs9273767	6	32629432	A	G	-0.113998	0.015201		13.1749	6.69e-14	81	FALSE	HLA-DQB1	-2188
Asthma	asthma	rs9273772	6	32629438	T	C	-0.113998	0.015201		13.1749	6.69e-14	81	FALSE	HLA-DQB1	-2194
Asthma	asthma	rs9273777	6	32629443	T	C	-0.102403	0.015683		10.1665	6.82e-11	81	FALSE	HLA-DQB1	-2199
Asthma	asthma	rs9273781	6	32629447	A	G	-0.102403	0.015683		10.1665	6.82e-11	81	FALSE	HLA-DQB1	-2203
Asthma	asthma	rs28724247	6	32629467	G	A	-0.102196	0.015931		9.83664	1.46e-10	81	FALSE	HLA-DQB1	-2223
Asthma	asthma	rs9273800	6	32629496	G	T	-0.113998	0.015201		13.1749	6.69e-14	81	FALSE	HLA-DQB1	-2252
Asthma	asthma	rs41270903	6	32629497	A	G	-0.104558	0.008513		33.913	1.22e-34	81	FALSE	HLA-DQB1	-2253
Asthma	asthma	rs28724248	6	32629500	C	A	-0.113597	0.019803		8.00338	9.92e-09	81	FALSE	HLA-DQB1	-2256
Asthma	asthma	rs28724249	6	32629509	A	C	-0.102196	0.015931		9.83664	1.46e-10	81	FALSE	HLA-DQB1	-2265
Asthma	asthma	rs9273817	6	32629529	T	C	-0.102403	0.015683		10.1658	6.83e-11	81	FALSE	HLA-DQB1	-2285
Asthma	asthma	rs28724251	6	32629535	C	A	-0.102196	0.015931		9.83664	1.46e-10	81	FALSE	HLA-DQB1	-2291
Asthma	asthma	rs28724252	6	32629549	G	A	-0.060013	0.008067		12.977	1.05e-13	81	FALSE	HLA-DQB1	-2305
Asthma	asthma	rs9273841	6	32629582	C	T	-0.102403	0.015683		10.1658	6.83e-11	81	FALSE	HLA-DQB1	-2338
Asthma	asthma	rs9273873	6	32629650	T	C	-0.067138	0.006122	0.857996	27.2203	6.02e-28	81	FALSE	HLA-DQB1	-2406
Asthma	asthma	rs9273912	6	32629737	C	T	0.112432	0.009931	0.783763	28.9538	1.11e-29	81	FALSE	HLA-DQB1	-2493
Asthma	asthma	rs1130399	6	32629755	G	A	-0.059155	0.008041		12.7075	1.96e-13	81	FALSE	HLA-DQB1	-2511
Asthma	asthma	rs1130398	6	32629764	C	T	-0.100786	0.006538		52.8454	1.43e-53	81	FALSE	HLA-DQB1	-2520
Asthma	asthma	rs1049092	6	32629802	A	G	-0.113597	0.015201		13.0863	8.2e-14	81	FALSE	HLA-DQB1	-2558
Asthma	asthma	rs701564	6	32629809	C	T	-0.094746	0.00821		30.0494	8.92e-31	81	FALSE	HLA-DQB1	-2565
Asthma	asthma	rs1049133	6	32629847	A	G	-0.101699	0.015676		10.045	9.02e-11	81	FALSE	HLA-DQB1	-2603
Asthma	asthma	rs1049087	6	32629889	G	A	-0.092698	0.015737		8.40268	3.96e-09	81	FALSE	HLA-DQB1	-2645
Asthma	asthma	rs1063323	6	32629891	C	T	-0.100949	0.006539		52.9892	1.03e-53	81	FALSE	HLA-DQB1	-2647
Asthma	asthma	rs1049086	6	32629904	A	G	-0.113597	0.015201		13.0874	8.18e-14	81	FALSE	HLA-DQB1	-2660
Asthma	asthma	rs1049107	6	32629936	C	T	0.122145	0.009128		40.0682	8.55e-41	81	FALSE	HLA-DQB1	-2692
Asthma	asthma	rs1063321	6	32629955	C	T	-0.1028	0.015942		9.93263	1.17e-10	81	FALSE	HLA-DQB1	-2711
Asthma	asthma	rs9274062	6	32630094	A	G	-0.127047	0.006948		73.9041	1.25e-74	81	FALSE	HLA-DQB1	-2850
Asthma	asthma	rs9274065	6	32630099	G	T	-0.0942	0.017149		7.39325	4.04e-08	81	FALSE	HLA-DQB1	-2855
Asthma	asthma	rs9274094	6	32630155	G	A	-0.102304	0.01594		9.84596	1.43e-10	81	FALSE	HLA-DQB1	-2911
Asthma	asthma	rs9274106	6	32630176	T	A	-0.114096	0.015196		13.2036	6.26e-14	81	FALSE	HLA-DQB1	-2932
Asthma	asthma	rs9274112	6	32630194	T	C	-0.102403	0.015687		10.1612	6.9e-11	81	FALSE	HLA-DQB1	-2950
Asthma	asthma	rs9274115	6	32630205	T	C	-0.102403	0.015684		10.1652	6.84e-11	81	FALSE	HLA-DQB1	-2961
Asthma	asthma	rs9274129	6	32630230	T	C	-0.102196	0.015934		9.83357	1.47e-10	81	FALSE	HLA-DQB1	-2986
Asthma	asthma	rs28724260	6	32630240	A	G	-0.102196	0.015934		9.83357	1.47e-10	81	FALSE	HLA-DQB1	-2996
Asthma	asthma	rs9274150	6	32630276	T	G	-0.102196	0.015931		9.83664	1.46e-10	81	FALSE	HLA-DQB1	-3032
Asthma	asthma	rs9274167	6	32630317	T	G	-0.103702	0.017643		8.36911	4.27e-09	81	FALSE	HLA-DQB1	-3073
Asthma	asthma	rs2300825	6	32631458	T	C	-0.113597	0.019808		7.99981	1e-08	81	FALSE	HLA-DQB1	-4214
Asthma	asthma	rs41263787	6	32631513	G	A	-0.100135	0.008286		32.8591	1.38e-33	81	FALSE	HLA-DQB1	-4269
Asthma	asthma	rs9274278	6	32631711	C	T	-0.102096	0.015939		9.80981	1.55e-10	81	FALSE	HLA-DQB1	-4467
Asthma	asthma	rs9274279	6	32631712	A	G	-0.1124	0.01521		12.8142	1.53e-13	81	FALSE	HLA-DQB1	-4468
Asthma	asthma	rs9274284	6	32631783	G	A	-0.102196	0.015674		10.1384	7.27e-11	81	FALSE	HLA-DQB1	-4539
Asthma	asthma	rs9274286	6	32631802	C	A	-0.102196	0.015939		9.82751	1.49e-10	81	FALSE	HLA-DQB1	-4558
Asthma	asthma	rs9274326	6	32632237	C	T	-0.085499	0.015492		7.45698	3.49e-08	81	FALSE	HLA-DQB1	-4993
Asthma	asthma	rs9274336	6	32632287	A	G	-0.092798	0.015379		8.7834	1.65e-09	81	FALSE	HLA-DQB1	-5043
Asthma	asthma	rs9274339	6	32632319	G	A	-0.088203	0.015377		8.00249	9.94e-09	81	FALSE	HLA-DQB1	-5075
Asthma	asthma	rs9274346	6	32632367	C	T	-0.100497	0.016471		8.96604	1.08e-09	81	FALSE	HLA-DQB1	-5123
Asthma	asthma	rs9274348	6	32632381	T	C	-0.111997	0.015301		12.5857	2.6e-13	81	FALSE	HLA-DQB1	-5137
Asthma	asthma	rs9274349	6	32632408	C	T	-0.100696	0.015962		9.53607	2.91e-10	81	FALSE	HLA-DQB1	-5164
Asthma	asthma	rs9274351	6	32632425	T	A	-0.052868	0.008291		9.72834	1.87e-10	81	FALSE	HLA-DQB1	-5181
Asthma	asthma	rs9274358	6	32632469	T	C	-0.111801	0.015995		11.544	2.86e-12	81	FALSE	HLA-DQB1	-5225
Asthma	asthma	rs9274361	6	32632483	A	G	-0.089301	0.015644		7.93203	1.17e-08	81	FALSE	HLA-DQB1	-5239
Asthma	asthma	rs9274362	6	32632486	T	C	-0.102899	0.016199		9.65979	2.19e-10	81	FALSE	HLA-DQB1	-5242
Asthma	asthma	rs185812018	6	32632514	C	T	-0.108801	0.016047		10.9051	1.24e-11	81	FALSE	HLA-DQB1	-5270
Asthma	asthma	rs9274368	6	32632518	A	G	-0.104	0.015954		10.1348	7.33e-11	81	FALSE	HLA-DQB1	-5274
Asthma	asthma	rs28746794	6	32632532	T	C	-0.104198	0.015908		10.2256	5.95e-11	81	FALSE	HLA-DQB1	-5288
Asthma	asthma	rs9274371	6	32632553	A	G	-0.113204	0.015208		12.991	1.02e-13	81	FALSE	HLA-DQB1	-5309
Asthma	asthma	rs9274372	6	32632555	G	A	-0.114203	0.015206		13.2109	6.15e-14	81	FALSE	HLA-DQB1	-5311
Asthma	asthma	rs1140322	6	32632578	T	G	-0.116297	0.0152		13.6816	2.08e-14	81	FALSE	HLA-DQB1	-5334
Asthma	asthma	rs1140321	6	32632581	T	G	-0.116004	0.015213		13.5949	2.54e-14	81	FALSE	HLA-DQB1	-5337
Asthma	asthma	rs1140320	6	32632589	A	G	-0.117401	0.01527		13.8071	1.56e-14	81	FALSE	HLA-DQB1	-5345
Asthma	asthma	rs1140319	6	32632592	C	G	-0.120198	0.015269		14.4366	3.66e-15	81	FALSE	HLA-DQB1	-5348
Asthma	asthma	rs1140318	6	32632593	C	T	-0.120003	0.015277		14.3785	4.18e-15	81	FALSE	HLA-DQB1	-5349
Asthma	asthma	rs1140317	6	32632605	C	A	-0.116903	0.015288		13.6666	2.15e-14	81	FALSE	HLA-DQB1	-5361
Asthma	asthma	rs1130386	6	32632650	C	T	-0.089301	0.015239		8.3227	4.76e-09	81	FALSE	HLA-DQB1	-5406
Asthma	asthma	rs1049082	6	32632744	C	T	-0.111497	0.016523		10.8083	1.55e-11	81	FALSE	HLA-DQB1	-5500
Asthma	asthma	rs1063318	6	32632745	G	A	0.061365	0.008328		12.7461	1.79e-13	81	FALSE	HLA-DQB1	-5501
Asthma	asthma	rs281862065	6	32632770	A	G	0.161249	0.008392		81.4886	3.25e-82	81	FALSE	HLA-DQB1	-5526
Asthma	asthma	rs1130375	6	32632820	C	G	-0.093782	0.00821		29.4614	3.46e-30	81	FALSE	HLA-DQB1	-5576
Asthma	asthma	rs9274407	6	32632832	A	T	-0.066359	0.008283		14.9258	1.19e-15	81	FALSE	HLA-DQB1	-5588
Asthma	asthma	rs28746802	6	32632980	C	T	-0.07743	0.007769	0.725987	22.6438	2.27e-23	81	FALSE	HLA-DQB1	-5736
Asthma	asthma	rs41263828	6	32632995	C	G	-0.11781	0.008439		43.5254	2.98e-44	81	FALSE	HLA-DQB1	-5751
Asthma	asthma	rs533608307	6	32633023	T	C	-0.102304	0.015673		10.1599	6.92e-11	81	FALSE	HLA-DQB1	-5779
Asthma	asthma	rs9274428	6	32633041	T	C	-0.102899	0.015683		10.2585	5.51e-11	81	FALSE	HLA-DQB1	-5797
Asthma	asthma	rs9274430	6	32633054	C	G	-0.102899	0.015682		10.2593	5.5e-11	81	FALSE	HLA-DQB1	-5810
Asthma	asthma	rs28746807	6	32633085	T	G	-0.071111	0.008912		14.8117	1.54e-15	81	FALSE	HLA-DQB1	-5841
Asthma	asthma	rs41263829	6	32633118	C	T	-0.100008	0.008569		30.7091	1.95e-31	81	FALSE	HLA-DQB1	-5874
Asthma	asthma	rs28746808	6	32633130	G	A	-0.063773	0.008894		12.1086	7.79e-13	81	FALSE	HLA-DQB1	-5886
Asthma	asthma	rs9274436	6	32633131	C	G	-0.102403	0.015686		10.1619	6.89e-11	81	FALSE	HLA-DQB1	-5887
Asthma	asthma	rs28746809	6	32633159	T	C	-0.066752	0.009347		12.0165	9.63e-13	81	FALSE	HLA-DQB1	-5915
Asthma	asthma	rs9274437	6	32633174	C	T	-0.072237	0.00766		20.3601	4.36e-21	81	FALSE	HLA-DQB1	-5930
Asthma	asthma	rs9274438	6	32633181	T	C	-0.113998	0.015205		13.1668	6.81e-14	81	FALSE	HLA-DQB1	-5937
Asthma	asthma	rs28746810	6	32633185	G	T	-0.065338	0.009873		10.4227	3.78e-11	81	FALSE	HLA-DQB1	-5941
Asthma	asthma	rs9274443	6	32633239	C	G	-0.102403	0.015687		10.1612	6.9e-11	81	FALSE	HLA-DQB1	-5995
Asthma	asthma	rs28746817	6	32633287	C	T	-0.102196	0.015939		9.82751	1.49e-10	81	FALSE	HLA-DQB1	-6043
Asthma	asthma	rs9274450	6	32633334	A	G	-0.102304	0.015672		10.1606	6.91e-11	81	FALSE	HLA-DQB1	-6090
Asthma	asthma	rs9274453	6	32633369	C	A	-0.114301	0.015221		13.2072	6.21e-14	81	FALSE	HLA-DQB1	-6125
Asthma	asthma	rs28746823	6	32633373	C	T	-0.109867	0.009448		30.4947	3.2e-31	81	FALSE	HLA-DQB1	-6129
Asthma	asthma	rs281861581	6	32633380	G	A	-0.115701	0.015219		13.5167	3.04e-14	81	FALSE	HLA-DQB1	-6136
Asthma	asthma	rs9274459	6	32633409	T	A	-0.113998	0.015205		13.1682	6.79e-14	81	FALSE	HLA-DQB1	-6165
Asthma	asthma	rs41263836	6	32633462	T	A	-0.062158	0.011164		7.57791	2.64e-08	81	FALSE	HLA-DQB1	-6218
Asthma	asthma	rs9274464	6	32633489	T	C	-0.102403	0.015687		10.1612	6.9e-11	81	FALSE	HLA-DQB1	-6245
Asthma	asthma	rs34230758	6	32633558	A	G	0.124475	0.009516		38.3302	4.68e-39	81	FALSE	HLA-DQB1	-6314
Asthma	asthma	rs9274470	6	32633617	G	A	-0.113998	0.015204		13.1688	6.78e-14	81	FALSE	HLA-DQB1	-6373
Asthma	asthma	rs281861363	6	32633638	G	A	-0.129958	0.011857		27.1924	6.42e-28	81	FALSE	HLA-DQB1	-6394
Asthma	asthma	rs28746828	6	32633668	A	G	-0.06133	0.008048		13.5774	2.65e-14	81	FALSE	HLA-DQB1	-6424
Asthma	asthma	rs9274476	6	32633697	C	A	-0.061217	0.010321		8.51085	3.08e-09	81	FALSE	HLA-DQB1	-6453
Asthma	asthma	rs9274478	6	32633744	C	T	-0.102403	0.015687		10.1612	6.9e-11	81	FALSE	HLA-DQB1	-6500
Asthma	asthma	rs9274483	6	32633809	T	C	-0.111908	0.007264		52.7824	1.65e-53	81	FALSE	HLA-DQB1	-6565
Asthma	asthma	rs9274488	6	32633852	A	G	-0.102403	0.015687		10.1612	6.9e-11	81	FALSE	HLA-DQB1	-6608
Asthma	asthma	rs9274497	6	32633928	G	A	-0.059362	0.009793	0.858803	8.85726	1.39e-09	81	FALSE	HLA-DQB1	-6684
Asthma	asthma	rs9274498	6	32633941	A	G	-0.059885	0.009782	0.858383	9.02187	9.51e-10	81	FALSE	HLA-DQB1	-6697
Asthma	asthma	rs28746835	6	32633959	T	C	-0.077323	0.008615	0.726478	18.5226	3e-19	81	FALSE	HLA-DQB1	-6715
Asthma	asthma	rs3830060	6	32633971	A	G	-0.106641	0.008895	0.824615	32.353	4.44e-33	81	FALSE	HLA-DQB1	-6727
Asthma	asthma	rs3830059	6	32634007	A	G	-0.059834	0.008102		12.7997	1.59e-13	81	FALSE	HLA-DQB1	-6763
Asthma	asthma	rs9274501	6	32634032	A	G	-0.113998	0.015204		13.1688	6.78e-14	81	FALSE	HLA-DQB1	-6788
Asthma	asthma	rs28746839	6	32634090	T	C	-0.068227	0.006393	0.726556	25.8271	1.49e-26	81	FALSE	HLA-DQB1	-6846
Asthma	asthma	rs28746840	6	32634091	G	C	-0.07733	0.008592	0.726556	18.6209	2.39e-19	81	FALSE	HLA-DQB1	-6847
Asthma	asthma	rs28746841	6	32634094	T	C	-0.077326	0.008604	0.726521	18.5686	2.7e-19	81	FALSE	HLA-DQB1	-6850
Asthma	asthma	rs28746842	6	32634098	C	G	-0.077325	0.008618	0.726517	18.5133	3.07e-19	81	FALSE	HLA-DQB1	-6854
Asthma	asthma	rs796429679	6	32634103	T	C	-0.101552	0.006845	0.475204	49.023	9.48e-50	81	FALSE	HLA-DQB1	-6859
Asthma	asthma	rs9274504	6	32634111	C	T	-0.054965	0.007842	0.749031	11.6045	2.49e-12	81	FALSE	HLA-DQB1	-6867
Asthma	asthma	rs9274505	6	32634126	G	A	-0.069464	0.006606	0.858222	25.1053	7.85e-26	81	FALSE	HLA-DQB1	-6882
Asthma	asthma	rs28746843	6	32634137	A	C	-0.077294	0.008736	0.726365	18.0251	9.44e-19	81	FALSE	HLA-DQB1	-6893
Asthma	asthma	rs28746844	6	32634139	C	T	-0.069821	0.005966	0.726345	30.8704	1.35e-31	81	FALSE	HLA-DQB1	-6895
Asthma	asthma	rs9274506	6	32634141	T	C	-0.10116	0.006847	0.475582	48.6174	2.41e-49	81	FALSE	HLA-DQB1	-6897
Asthma	asthma	rs9274507	6	32634152	G	A	-0.102403	0.015687		10.1612	6.9e-11	81	FALSE	HLA-DQB1	-6908
Asthma	asthma	rs41316200	6	32634183	C	T	-0.104369	0.008819		31.5488	2.83e-32	81	FALSE	HLA-DQB1	-6939
Asthma	asthma	rs9274510	6	32634184	A	G	-0.101452	0.006846	0.47536	48.9134	1.22e-49	81	FALSE	HLA-DQB1	-6940
Asthma	asthma	rs9274514	6	32634243	G	A	-0.066998	0.006121	0.858254	27.1266	7.47e-28	81	FALSE	HLA-DQB1	-6999
Asthma	asthma	rs28746846	6	32634261	C	T	-0.077272	0.008816	0.726829	17.7037	1.98e-18	81	FALSE	HLA-DQB1	-7017
Asthma	asthma	rs28746847	6	32634262	T	G	-0.07729	0.008743	0.726747	17.9943	1.01e-18	81	FALSE	HLA-DQB1	-7018
Asthma	asthma	rs72844399	6	32634264	C	T	0.112472	0.009597	0.784062	30.9563	1.11e-31	81	FALSE	HLA-DQB1	-7020
Asthma	asthma	rs1049062	6	32634302	A	G	-0.110691	0.007324		50.8329	1.47e-51	81	FALSE	HLA-DQB1	-7058
Asthma	asthma	rs1049059	6	32634313	C	G	0.112052	0.009316	0.783797	32.556	2.78e-33	81	FALSE	HLA-DQB1	-7069
Asthma	asthma	rs3891176	6	32634318	C	A	-0.068408	0.006264	0.858026	27.0034	9.92e-28	81	FALSE	HLA-DQB1	-7074
Asthma	asthma	rs1049057	6	32634350	T	C	-0.101798	0.006851	0.4755	49.163	6.87e-50	81	FALSE	HLA-DQB1	-7106
Asthma	asthma	rs1049072	6	32634355	G	A	-0.067086	0.005896	0.727009	29.2381	5.78e-30	81	FALSE	HLA-DQB1	-7111
Asthma	asthma	rs1049056	6	32634369	C	A	0.112529	0.009733	0.783193	30.1568	6.97e-31	81	FALSE	HLA-DQB1	-7125
Asthma	asthma	rs9274522	6	32634373	C	T	-0.055412	0.00784	0.748766	11.7862	1.64e-12	81	FALSE	HLA-DQB1	-7129
Asthma	asthma	rs1049053	6	32634405	C	T	-0.0743	0.007552		22.0876	8.17e-23	81	FALSE	HLA-DQB1	-7161
Asthma	asthma	rs1049070	6	32634425	C	T	-0.077289	0.008768	0.726973	17.8967	1.27e-18	81	FALSE	HLA-DQB1	-7181
Asthma	asthma	rs67147537	6	32634426	G	A	0.112226	0.00977	0.783711	29.7764	1.67e-30	81	FALSE	HLA-DQB1	-7182
Asthma	asthma	rs3891175	6	32634467	C	T	-0.066615	0.006114	0.858119	26.8806	1.32e-27	81	FALSE	HLA-DQB1	-7223
Asthma	asthma	rs9274527	6	32634490	C	T	-0.055153	0.007833	0.748571	11.7017	1.99e-12	81	FALSE	HLA-DQB1	-7246
Asthma	asthma	rs28746851	6	32634506	C	T	-0.07699	0.007742	0.726367	22.5466	2.84e-23	81	FALSE	HLA-DQB1	-7262
Asthma	asthma	rs9274529	6	32634514	A	G	-0.101156	0.006847	0.475516	48.6209	2.39e-49	81	FALSE	HLA-DQB1	-7270
Asthma	asthma	rs3891174	6	32634584	C	G	-0.068334	0.006859	0.85962	22.6262	2.36e-23	81	FALSE	HLA-DQB1	-7340
Asthma	asthma	rs9274535	6	32634620	T	C	-0.102403	0.015687		10.1612	6.9e-11	81	FALSE	HLA-DQB1	-7376
Asthma	asthma	rs9274536	6	32634634	C	T	-0.113597	0.015205		13.0808	8.3e-14	81	FALSE	HLA-DQB1	-7390
Asthma	asthma	rs28746853	6	32634646	T	C	-0.075478	0.008638		17.5992	2.52e-18	81	FALSE	HLA-DQB1	-7402
Asthma	asthma	rs9274537	6	32634655	G	A	-0.113597	0.015205		13.0808	8.3e-14	81	FALSE	HLA-DQB1	-7411
Asthma	asthma	rs9274540	6	32634676	C	T	-0.113597	0.015196		13.0941	8.05e-14	81	FALSE	HLA-DQB1	-7432
Asthma	asthma	rs9274543	6	32634695	G	A	-0.113998	0.015204		13.1688	6.78e-14	81	FALSE	HLA-DQB1	-7451
Asthma	asthma	rs9274544	6	32634699	G	A	-0.113998	0.015206		13.1655	6.83e-14	81	FALSE	HLA-DQB1	-7455
Asthma	asthma	rs9274545	6	32634702	A	C	-0.114096	0.015207		13.1859	6.52e-14	81	FALSE	HLA-DQB1	-7458
Asthma	asthma	rs9274546	6	32634736	C	T	-0.113998	0.015205		13.1682	6.79e-14	81	FALSE	HLA-DQB1	-7492
Asthma	asthma	rs41316204	6	32634765	T	C	-0.103513	0.008797		31.2006	6.3e-32	81	FALSE	HLA-DQB1	-7521
Asthma	asthma	rs9274548	6	32634785	A	G	-0.113998	0.015204		13.1688	6.78e-14	81	FALSE	HLA-DQB1	-7541
Asthma	asthma	rs9274549	6	32634786	A	G	-0.113998	0.015204		13.1688	6.78e-14	81	FALSE	HLA-DQB1	-7542
Asthma	asthma	rs9274550	6	32634795	G	A	-0.146928	0.006813		102.351	4.46e-103	81	FALSE	HLA-DQB1	-7551
Asthma	asthma	rs9274551	6	32634834	C	T	-0.113597	0.015205		13.0803	8.31e-14	81	FALSE	HLA-DQB1	-7590
Asthma	asthma	rs9274552	6	32634838	A	C	-0.113998	0.015205		13.1682	6.79e-14	81	FALSE	HLA-DQB1	-7594
Asthma	asthma	rs9274554	6	32634870	A	G	-0.113998	0.015205		13.1682	6.79e-14	81	FALSE	HLA-DQB1	-7626
Asthma	asthma	rs9274555	6	32634882	C	T	-0.113597	0.015204		13.0819	8.28e-14	81	FALSE	HLA-DQB1	-7638
Asthma	asthma	rs9274556	6	32634883	C	T	-0.113597	0.015203		13.0836	8.25e-14	81	FALSE	HLA-DQB1	-7639
Asthma	asthma	rs9274557	6	32634887	G	T	-0.113597	0.015204		13.0819	8.28e-14	81	FALSE	HLA-DQB1	-7643
Asthma	asthma	rs9274561	6	32634953	A	G	-0.101449	0.006849	0.4757	48.8695	1.35e-49	81	FALSE	HLA-DQB1	-7709
Asthma	asthma	rs9274562	6	32635000	A	G	-0.101626	0.006848	0.475614	49.0526	8.86e-50	81	FALSE	HLA-DQB1	-7756
Asthma	asthma	rs28746859	6	32635007	G	A	-0.073236	0.006311	0.727065	30.3681	4.28e-31	81	FALSE	HLA-DQB1	-7763
Asthma	asthma	rs9274563	6	32635011	G	A	-0.055048	0.007839	0.748786	11.6438	2.27e-12	81	FALSE	HLA-DQB1	-7767
Asthma	asthma	rs9274564	6	32635048	G	A	-0.101645	0.006846	0.475422	49.0889	8.15e-50	81	FALSE	HLA-DQB1	-7804
Asthma	asthma	rs9274565	6	32635067	T	A	-0.101007	0.006847	0.475844	48.4833	3.29e-49	81	FALSE	HLA-DQB1	-7823
Asthma	asthma	rs9274567	6	32635081	A	G	-0.054948	0.007839	0.748752	11.6039	2.49e-12	81	FALSE	HLA-DQB1	-7837
Asthma	asthma	rs9274569	6	32635092	C	A	-0.054949	0.00784	0.748554	11.6021	2.5e-12	81	FALSE	HLA-DQB1	-7848
Asthma	asthma	rs9274571	6	32635170	C	T	-0.054925	0.00784	0.74878	11.5931	2.55e-12	81	FALSE	HLA-DQB1	-7926
Asthma	asthma	rs28746863	6	32635172	C	T	-0.077262	0.008848	0.726993	17.5768	2.65e-18	81	FALSE	HLA-DQB1	-7928
Asthma	asthma	rs4988888	6	32635197	T	C	-0.062711	0.010927	0.858122	8.01024	9.77e-09	81	FALSE	HLA-DQB1	-7953
Asthma	asthma	rs9274573	6	32635205	C	T	-0.101499	0.006847	0.475483	48.9469	1.13e-49	81	FALSE	HLA-DQB1	-7961
Asthma	asthma	rs9274574	6	32635219	G	A	-0.054888	0.007841	0.74898	11.5755	2.66e-12	81	FALSE	HLA-DQB1	-7975
Asthma	asthma	rs9274575	6	32635226	T	G	-0.101542	0.006848	0.475573	48.9742	1.06e-49	81	FALSE	HLA-DQB1	-7982
Asthma	asthma	rs28746864	6	32635230	G	A	-0.077364	0.008473	0.726936	19.1412	7.22e-20	81	FALSE	HLA-DQB1	-7986
Asthma	asthma	rs28746865	6	32635248	A	T	-0.077326	0.008623	0.726948	18.4929	3.21e-19	81	FALSE	HLA-DQB1	-8004
Asthma	asthma	rs9274576	6	32635263	T	C	-0.054839	0.007844	0.749017	11.5466	2.84e-12	81	FALSE	HLA-DQB1	-8019
Asthma	asthma	rs6908943	6	32635296	C	T	-0.071558	0.008482		16.4611	3.46e-17	81	FALSE	HLA-DQB1	-8052
Asthma	asthma	rs9274579	6	32635312	A	G	-0.102602	0.015676		10.2115	6.14e-11	81	FALSE	HLA-DQB1	-8068
Asthma	asthma	rs28746868	6	32635338	A	G	-0.06821	0.009415		12.3457	4.51e-13	81	FALSE	HLA-DQB1	-8094
Asthma	asthma	rs9274580	6	32635345	G	A	-0.113597	0.015205		13.0803	8.31e-14	81	FALSE	HLA-DQB1	-8101
Asthma	asthma	rs9274581	6	32635347	A	C	-0.113597	0.015205		13.0803	8.31e-14	81	FALSE	HLA-DQB1	-8103
Asthma	asthma	rs9274582	6	32635348	T	C	-0.113597	0.015205		13.0803	8.31e-14	81	FALSE	HLA-DQB1	-8104
Asthma	asthma	rs9274583	6	32635361	G	A	-0.113704	0.015198		13.1149	7.68e-14	81	FALSE	HLA-DQB1	-8117
Asthma	asthma	rs6913173	6	32635364	T	C	-0.112096	0.015489		12.3204	4.78e-13	81	FALSE	HLA-DQB1	-8120
Asthma	asthma	rs9274584	6	32635365	G	A	-0.113302	0.015202		13.0213	9.52e-14	81	FALSE	HLA-DQB1	-8121
Asthma	asthma	rs9274587	6	32635377	C	A	-0.113498	0.015201		13.0653	8.6e-14	81	FALSE	HLA-DQB1	-8133
Asthma	asthma	rs4516984	6	32635394	A	G	-0.102304	0.015672		10.1606	6.91e-11	81	FALSE	HLA-DQB1	-8150
Asthma	asthma	rs9274592	6	32635400	C	G	-0.113704	0.015213		13.0913	8.1e-14	81	FALSE	HLA-DQB1	-8156
Asthma	asthma	rs3864307	6	32635420	G	A	-0.122802	0.015213		15.1385	7.27e-16	81	FALSE	HLA-DQB1	-8176
Asthma	asthma	rs9274594	6	32635435	C	T	-0.113597	0.015206		13.0792	8.33e-14	81	FALSE	HLA-DQB1	-8191
Asthma	asthma	rs9274595	6	32635450	G	A	-0.113597	0.015206		13.0781	8.35e-14	81	FALSE	HLA-DQB1	-8206
Asthma	asthma	rs9274596	6	32635467	G	T	-0.113597	0.015205		13.0803	8.31e-14	81	FALSE	HLA-DQB1	-8223
Asthma	asthma	rs4377824	6	32635491	T	C	-0.102403	0.015687		10.1612	6.9e-11	81	FALSE	HLA-DQB1	-8247
Asthma	asthma	rs3852215	6	32635501	A	G	-0.067995	0.007509		18.8377	1.45e-19	81	FALSE	HLA-DQB1	-8257
Asthma	asthma	rs3844313	6	32635629	G	A	-0.073761	0.007477		22.1988	6.33e-23	81	FALSE	HLA-DQB1	-8385
Asthma	asthma	rs4516985	6	32635632	A	G	-0.1028	0.015677		10.2464	5.67e-11	81	FALSE	HLA-DQB1	-8388
Asthma	asthma	rs9274607	6	32635713	T	C	-0.114203	0.015207		13.2094	6.17e-14	81	FALSE	HLA-DQB1	-8469
Asthma	asthma	rs3828789	6	32635754	G	T	-0.150779	0.006486		118.769	1.7e-119	81	FALSE	HLA-DQB1	-8510
Asthma	asthma	rs3828791	6	32635813	A	G	-0.101209	0.006845	0.475605	48.6968	2.01e-49	81	FALSE	HLA-DQB1	-8569
Asthma	asthma	rs3828792	6	32635828	G	C	-0.077302	0.008696	0.726703	18.1867	6.51e-19	81	FALSE	HLA-DQB1	-8584
Asthma	asthma	rs3828793	6	32635883	C	T	0.113193	0.010126	0.784204	28.2517	5.6e-29	81	FALSE	HLA-DQB1	-8639
Asthma	asthma	rs3828794	6	32635903	G	A	-0.072758	0.008557	0.726644	16.7101	1.95e-17	81	FALSE	HLA-DQB1	-8659
Asthma	asthma	rs9274617	6	32635904	T	A	-0.054858	0.007839	0.748907	11.5696	2.69e-12	81	FALSE	HLA-DQB1	-8660
Asthma	asthma	rs2647025	6	32635949	G	A	-0.068972	0.005303	0.685808	37.9034	1.25e-38	81	FALSE	HLA-DQB1	-8705
Asthma	asthma	rs9274619	6	32635954	G	A	-0.151331	0.024567	0.881272	9.12497	7.5e-10	81	FALSE	HLA-DQB1	-8710
Asthma	asthma	rs9274620	6	32635965	G	T	-0.054759	0.007841	0.748989	11.5233	3e-12	81	FALSE	HLA-DQB1	-8721
Asthma	asthma	rs3828796	6	32635974	A	G	-0.065865	0.006568	0.726644	22.9129	1.22e-23	81	FALSE	HLA-DQB1	-8730
Asthma	asthma	rs9274622	6	32635990	T	C	-0.052872	0.008824	0.748907	8.67151	2.13e-09	81	FALSE	HLA-DQB1	-8746
Asthma	asthma	rs9274623	6	32635998	G	T	-0.068311	0.006183	0.858221	27.6141	2.43e-28	81	FALSE	HLA-DQB1	-8754
Asthma	asthma	rs9274624	6	32636021	G	A	-0.054856	0.00784	0.748925	11.5664	2.71e-12	81	FALSE	HLA-DQB1	-8777
Asthma	asthma	rs3828798	6	32636038	A	T	-0.101111	0.006845	0.475544	48.6072	2.47e-49	81	FALSE	HLA-DQB1	-8794
Asthma	asthma	rs9274626	6	32636040	T	C	-0.047687	0.007518	0.259458	9.63332	2.33e-10	81	FALSE	HLA-DQB1	-8796
Asthma	asthma	rs9274627	6	32636041	G	T	-0.054856	0.00784	0.748925	11.5664	2.71e-12	81	FALSE	HLA-DQB1	-8797
Asthma	asthma	rs3828799	6	32636062	G	C	-0.076815	0.007741	0.726125	22.4506	3.54e-23	81	FALSE	HLA-DQB1	-8818
Asthma	asthma	rs3828800	6	32636063	G	A	-0.06709	0.006107	0.726339	27.313	4.86e-28	81	FALSE	HLA-DQB1	-8819
Asthma	asthma	rs3828801	6	32636071	G	T	-0.077033	0.007741	0.726416	22.5732	2.67e-23	81	FALSE	HLA-DQB1	-8827
Asthma	asthma	rs9274634	6	32636123	A	C	-0.05483	0.007841	0.748479	11.5513	2.81e-12	81	FALSE	HLA-DQB1	-8879
Asthma	asthma	rs3828806	6	32636130	C	T	-0.101424	0.006844	0.475175	48.9114	1.23e-49	81	FALSE	HLA-DQB1	-8886
Asthma	asthma	rs3828807	6	32636131	G	C	-0.101424	0.006844	0.475175	48.9114	1.23e-49	81	FALSE	HLA-DQB1	-8887
Asthma	asthma	rs3828808	6	32636138	A	G	-0.077185	0.008416	0.727045	19.3038	4.97e-20	81	FALSE	HLA-DQB1	-8894
Asthma	asthma	rs9274640	6	32636154	C	G	-0.077068	0.007748	0.726599	22.5555	2.78e-23	81	FALSE	HLA-DQB1	-8910
Asthma	asthma	rs3828809	6	32636172	C	T	-0.076994	0.007748	0.726721	22.5118	3.08e-23	81	FALSE	HLA-DQB1	12
Asthma	asthma	rs9274645	6	32636190	G	A	-0.05478	0.00785	0.749008	11.5088	3.1e-12	81	FALSE	HLA-DQB1	30
Asthma	asthma	rs9274646	6	32636210	A	C	-0.054769	0.007848	0.749167	11.5087	3.1e-12	81	FALSE	HLA-DQB1	50
Asthma	asthma	rs9274647	6	32636211	G	T	-0.054769	0.007848	0.749167	11.5087	3.1e-12	81	FALSE	HLA-DQB1	51
Asthma	asthma	rs9274648	6	32636215	G	A	-0.054764	0.007846	0.749065	11.5135	3.07e-12	81	FALSE	HLA-DQB1	55
Asthma	asthma	rs9274649	6	32636217	G	A	-0.076918	0.007741	0.726138	22.5107	3.09e-23	81	FALSE	HLA-DQB1	57
Asthma	asthma	rs9274650	6	32636218	T	C	-0.054764	0.007846	0.749065	11.5135	3.07e-12	81	FALSE	HLA-DQB1	58
Asthma	asthma	rs3828811	6	32636221	T	G	-0.101488	0.006847	0.475417	48.9385	1.15e-49	81	FALSE	HLA-DQB1	61
Asthma	asthma	rs9274652	6	32636235	C	T	-0.054776	0.007844	0.74902	11.5238	2.99e-12	81	FALSE	HLA-DQB1	75
Asthma	asthma	rs9274653	6	32636254	T	C	-0.054808	0.007843	0.74903	11.5393	2.89e-12	81	FALSE	HLA-DQB1	94
Asthma	asthma	rs9274654	6	32636280	G	T	-0.077137	0.008542	0.726644	18.7407	1.82e-19	81	FALSE	HLA-DQB1	120
Asthma	asthma	rs9274655	6	32636289	T	C	-0.065823	0.00661	0.726644	22.6043	2.49e-23	81	FALSE	HLA-DQB1	129
Asthma	asthma	rs9274656	6	32636351	T	C	-0.064667	0.008508	0.72608	13.5125	3.07e-14	81	FALSE	HLA-DQB1	191
Asthma	asthma	rs34984116	6	32636392	T	A	0.111293	0.006988	0.806398	56.3368	4.6e-57	81	FALSE	HLA-DQB1	232
Asthma	asthma	rs9274661	6	32636443	A	C	-0.065242	0.007238	0.726523	18.676	2.11e-19	81	FALSE	HLA-DQB1	283
Asthma	asthma	rs9274662	6	32636494	T	C	-0.09965	0.007899	0.453335	35.7253	1.88e-36	81	FALSE	HLA-DQB1	334
Asthma	asthma	rs9274664	6	32636528	A	G	-0.042758	0.006982	0.594111	9.02783	9.38e-10	81	FALSE	HLA-DQB1	368
Asthma	asthma	rs9274665	6	32636538	T	C	-0.05552	0.007839	0.748832	11.8325	1.47e-12	81	FALSE	HLA-DQB1	378
Asthma	asthma	rs9274669	6	32636591	A	G	-0.101971	0.007483	0.465539	41.5105	3.09e-42	81	FALSE	HLA-DQB1	431
Asthma	asthma	rs9274675	6	32636613	T	C	-0.054961	0.00791	0.752457	11.4156	3.84e-12	81	FALSE	HLA-DQB1	453
Asthma	asthma	rs9274676	6	32636615	G	A	-0.055033	0.007909	0.752351	11.4475	3.57e-12	81	FALSE	HLA-DQB1	455
Asthma	asthma	rs9274688	6	32636900	C	T	-0.08343	0.012886	0.686319	10.0066	9.85e-11	81	FALSE	HLA-DQB1	740
Asthma	asthma	rs1626993	6	32636991	A	T	-0.083253	0.015242	0.617489	7.31782	4.81e-08	81	FALSE	HLA-DQB1	831
Asthma	asthma	rs9274695	6	32636997	C	T	-0.094306	0.011393	0.715029	15.8794	1.32e-16	81	FALSE	HLA-DQB1	837
Asthma	asthma	rs9274699	6	32637096	G	A	-0.083328	0.013045	0.685743	9.75968	1.74e-10	81	FALSE	HLA-DQB1	936
Asthma	asthma	rs9274700	6	32637180	A	G	-0.070987	0.005339	0.685738	39.5773	2.65e-40	81	FALSE	HLA-DQB1	1020
Asthma	asthma	rs9274704	6	32637213	A	G	-0.083333	0.013038	0.685873	9.77078	1.7e-10	81	FALSE	HLA-DQB1	1053
Asthma	asthma	rs9274705	6	32637245	G	A	-0.112498	0.015474		12.427	3.74e-13	81	FALSE	HLA-DQB1	1085
Asthma	asthma	rs9274706	6	32637265	A	G	-0.101003	0.016945		8.58817	2.58e-09	81	FALSE	HLA-DQB1	1105
Asthma	asthma	rs9274707	6	32637266	A	G	-0.112596	0.015466		12.4596	3.47e-13	81	FALSE	HLA-DQB1	1106
Asthma	asthma	rs9274709	6	32637275	A	G	-0.083264	0.013152	0.685634	9.59989	2.51e-10	81	FALSE	HLA-DQB1	1115
Asthma	asthma	rs9274711	6	32637289	A	T	-0.08328	0.013124	0.685673	9.6408	2.29e-10	81	FALSE	HLA-DQB1	1129
Asthma	asthma	rs9274716	6	32637404	G	A	-0.083333	0.013038	0.685826	9.77014	1.7e-10	81	FALSE	HLA-DQB1	1244
Asthma	asthma	rs9274718	6	32637469	T	C	-0.128147	0.00666		81.7232	1.89e-82	81	FALSE	HLA-DQB1	1309
Asthma	asthma	rs9274719	6	32637470	T	C	-0.09839	0.009517	0.771628	24.2966	5.05e-25	81	FALSE	HLA-DQB1	1310
Asthma	asthma	rs9274722	6	32637527	T	A	-0.112498	0.015471		12.4318	3.7e-13	81	FALSE	HLA-DQB1	1367
Asthma	asthma	rs9274724	6	32637531	A	G	-0.098371	0.009555	0.771778	24.1002	7.94e-25	81	FALSE	HLA-DQB1	1371
Asthma	asthma	rs9274727	6	32637696	T	G	-0.083039	0.012387	0.685498	10.6764	2.11e-11	81	FALSE	HLA-DQB1	1536
Asthma	asthma	rs9274728	6	32637772	A	G	-0.069511	0.005314	0.686114	38.3346	4.63e-39	81	FALSE	HLA-DQB1	1612
Asthma	asthma	rs3134993	6	32637778	G	A	-0.101504	0.006845	0.475421	48.9727	1.06e-49	81	FALSE	HLA-DQB1	1618
Asthma	asthma	rs9274731	6	32637823	A	G	-0.112498	0.015474		12.427	3.74e-13	81	FALSE	HLA-DQB1	1663
Asthma	asthma	rs9274734	6	32637887	T	C	-0.077974	0.005215	0.576519	49.7659	1.71e-50	81	FALSE	HLA-DQB1	1727
Asthma	asthma	rs9274735	6	32637896	G	A	-0.08336	0.012998	0.686138	9.83281	1.47e-10	81	FALSE	HLA-DQB1	1736
Asthma	asthma	rs9274737	6	32637907	T	C	-0.083318	0.013066	0.686187	9.7281	1.87e-10	81	FALSE	HLA-DQB1	1747
Asthma	asthma	rs9274739	6	32637940	A	T	-0.083567	0.012694	0.68901	10.3219	4.77e-11	81	FALSE	HLA-DQB1	1780
Asthma	asthma	rs9274741	6	32637994	T	C	-0.084145	0.014222	0.555158	8.47128	3.38e-09	81	FALSE	HLA-DQB1	1834
Asthma	asthma	rs9274743	6	32638042	A	G	-0.112498	0.015474		12.427	3.74e-13	81	FALSE	HLA-DQB1	1882
Asthma	asthma	rs9274744	6	32638054	G	A	-0.112596	0.015462		12.4648	3.43e-13	81	FALSE	HLA-DQB1	1894
Asthma	asthma	rs9274745	6	32638058	C	T	-0.111801	0.015431		12.3467	4.5e-13	81	FALSE	HLA-DQB1	1898
Asthma	asthma	rs9274746	6	32638060	G	A	-0.112703	0.015472		12.4728	3.37e-13	81	FALSE	HLA-DQB1	1900
Asthma	asthma	rs9274747	6	32638071	C	A	-0.150692	0.025337	0.87795	8.55283	2.8e-09	81	FALSE	HLA-DQB1	1911
Asthma	asthma	rs9274748	6	32638086	G	A	-0.121501	0.015546		14.2409	5.74e-15	81	FALSE	HLA-DQB1	1926
Asthma	asthma	rs9274749	6	32638094	G	A	-0.121102	0.015555		14.1385	7.27e-15	81	FALSE	HLA-DQB1	1934
Asthma	asthma	rs9274761	6	32638371	A	G	-0.0814	0.005621	0.73385	46.7623	1.73e-47	81	FALSE	HLA-DQB1	2211
Asthma	asthma	rs9274778	6	32638694	G	A	-0.125398	0.015545		15.1207	7.57e-16	81	FALSE	HLA-DQB1	2534
Asthma	asthma	rs9274779	6	32638726	C	A	-0.131397	0.018009		12.5107	3.09e-13	81	FALSE	HLA-DQB1	2566
Asthma	asthma	rs9274780	6	32638741	A	G	-0.131896	0.017998		12.6145	2.43e-13	81	FALSE	HLA-DQB1	2581
Asthma	asthma	rs3134992	6	32638783	T	C	-0.104801	0.015587		10.7365	1.83e-11	81	FALSE	HLA-DQB1	2623
Asthma	asthma	rs9274782	6	32638795	G	C	-0.130897	0.017993		12.4417	3.62e-13	81	FALSE	HLA-DQB1	2635
Asthma	asthma	rs9274783	6	32638816	A	G	-0.130897	0.017327		13.3566	4.4e-14	81	FALSE	HLA-DQB1	2656
Asthma	asthma	rs9274784	6	32638878	A	G	-0.130598	0.018016		12.3589	4.38e-13	81	FALSE	HLA-DQB1	2718
Asthma	asthma	rs9274785	6	32638907	A	C	-0.129202	0.018002		12.1294	7.42e-13	81	FALSE	HLA-DQB1	2747
Asthma	asthma	rs144225452	6	32639020	G	A	-0.178583	0.031095	0.987721	8.02068	9.53e-09	81	FALSE	HLA-DQB1	2860
Asthma	asthma	rs9274789	6	32639143	G	C	-0.132203	0.01798		12.6939	2.02e-13	81	FALSE	HLA-DQB1	2983
Asthma	asthma	rs9274790	6	32639155	A	G	-0.124401	0.015543		14.8961	1.27e-15	81	FALSE	HLA-DQB1	2995
Asthma	asthma	rs9274791	6	32639163	C	T	-0.085012	0.007393		29.8411	1.44e-30	81	FALSE	HLA-DQB1	3003
Asthma	asthma	rs9274792	6	32639224	A	C	-0.1235	0.015534		14.7096	1.95e-15	81	FALSE	HLA-DQB1	3064
Asthma	asthma	rs9274793	6	32639247	T	C	-0.132299	0.018034		12.6394	2.29e-13	81	FALSE	HLA-DQB1	3087
Asthma	asthma	rs9274794	6	32639264	T	G	-0.1235	0.015539		14.7004	1.99e-15	81	FALSE	HLA-DQB1	3104
Asthma	asthma	rs112453089	6	32639270	T	G	-0.124604	0.015544		14.9414	1.14e-15	81	FALSE	HLA-DQB1	3110
Asthma	asthma	rs111937677	6	32639316	A	G	-0.124798	0.015538		14.9956	1.01e-15	81	FALSE	HLA-DQB1	3156
Asthma	asthma	rs144949632	6	32639331	C	A	-0.131703	0.018035		12.5317	2.94e-13	81	FALSE	HLA-DQB1	3171
Asthma	asthma	rs148651202	6	32639332	C	T	-0.132001	0.018032		12.5892	2.58e-13	81	FALSE	HLA-DQB1	3172
Asthma	asthma	rs112819910	6	32639344	G	T	-0.1303	0.018027		12.2921	5.1e-13	81	FALSE	HLA-DQB1	3184
Asthma	asthma	rs6914573	6	32639368	A	T	-0.119604	0.015501		13.9009	1.26e-14	81	FALSE	HLA-DQB1	3208
Asthma	asthma	rs141881212	6	32639387	A	G	-0.132702	0.018054		12.6851	2.07e-13	81	FALSE	HLA-DQB1	3227
Asthma	asthma	rs111983899	6	32639389	C	T	-0.124604	0.015539		14.9494	1.12e-15	81	FALSE	HLA-DQB1	3229
Asthma	asthma	rs139025169	6	32639390	C	A	-0.133499	0.018047		12.8385	1.45e-13	81	FALSE	HLA-DQB1	3230
Asthma	asthma	rs113374318	6	32639415	G	A	-0.124304	0.015535		14.889	1.29e-15	81	FALSE	HLA-DQB1	3255
Asthma	asthma	rs9274805	6	32639429	G	T	-0.124198	0.015539		14.8584	1.39e-15	81	FALSE	HLA-DQB1	3269
Asthma	asthma	rs9274806	6	32639441	A	G	-0.125204	0.015526		15.1117	7.73e-16	81	FALSE	HLA-DQB1	3281
Asthma	asthma	rs199884023	6	32639449	G	A	-0.125804	0.015545		15.2128	6.13e-16	81	FALSE	HLA-DQB1	3289
Asthma	asthma	rs201341530	6	32639456	T	C	-0.133604	0.018042		12.8642	1.37e-13	81	FALSE	HLA-DQB1	3296
Asthma	asthma	rs202086737	6	32639459	A	G	-0.133604	0.018044		12.8609	1.38e-13	81	FALSE	HLA-DQB1	3299
Asthma	asthma	rs9274811	6	32639511	C	T	-0.132203	0.018021		12.6394	2.29e-13	81	FALSE	HLA-DQB1	3351
Asthma	asthma	rs9274812	6	32639573	C	T	-0.1303	0.017995		12.3329	4.65e-13	81	FALSE	HLA-DQB1	3413
Asthma	asthma	rs1794493	6	32639578	A	G	-0.1308	0.01594		15.6182	2.41e-16	81	FALSE	HLA-DQB1	3418
Asthma	asthma	rs9274816	6	32639621	G	A	-0.133298	0.018042		12.8084	1.55e-13	81	FALSE	HLA-DQB1	3461
Asthma	asthma	rs9274817	6	32639623	C	T	-0.133096	0.018036		12.7802	1.66e-13	81	FALSE	HLA-DQB1	3463
Asthma	asthma	rs9274818	6	32639624	A	G	-0.1337	0.018027		12.9023	1.25e-13	81	FALSE	HLA-DQB1	3464
Asthma	asthma	rs9274819	6	32639646	T	C	-0.132396	0.018004		12.6962	2.01e-13	81	FALSE	HLA-DQB1	3486
Asthma	asthma	rs9274821	6	32639670	T	G	-0.131598	0.018015		12.5394	2.89e-13	81	FALSE	HLA-DQB1	3510
Asthma	asthma	rs9274823	6	32639695	G	T	-0.131598	0.018026		12.5241	2.99e-13	81	FALSE	HLA-DQB1	3535
Asthma	asthma	rs9274824	6	32639702	C	T	-0.123297	0.01554		14.6528	2.22e-15	81	FALSE	HLA-DQB1	3542
Asthma	asthma	rs9274825	6	32639710	T	C	-0.131598	0.018038		12.5092	3.1e-13	81	FALSE	HLA-DQB1	3550
Asthma	asthma	rs9274826	6	32639725	G	A	-0.129799	0.018022		12.2093	6.18e-13	81	FALSE	HLA-DQB1	3565
Asthma	asthma	rs9274827	6	32639726	C	T	-0.131502	0.018026		12.5078	3.11e-13	81	FALSE	HLA-DQB1	3566
Asthma	asthma	rs9274828	6	32639737	A	G	-0.1235	0.015539		14.7004	1.99e-15	81	FALSE	HLA-DQB1	3577
Asthma	asthma	rs9274830	6	32639836	C	A	-0.151734	0.024878	0.879317	8.95939	1.1e-09	81	FALSE	HLA-DQB1	3676
Asthma	asthma	rs9274834	6	32639895	A	G	-0.123597	0.015533		14.7336	1.85e-15	81	FALSE	HLA-DQB1	3735
Asthma	asthma	rs9274835	6	32639931	G	T	-0.151069	0.024581	0.879866	9.0863	8.2e-10	81	FALSE	HLA-DQB1	3771
Asthma	asthma	rs9274836	6	32639956	G	A	-0.123703	0.015538		14.7486	1.78e-15	81	FALSE	HLA-DQB1	3796
Asthma	asthma	rs9274837	6	32639972	C	T	-0.1509	0.024917	0.879832	8.84277	1.44e-09	81	FALSE	HLA-DQB1	3812
Asthma	asthma	rs9274839	6	32640015	A	G	-0.1238	0.015541		14.7642	1.72e-15	81	FALSE	HLA-DQB1	3855
Asthma	asthma	rs9274841	6	32640059	C	A	-0.131896	0.018029		12.5736	2.67e-13	81	FALSE	HLA-DQB1	3899
Asthma	asthma	rs9274842	6	32640095	T	A	-0.131598	0.018038		12.5092	3.1e-13	81	FALSE	HLA-DQB1	3935
Asthma	asthma	rs9274843	6	32640096	A	G	-0.128604	0.015588		15.7792	1.66e-16	81	FALSE	HLA-DQB1	3936
Asthma	asthma	rs9274845	6	32640134	C	T	-0.128499	0.017061		13.282	5.22e-14	81	FALSE	HLA-DQB1	3974
Asthma	asthma	rs9274846	6	32640142	C	T	-0.133096	0.017506		13.5182	3.03e-14	81	FALSE	HLA-DQB1	3982
Asthma	asthma	rs9274847	6	32640143	A	G	-0.137499	0.01803		13.5967	2.53e-14	81	FALSE	HLA-DQB1	3983
Asthma	asthma	rs9274848	6	32640149	C	G	-0.125204	0.01701		12.7192	1.91e-13	81	FALSE	HLA-DQB1	3989
Asthma	asthma	rs9274849	6	32640157	A	T	-0.123102	0.016478		13.0792	8.33e-14	81	FALSE	HLA-DQB1	3997
Asthma	asthma	rs9274857	6	32640542	C	G	-0.125601	0.015546		15.165	6.84e-16	81	FALSE	HLA-DQB1	4382
Asthma	asthma	rs9274858	6	32640546	C	A	-0.1344	0.018057		12.9879	1.03e-13	81	FALSE	HLA-DQB1	4386
Asthma	asthma	rs9274860	6	32640556	G	A	-0.132904	0.018045		12.7337	1.85e-13	81	FALSE	HLA-DQB1	4396
Asthma	asthma	rs9274861	6	32640592	C	G	-0.122802	0.015547		14.5291	2.96e-15	81	FALSE	HLA-DQB1	4432
Asthma	asthma	rs9274862	6	32640595	C	T	-0.133499	0.018065		12.8142	1.53e-13	81	FALSE	HLA-DQB1	4435
Asthma	asthma	rs9274863	6	32640611	G	C	-0.1318	0.018044		12.5363	2.91e-13	81	FALSE	HLA-DQB1	4451
Asthma	asthma	rs9274864	6	32640646	A	G	-0.1235	0.015544		14.6913	2.04e-15	81	FALSE	HLA-DQB1	4486
Asthma	asthma	rs9274865	6	32640671	C	T	-0.125301	0.015534		15.1189	7.61e-16	81	FALSE	HLA-DQB1	4511
Asthma	asthma	rs1694127	6	32640693	A	G	-0.084598	0.015305		7.47782	3.33e-08	81	FALSE	HLA-DQB1	4533
Asthma	asthma	rs9274867	6	32640745	G	A	-0.125204	0.015543		15.0788	8.34e-16	81	FALSE	HLA-DQB1	4585
Asthma	asthma	rs9274868	6	32640752	A	G	-0.132702	0.018029		12.7192	1.91e-13	81	FALSE	HLA-DQB1	4592
Asthma	asthma	rs9274869	6	32640759	C	T	-0.125398	0.015538		15.1329	7.36e-16	81	FALSE	HLA-DQB1	4599
Asthma	asthma	rs3134988	6	32640772	G	A	-0.117401	0.015184		13.9548	1.11e-14	81	FALSE	HLA-DQB1	4612
Asthma	asthma	rs9274871	6	32640792	A	G	-0.125504	0.015555		15.1267	7.47e-16	81	FALSE	HLA-DQB1	4632
Asthma	asthma	rs9274872	6	32640793	A	G	-0.126201	0.015543		15.3081	4.92e-16	81	FALSE	HLA-DQB1	4633
Asthma	asthma	rs9274873	6	32640818	A	C	-0.125398	0.015539		15.1316	7.39e-16	81	FALSE	HLA-DQB1	4658
Asthma	asthma	rs9274874	6	32640849	A	T	-0.133901	0.01808		12.8675	1.36e-13	81	FALSE	HLA-DQB1	4689
Asthma	asthma	rs9274875	6	32640863	A	G	-0.125098	0.015648		14.865	1.36e-15	81	FALSE	HLA-DQB1	4703
Asthma	asthma	rs9274876	6	32640864	A	G	-0.133998	0.018093		12.8675	1.36e-13	81	FALSE	HLA-DQB1	4704
Asthma	asthma	rs9274877	6	32640877	A	G	-0.125804	0.0156		15.1123	7.72e-16	81	FALSE	HLA-DQB1	4717
Asthma	asthma	rs9274878	6	32640889	C	G	-0.126597	0.015594		15.3035	4.97e-16	81	FALSE	HLA-DQB1	4729
Asthma	asthma	rs9274879	6	32640918	C	G	-0.133201	0.018082		12.7386	1.83e-13	81	FALSE	HLA-DQB1	4758
Asthma	asthma	rs9274880	6	32641011	A	G	-0.124498	0.01556		14.889	1.29e-15	81	FALSE	HLA-DQB1	4851
Asthma	asthma	rs9274881	6	32641065	A	C	-0.125504	0.015587		15.0675	8.56e-16	81	FALSE	HLA-DQB1	4905
Asthma	asthma	rs9274882	6	32641066	C	T	-0.1313	0.018172		12.2833	5.21e-13	81	FALSE	HLA-DQB1	4906
Asthma	asthma	rs9274883	6	32641072	C	T	-0.126298	0.015599		15.2264	5.94e-16	81	FALSE	HLA-DQB1	4912
Asthma	asthma	rs9274884	6	32641078	T	C	-0.133403	0.018189		12.6335	2.33e-13	81	FALSE	HLA-DQB1	4918
Asthma	asthma	rs9274885	6	32641081	C	T	-0.132299	0.01819		12.4368	3.66e-13	81	FALSE	HLA-DQB1	4921
Asthma	asthma	rs9274886	6	32641086	T	C	-0.127399	0.015634		15.4124	3.87e-16	81	FALSE	HLA-DQB1	4926
Asthma	asthma	rs9274887	6	32641089	A	G	-0.126597	0.015621		15.2542	5.57e-16	81	FALSE	HLA-DQB1	4929
Asthma	asthma	rs9274924	6	32641403	C	T	-0.133901	0.018741		12.0279	9.38e-13	81	FALSE	HLA-DQB1	5243
Asthma	asthma	rs9274925	6	32641411	C	T	-0.130396	0.01878		11.4003	3.98e-12	81	FALSE	HLA-DQB1	5251
Asthma	asthma	rs9274926	6	32641416	T	C	-0.120304	0.017037		11.7655	1.72e-12	81	FALSE	HLA-DQB1	5256
Asthma	asthma	rs9274927	6	32641419	T	C	-0.119604	0.017143		11.5034	3.14e-12	81	FALSE	HLA-DQB1	5259
Asthma	asthma	rs9274928	6	32641484	C	T	-0.133796	0.018145		12.7615	1.73e-13	81	FALSE	HLA-DQB1	5324
Asthma	asthma	rs9274929	6	32641487	T	C	-0.124198	0.016646		13.0473	8.97e-14	81	FALSE	HLA-DQB1	5327
Asthma	asthma	rs9274930	6	32641505	T	C	-0.129597	0.017206		13.2828	5.21e-14	81	FALSE	HLA-DQB1	5345
Asthma	asthma	rs9274931	6	32641506	G	A	-0.127997	0.017214		12.9643	1.09e-13	81	FALSE	HLA-DQB1	5346
Asthma	asthma	rs9274932	6	32641509	T	G	-0.135998	0.017282		14.428	3.73e-15	81	FALSE	HLA-DQB1	5349
Asthma	asthma	rs9274933	6	32641513	T	C	-0.130897	0.017233		13.4949	3.2e-14	81	FALSE	HLA-DQB1	5353
Asthma	asthma	rs9274934	6	32641529	C	T	-0.130001	0.01679		13.9919	1.02e-14	81	FALSE	HLA-DQB1	5369
Asthma	asthma	rs9274935	6	32641580	T	C	-0.116404	0.015626		13.01	9.77e-14	81	FALSE	HLA-DQB1	5420
Asthma	asthma	rs9274936	6	32641625	C	T	-0.133	0.018117		12.6554	2.21e-13	81	FALSE	HLA-DQB1	5465
Asthma	asthma	rs9274937	6	32641631	G	A	-0.113704	0.015478		12.6721	2.13e-13	81	FALSE	HLA-DQB1	5471
Asthma	asthma	rs9274938	6	32641673	T	C	-0.133	0.018108		12.6679	2.15e-13	81	FALSE	HLA-DQB1	5513
Asthma	asthma	rs9274939	6	32641751	G	A	-0.134304	0.018132		12.8709	1.35e-13	81	FALSE	HLA-DQB1	5591
Asthma	asthma	rs9274941	6	32641755	A	G	-0.133201	0.018132		12.6721	2.13e-13	81	FALSE	HLA-DQB1	5595
Asthma	asthma	rs9274943	6	32641784	C	T	-0.1134	0.015506		12.5653	2.72e-13	81	FALSE	HLA-DQB1	5624
Asthma	asthma	rs9274944	6	32641786	G	A	-0.115202	0.015513		12.9322	1.17e-13	81	FALSE	HLA-DQB1	5626
Asthma	asthma	rs9274945	6	32641796	T	C	-0.130598	0.018294		12.0095	9.78e-13	81	FALSE	HLA-DQB1	5636
Asthma	asthma	rs9274946	6	32641828	A	G	-0.115799	0.015951		12.3933	4.04e-13	81	FALSE	HLA-DQB1	5668
Asthma	asthma	rs9274947	6	32641832	C	A	-0.142801	0.02073		11.2325	5.85e-12	81	FALSE	HLA-DQB1	5672
Asthma	asthma	rs9274948	6	32641847	C	T	-0.1746	0.030443		8.0007	9.98e-09	81	FALSE	HLA-DQB1	5687
Asthma	asthma	rs9274954	6	32641878	C	T	-0.1337	0.019679		10.9468	1.13e-11	81	FALSE	HLA-DQB1	5718
Asthma	asthma	rs9274955	6	32641890	A	G	-0.1238	0.017886		11.3333	4.64e-12	81	FALSE	HLA-DQB1	5730
Asthma	asthma	rs9274957	6	32641914	T	C	-0.110799	0.015927		11.4419	3.62e-12	81	FALSE	HLA-DQB1	5754
Asthma	asthma	rs9274958	6	32641915	A	G	-0.143	0.019976		12.0714	8.48e-13	81	FALSE	HLA-DQB1	5755
Asthma	asthma	rs9274959	6	32641916	T	C	-0.139797	0.019982		11.5633	2.73e-12	81	FALSE	HLA-DQB1	5756
Asthma	asthma	rs9274960	6	32641917	G	A	-0.138004	0.019733		11.5552	2.79e-12	81	FALSE	HLA-DQB1	5757
Asthma	asthma	rs9274962	6	32641936	G	A	-0.114096	0.015461		12.7802	1.66e-13	81	FALSE	HLA-DQB1	5776
Asthma	asthma	rs9274963	6	32641942	T	C	-0.132501	0.01811		12.5753	2.66e-13	81	FALSE	HLA-DQB1	5782
Asthma	asthma	rs9274964	6	32641972	C	T	-0.133	0.018108		12.6679	2.15e-13	81	FALSE	HLA-DQB1	5812
Asthma	asthma	rs9274965	6	32641984	T	A	-0.133	0.018108		12.6679	2.15e-13	81	FALSE	HLA-DQB1	5824
Asthma	asthma	rs9274966	6	32642019	G	A	-0.133	0.018103		12.6742	2.12e-13	81	FALSE	HLA-DQB1	5859
Asthma	asthma	rs9274967	6	32642030	T	C	-0.114801	0.015452		12.944	1.14e-13	81	FALSE	HLA-DQB1	5870
Asthma	asthma	rs3134987	6	32642050	A	T	-0.102096	0.015673		10.1209	7.57e-11	81	FALSE	HLA-DQB1	5890
Asthma	asthma	rs9274969	6	32642073	G	T	-0.114801	0.015452		12.944	1.14e-13	81	FALSE	HLA-DQB1	5913
Asthma	asthma	rs9274970	6	32642095	C	T	-0.133	0.018105		12.6721	2.13e-13	81	FALSE	HLA-DQB1	5935
Asthma	asthma	rs28891463	6	32642097	C	T	-0.078515	0.008269		20.6282	2.35e-21	81	FALSE	HLA-DQB1	5937
Asthma	asthma	rs9274972	6	32642126	C	T	-0.133	0.018105		12.6721	2.13e-13	81	FALSE	HLA-DQB1	5966
Asthma	asthma	rs9274973	6	32642147	A	G	-0.114801	0.015455		12.94	1.15e-13	81	FALSE	HLA-DQB1	5987
Asthma	asthma	rs9274974	6	32642152	A	T	-0.114801	0.015455		12.94	1.15e-13	81	FALSE	HLA-DQB1	5992
Asthma	asthma	rs9274975	6	32642187	T	G	-0.085104	0.007401		29.8379	1.45e-30	81	FALSE	HLA-DQB1	6027
Asthma	asthma	rs9274976	6	32642220	G	A	-0.133	0.018108		12.6679	2.15e-13	81	FALSE	HLA-DQB1	6060
Asthma	asthma	rs9274977	6	32642247	A	G	-0.114801	0.015455		12.94	1.15e-13	81	FALSE	HLA-DQB1	6087
Asthma	asthma	rs9274978	6	32642277	T	C	-0.114801	0.015455		12.94	1.15e-13	81	FALSE	HLA-DQB1	6117
Asthma	asthma	rs9274979	6	32642280	C	T	-0.133	0.018108		12.6679	2.15e-13	81	FALSE	HLA-DQB1	6120
Asthma	asthma	rs9274980	6	32642290	G	T	-0.114801	0.015455		12.94	1.15e-13	81	FALSE	HLA-DQB1	6130
Asthma	asthma	rs9274981	6	32642313	A	G	-0.133	0.018105		12.6721	2.13e-13	81	FALSE	HLA-DQB1	6153
Asthma	asthma	rs9274982	6	32642335	G	A	-0.102168	0.008984		29.2035	6.26e-30	81	FALSE	HLA-DQB1	6175
Asthma	asthma	rs9274983	6	32642337	T	C	-0.102945	0.008671		31.7435	1.8e-32	81	FALSE	HLA-DQB1	6177
Asthma	asthma	rs9274984	6	32642378	T	C	-0.133298	0.018117		12.7099	1.95e-13	81	FALSE	HLA-DQB1	6218
Asthma	asthma	rs9274985	6	32642379	G	A	-0.133298	0.018115		12.7122	1.94e-13	81	FALSE	HLA-DQB1	6219
Asthma	asthma	rs9274986	6	32642386	G	A	-0.114899	0.01545		12.9685	1.08e-13	81	FALSE	HLA-DQB1	6226
Asthma	asthma	rs9274987	6	32642405	G	T	-0.114801	0.015455		12.94	1.15e-13	81	FALSE	HLA-DQB1	6245
Asthma	asthma	rs9274988	6	32642406	G	T	-0.114801	0.015455		12.94	1.15e-13	81	FALSE	HLA-DQB1	6246
Asthma	asthma	rs9274989	6	32642424	C	A	-0.133	0.018108		12.6679	2.15e-13	81	FALSE	HLA-DQB1	6264
Asthma	asthma	rs9274992	6	32642577	A	G	-0.133	0.018106		12.67	2.14e-13	81	FALSE	HLA-DQB1	6417
Asthma	asthma	rs9274993	6	32642582	G	A	-0.133	0.018106		12.67	2.14e-13	81	FALSE	HLA-DQB1	6422
Asthma	asthma	rs9274995	6	32642615	C	T	-0.114801	0.015452		12.944	1.14e-13	81	FALSE	HLA-DQB1	6455
Asthma	asthma	rs9274996	6	32642641	C	T	-0.114801	0.015455		12.94	1.15e-13	81	FALSE	HLA-DQB1	6481
Asthma	asthma	rs9274997	6	32642673	C	T	-0.114801	0.015455		12.94	1.15e-13	81	FALSE	HLA-DQB1	6513
Asthma	asthma	rs9274999	6	32642709	G	A	-0.114801	0.015455		12.94	1.15e-13	81	FALSE	HLA-DQB1	6549
Asthma	asthma	rs9275000	6	32642719	C	T	-0.09132	0.008886		24.0172	9.61e-25	81	FALSE	HLA-DQB1	6559
Asthma	asthma	rs9275001	6	32642738	C	T	-0.114801	0.015455		12.94	1.15e-13	81	FALSE	HLA-DQB1	6578
Asthma	asthma	rs9275002	6	32642761	T	A	-0.133	0.018106		12.67	2.14e-13	81	FALSE	HLA-DQB1	6601
Asthma	asthma	rs9275003	6	32642769	T	C	-0.133	0.018106		12.67	2.14e-13	81	FALSE	HLA-DQB1	6609
Asthma	asthma	rs1694122	6	32642845	A	G	-0.133272	0.022778	0.840728	8.29896	5.02e-09	81	FALSE	HLA-DQB1	6685
Asthma	asthma	rs9275007	6	32642921	T	A	-0.114801	0.015455		12.94	1.15e-13	81	FALSE	HLA-DQB1	6761
Asthma	asthma	rs9275008	6	32642944	T	C	-0.114801	0.015455		12.94	1.15e-13	81	FALSE	HLA-DQB1	6784
Asthma	asthma	rs9275009	6	32642958	G	A	-0.133	0.018106		12.67	2.14e-13	81	FALSE	HLA-DQB1	6798
Asthma	asthma	rs9275010	6	32642966	C	T	-0.114801	0.015455		12.94	1.15e-13	81	FALSE	HLA-DQB1	6806
Asthma	asthma	rs9275011	6	32642969	C	T	-0.114801	0.015455		12.94	1.15e-13	81	FALSE	HLA-DQB1	6809
Asthma	asthma	rs9275013	6	32643011	T	C	-0.114801	0.015455		12.94	1.15e-13	81	FALSE	HLA-DQB1	6851
Asthma	asthma	rs9275014	6	32643023	G	A	-0.115104	0.015468		12.9826	1.04e-13	81	FALSE	HLA-DQB1	6863
Asthma	asthma	rs9275015	6	32643108	G	A	-0.087095	0.007357		31.5711	2.69e-32	81	FALSE	HLA-DQB1	6948
Asthma	asthma	rs9275016	6	32643109	T	G	-0.130203	0.017446		13.0549	8.81e-14	81	FALSE	HLA-DQB1	6949
Asthma	asthma	rs9275017	6	32643130	C	T	-0.129299	0.017362		13.0027	9.94e-14	81	FALSE	HLA-DQB1	6970
Asthma	asthma	rs9275018	6	32643139	C	T	-0.129896	0.017407		13.0518	8.88e-14	81	FALSE	HLA-DQB1	6979
Asthma	asthma	rs9275019	6	32643166	C	T	-0.126298	0.017437		12.3397	4.57e-13	81	FALSE	HLA-DQB1	7006
Asthma	asthma	rs9275020	6	32643184	C	T	-0.127997	0.017437		12.6534	2.22e-13	81	FALSE	HLA-DQB1	7024
Asthma	asthma	rs9275021	6	32643220	T	A	-0.131098	0.017565		13.0559	8.79e-14	81	FALSE	HLA-DQB1	7060
Asthma	asthma	rs9275022	6	32643251	A	G	-0.129501	0.017553		12.7748	1.68e-13	81	FALSE	HLA-DQB1	7091
Asthma	asthma	rs9275023	6	32643276	C	T	-0.129202	0.017628		12.6182	2.41e-13	81	FALSE	HLA-DQB1	7116
Asthma	asthma	rs9275024	6	32643281	T	A	-0.129299	0.017664		12.5874	2.59e-13	81	FALSE	HLA-DQB1	7121
Asthma	asthma	rs9275025	6	32643303	A	T	-0.1308	0.017711		12.7997	1.59e-13	81	FALSE	HLA-DQB1	7143
Asthma	asthma	rs9275026	6	32643318	G	T	-0.1308	0.017889		12.5603	2.75e-13	81	FALSE	HLA-DQB1	7158
Asthma	asthma	rs9275027	6	32643320	T	C	-0.130098	0.017929		12.3823	4.15e-13	81	FALSE	HLA-DQB1	7160
Asthma	asthma	rs9275028	6	32643328	T	C	-0.133796	0.017881		13.1184	7.61e-14	81	FALSE	HLA-DQB1	7168
Asthma	asthma	rs9275029	6	32643336	G	A	-0.135396	0.017848		13.4622	3.45e-14	81	FALSE	HLA-DQB1	7176
Asthma	asthma	rs9275030	6	32643351	C	T	-0.135998	0.017847		13.5774	2.65e-14	81	FALSE	HLA-DQB1	7191
Asthma	asthma	rs9275031	6	32643420	G	A	-0.138996	0.017912		14.051	8.89e-15	81	FALSE	HLA-DQB1	7260
Asthma	asthma	rs28755186	6	32643479	T	C	-0.1383	0.01804		13.7324	1.85e-14	81	FALSE	HLA-DQB1	7319
Asthma	asthma	rs28755187	6	32643516	G	A	-0.132396	0.017738		13.0575	8.76e-14	81	FALSE	HLA-DQB1	7356
Asthma	asthma	rs28755188	6	32643548	T	C	-0.132098	0.017657		13.1149	7.68e-14	81	FALSE	HLA-DQB1	7388
Asthma	asthma	rs28755189	6	32643552	G	C	-0.129799	0.017651		12.6962	2.01e-13	81	FALSE	HLA-DQB1	7392
Asthma	asthma	rs28755190	6	32643583	T	C	-0.130098	0.017609		12.8084	1.55e-13	81	FALSE	HLA-DQB1	7423
Asthma	asthma	rs28755191	6	32643584	A	G	-0.130704	0.01759		12.948	1.13e-13	81	FALSE	HLA-DQB1	7424
Asthma	asthma	rs28755192	6	32643687	G	T	-0.1268	0.017438		12.4306	3.71e-13	81	FALSE	HLA-DQB1	7527
Asthma	asthma	rs28755193	6	32643704	T	C	-0.127496	0.017411		12.5962	2.53e-13	81	FALSE	HLA-DQB1	7544
Asthma	asthma	rs6908032	6	32643739	G	A	0.092587	0.008897		24.6054	2.48e-25	81	FALSE	HLA-DQB1	7579
Asthma	asthma	rs113898828	6	32643755	C	T	-0.129597	0.017449		12.9361	1.16e-13	81	FALSE	HLA-DQB1	7595
Asthma	asthma	rs114642759	6	32643766	A	T	-0.127399	0.017418		12.5686	2.7e-13	81	FALSE	HLA-DQB1	7606
Asthma	asthma	rs141967600	6	32643824	G	T	-0.128499	0.017312		12.9207	1.2e-13	81	FALSE	HLA-DQB1	7664
Asthma	asthma	rs9275032	6	32643839	T	C	-0.089996	0.015342		8.33892	4.58e-09	81	FALSE	HLA-DQB1	7679
Asthma	asthma	rs114557541	6	32643844	C	T	-0.132904	0.017305		13.7789	1.66e-14	81	FALSE	HLA-DQB1	7684
Asthma	asthma	rs116493570	6	32643860	C	T	-0.134102	0.017307		14.0115	9.74e-15	81	FALSE	HLA-DQB1	7700
Asthma	asthma	rs140232909	6	32643883	G	A	-0.132299	0.017293		13.6794	2.09e-14	81	FALSE	HLA-DQB1	7723
Asthma	asthma	rs28755202	6	32643894	T	G	-0.1364	0.017295		14.488	3.25e-15	81	FALSE	HLA-DQB1	7734
Asthma	asthma	rs28755203	6	32643947	T	G	-0.128701	0.017242		13.059	8.73e-14	81	FALSE	HLA-DQB1	7787
Asthma	asthma	rs28755204	6	32643953	A	T	-0.086829	0.007295		31.9028	1.25e-32	81	FALSE	HLA-DQB1	7793
Asthma	asthma	rs28755206	6	32644010	T	G	-0.124604	0.017263		12.2605	5.49e-13	81	FALSE	HLA-DQB1	7850
Asthma	asthma	rs28755208	6	32644036	T	C	-0.127698	0.017435		12.6016	2.5e-13	81	FALSE	HLA-DQB1	7876
Asthma	asthma	rs28755209	6	32644049	A	T	-0.129299	0.01729		13.1038	7.87e-14	81	FALSE	HLA-DQB1	7889
Asthma	asthma	rs28755210	6	32644070	T	C	-0.132501	0.017347		13.638	2.3e-14	81	FALSE	HLA-DQB1	7910
Asthma	asthma	rs28755212	6	32644094	T	C	-0.127003	0.017326		12.6201	2.4e-13	81	FALSE	HLA-DQB1	7934
Asthma	asthma	rs28755213	6	32644099	T	G	-0.126298	0.017343		12.4662	3.42e-13	81	FALSE	HLA-DQB1	7939
Asthma	asthma	rs28755214	6	32644111	T	C	-0.127196	0.017302		12.6895	2.04e-13	81	FALSE	HLA-DQB1	7951
Asthma	asthma	rs28755215	6	32644128	A	G	-0.123102	0.01725		12.0009	9.98e-13	81	FALSE	HLA-DQB1	7968
Asthma	asthma	rs28755216	6	32644135	G	A	-0.124498	0.017272		12.2288	5.91e-13	81	FALSE	HLA-DQB1	7975
Asthma	asthma	rs28755217	6	32644159	T	C	-0.126597	0.017239		12.6637	2.17e-13	81	FALSE	HLA-DQB1	7999
Asthma	asthma	rs28755218	6	32644190	C	T	-0.1271	0.01721		12.7997	1.59e-13	81	FALSE	HLA-DQB1	8030
Asthma	asthma	rs28755219	6	32644226	T	C	-0.124401	0.0172		12.3065	4.94e-13	81	FALSE	HLA-DQB1	8066
Asthma	asthma	rs28755220	6	32644238	T	C	-0.128903	0.017245		13.093	8.07e-14	81	FALSE	HLA-DQB1	8078
Asthma	asthma	rs28755221	6	32644239	G	A	-0.131598	0.017226		13.642	2.28e-14	81	FALSE	HLA-DQB1	8079
Asthma	asthma	rs28755222	6	32644264	A	C	-0.126597	0.017268		12.6239	2.38e-13	81	FALSE	HLA-DQB1	8104
Asthma	asthma	rs28755223	6	32644276	T	A	-0.128798	0.017309		12.9813	1.04e-13	81	FALSE	HLA-DQB1	8116
Asthma	asthma	rs28755224	6	32644285	G	T	-0.131598	0.017354		13.4531	3.52e-14	81	FALSE	HLA-DQB1	8125
Asthma	asthma	rs28755225	6	32644290	C	T	-0.134802	0.017386		14.0281	9.37e-15	81	FALSE	HLA-DQB1	8130
Asthma	asthma	rs28755226	6	32644297	C	G	-0.132203	0.017569		13.2583	5.52e-14	81	FALSE	HLA-DQB1	8137
Asthma	asthma	rs28755227	6	32644299	T	C	-0.135998	0.017595		13.9466	1.13e-14	81	FALSE	HLA-DQB1	8139
Asthma	asthma	rs28755228	6	32644300	C	A	-0.135003	0.017605		13.7398	1.82e-14	81	FALSE	HLA-DQB1	8140
Asthma	asthma	rs28755229	6	32644305	G	A	-0.135902	0.017547		14	1e-14	81	FALSE	HLA-DQB1	8145
Asthma	asthma	rs28755230	6	32644328	A	G	-0.130396	0.017414		13.1366	7.3e-14	81	FALSE	HLA-DQB1	8168
Asthma	asthma	rs28755231	6	32644337	A	G	-0.129202	0.017423		12.8987	1.26e-13	81	FALSE	HLA-DQB1	8177
Asthma	asthma	rs28755233	6	32644350	T	C	-0.133499	0.01746		13.6645	2.17e-14	81	FALSE	HLA-DQB1	8190
Asthma	asthma	rs56249455	6	32644378	T	A	-0.176798	0.022159		14.8087	1.55e-15	81	FALSE	HLA-DQB1	8218
Asthma	asthma	rs28755234	6	32644391	G	T	-0.137098	0.01737		14.5081	3.1e-15	81	FALSE	HLA-DQB1	8231
Asthma	asthma	rs28755235	6	32644423	C	T	-0.132203	0.0173		13.65	2.24e-14	81	FALSE	HLA-DQB1	8263
Asthma	asthma	rs28755236	6	32644428	A	G	-0.133201	0.017284		13.8696	1.35e-14	81	FALSE	HLA-DQB1	8268
Asthma	asthma	rs28755239	6	32644463	T	C	-0.133096	0.017265		13.8764	1.33e-14	81	FALSE	HLA-DQB1	8303
Asthma	asthma	rs28755240	6	32644562	G	A	-0.127698	0.017329		12.7461	1.79e-13	81	FALSE	HLA-DQB1	8402
Asthma	asthma	rs28755242	6	32644577	A	G	-0.125398	0.017249		12.4258	3.75e-13	81	FALSE	HLA-DQB1	8417
Asthma	asthma	rs28755243	6	32644594	G	A	-0.1265	0.017256		12.622	2.39e-13	81	FALSE	HLA-DQB1	8434
Asthma	asthma	rs28755244	6	32644631	G	A	-0.132501	0.017272		13.7499	1.78e-14	81	FALSE	HLA-DQB1	8471
Asthma	asthma	rs28755245	6	32644658	G	T	-0.131703	0.017273		13.5931	2.55e-14	81	FALSE	HLA-DQB1	8498
Asthma	asthma	rs28755246	6	32644670	G	C	-0.128499	0.01731		12.9245	1.19e-13	81	FALSE	HLA-DQB1	8510
Asthma	asthma	rs28755247	6	32644680	C	T	-0.128402	0.017274		12.9561	1.11e-13	81	FALSE	HLA-DQB1	8520
Asthma	asthma	rs28755249	6	32644701	G	A	-0.1313	0.01733		13.4305	3.71e-14	81	FALSE	HLA-DQB1	8541
Asthma	asthma	rs28755250	6	32644755	A	G	-0.128701	0.017306		12.9685	1.08e-13	81	FALSE	HLA-DQB1	8595
Asthma	asthma	rs28755251	6	32644775	C	T	-0.1268	0.017286		12.6374	2.3e-13	81	FALSE	HLA-DQB1	8615
Asthma	asthma	rs28755252	6	32644806	C	G	-0.126897	0.017308		12.6258	2.37e-13	81	FALSE	HLA-DQB1	8646
Asthma	asthma	rs28755253	6	32644869	A	T	-0.134496	0.017377		13.9826	1.04e-14	81	FALSE	HLA-DQB1	8709
Asthma	asthma	rs28755254	6	32644878	T	C	-0.133998	0.017413		13.831	1.48e-14	81	FALSE	HLA-DQB1	8718
Asthma	asthma	rs28755255	6	32644915	A	G	-0.1344	0.017521		13.7473	1.79e-14	81	FALSE	HLA-DQB1	8755
Asthma	asthma	rs28755256	6	32644919	A	G	-0.133	0.017545		13.4442	3.6e-14	81	FALSE	HLA-DQB1	8759
Asthma	asthma	rs28755257	6	32644953	A	T	-0.135798	0.017502		14.0475	8.96e-15	81	FALSE	HLA-DQB1	8793
Asthma	asthma	rs28755258	6	32644958	T	C	-0.1366	0.017508		14.1951	6.38e-15	81	FALSE	HLA-DQB1	8798
Asthma	asthma	rs28755259	6	32644983	G	A	-0.130502	0.017503		13.0314	9.3e-14	81	FALSE	HLA-DQB1	8823
Asthma	asthma	rs28755260	6	32645073	T	C	-0.129597	0.017435		12.9561	1.11e-13	81	FALSE	HLA-DQB1	8913
Asthma	asthma	rs28755261	6	32645075	C	G	-0.128701	0.017443		12.7775	1.67e-13	81	FALSE	HLA-DQB1	8915
Asthma	asthma	rs55673904	6	32645076	C	T	-0.127196	0.019377		10.2667	5.41e-11	81	FALSE	HLA-DQB1	8916
Asthma	asthma	rs28755262	6	32645088	C	T	-0.1282	0.017464		12.6554	2.21e-13	81	FALSE	HLA-DQB1	8928
Asthma	asthma	rs28755263	6	32645109	C	A	-0.128402	0.017664		12.4234	3.77e-13	81	FALSE	HLA-DQB1	8949
Asthma	asthma	rs28755264	6	32645131	C	G	-0.136496	0.017844		13.6751	2.11e-14	81	FALSE	HLA-DQB1	8971
Asthma	asthma	rs28755265	6	32645144	C	A	-0.139301	0.018086		13.8531	1.4e-14	81	FALSE	HLA-DQB1	8984
Asthma	asthma	rs28755266	6	32645432	C	T	-0.1381	0.017731		14.1486	7.1e-15	81	FALSE	HLA-DQB1	9272
Asthma	asthma	rs28755267	6	32645446	T	C	-0.132702	0.017604		13.3024	4.98e-14	81	FALSE	HLA-DQB1	9286
Asthma	asthma	rs28755268	6	32645469	C	A	-0.132597	0.017475		13.4688	3.4e-14	81	FALSE	HLA-DQB1	9309
Asthma	asthma	rs28755270	6	32645489	G	A	-0.127997	0.017409		12.6917	2.03e-13	81	FALSE	HLA-DQB1	9329
Asthma	asthma	rs28755271	6	32645497	C	T	-0.126201	0.017323		12.4755	3.35e-13	81	FALSE	HLA-DQB1	9337
Asthma	asthma	rs28755272	6	32645529	T	C	-0.126597	0.017343		12.5211	3.01e-13	81	FALSE	HLA-DQB1	9369
Asthma	asthma	rs56051108	6	32645530	G	A	-0.175196	0.022031		14.7166	1.92e-15	81	FALSE	HLA-DQB1	9370
Asthma	asthma	rs28755273	6	32645534	G	A	-0.127901	0.017351		12.7538	1.76e-13	81	FALSE	HLA-DQB1	9374
Asthma	asthma	rs28755276	6	32645578	T	C	-0.125901	0.017323		12.4198	3.8e-13	81	FALSE	HLA-DQB1	9418
Asthma	asthma	rs28755277	6	32645598	C	T	-0.1282	0.017354		12.8055	1.57e-13	81	FALSE	HLA-DQB1	9438
Asthma	asthma	rs28755278	6	32645599	A	G	-0.127997	0.017368		12.7486	1.78e-13	81	FALSE	HLA-DQB1	9439
Asthma	asthma	rs28755279	6	32645626	A	C	-0.128103	0.017331		12.8202	1.51e-13	81	FALSE	HLA-DQB1	9466
Asthma	asthma	rs28755280	6	32645660	T	A	-0.127804	0.017347		12.7411	1.82e-13	81	FALSE	HLA-DQB1	9500
Asthma	asthma	rs114954038	6	32645693	C	T	-0.129799	0.01734		13.1287	7.44e-14	81	FALSE	HLA-DQB1	9533
Asthma	asthma	rs115932399	6	32645695	G	T	-0.1282	0.017322		12.8512	1.41e-13	81	FALSE	HLA-DQB1	9535
Asthma	asthma	rs201805319	6	32645737	A	G	-0.128103	0.017331		12.8202	1.51e-13	81	FALSE	HLA-DQB1	9577
Asthma	asthma	rs199945715	6	32645744	C	T	-0.129703	0.01729		13.1817	6.58e-14	81	FALSE	HLA-DQB1	9584
Asthma	asthma	rs116005148	6	32645766	G	A	-0.094628	0.007381		36.86	1.38e-37	81	FALSE	HLA-DQB1	9606
Asthma	asthma	rs202178406	6	32645770	C	G	-0.135597	0.017301		14.3168	4.82e-15	81	FALSE	HLA-DQB1	9610
Asthma	asthma	rs112838245	6	32645820	C	G	-0.129799	0.017288		13.2022	6.28e-14	81	FALSE	HLA-DQB1	9660
Asthma	asthma	rs113838733	6	32645825	T	C	-0.129799	0.017286		13.2058	6.23e-14	81	FALSE	HLA-DQB1	9665
Asthma	asthma	rs28755290	6	32645871	G	C	-0.127196	0.017279		12.7216	1.9e-13	81	FALSE	HLA-DQB1	9711
Asthma	asthma	rs28755291	6	32645906	A	G	-0.089237	0.007154		34.9445	1.14e-35	81	FALSE	HLA-DQB1	9746
Asthma	asthma	rs28755292	6	32645974	G	A	-0.131397	0.017291		13.5064	3.12e-14	81	FALSE	HLA-DQB1	9814
Asthma	asthma	rs28755293	6	32646010	C	T	-0.128499	0.017343		12.8777	1.33e-13	81	FALSE	HLA-DQB1	9850
Asthma	asthma	rs28755294	6	32646047	T	C	-0.131397	0.017392		13.3586	4.38e-14	81	FALSE	HLA-DQB1	9887
Asthma	asthma	rs28755295	6	32646054	G	A	-0.131896	0.017441		13.3842	4.13e-14	81	FALSE	HLA-DQB1	9894
Asthma	asthma	rs28371213	6	32646059	A	G	-0.132001	0.017442		13.4021	3.96e-14	81	FALSE	HLA-DQB1	9899
Asthma	asthma	rs28371214	6	32646061	A	G	-0.133	0.017451		13.5809	2.63e-14	81	FALSE	HLA-DQB1	9901
Asthma	asthma	rs28755296	6	32646085	A	G	-0.136103	0.017508		14.0979	7.98e-15	81	FALSE	HLA-DQB1	9925
Asthma	asthma	rs28755297	6	32646087	A	G	-0.1366	0.017528		14.1649	6.84e-15	81	FALSE	HLA-DQB1	9927
Asthma	asthma	rs28755298	6	32646094	G	T	-0.133604	0.01753		13.5809	2.63e-14	81	FALSE	HLA-DQB1	9934
Asthma	asthma	rs28755299	6	32646107	G	A	-0.135396	0.017557		13.8867	1.3e-14	81	FALSE	HLA-DQB1	9947
Asthma	asthma	rs28755300	6	32646132	T	A	-0.133998	0.017612		13.5366	2.91e-14	81	FALSE	HLA-DQB1	9972
Asthma	asthma	rs28755301	6	32646134	T	A	-0.135396	0.017626		13.7844	1.64e-14	81	FALSE	HLA-DQB1	9974
Asthma	asthma	rs28755302	6	32646143	A	G	-0.136496	0.017627		13.9946	1.01e-14	81	FALSE	HLA-DQB1	9983
Asthma	asthma	rs28755303	6	32646145	A	G	-0.135099	0.017637		13.7109	1.95e-14	81	FALSE	HLA-DQB1	9985
Asthma	asthma	rs28755304	6	32646193	C	T	-0.12181	0.007125		64.7441	1.8e-65	81	FALSE	HLA-DQB1	10033
Asthma	asthma	rs28755305	6	32646232	C	G	-0.136496	0.017488		14.2052	6.23e-15	81	FALSE	HLA-DQB1	10072
Asthma	asthma	rs28755306	6	32646238	C	T	-0.134802	0.017537		13.8013	1.58e-14	81	FALSE	HLA-DQB1	10078
Asthma	asthma	rs28755307	6	32646241	T	A	-0.135396	0.017561		13.8798	1.32e-14	81	FALSE	HLA-DQB1	10081
Asthma	asthma	rs3129778	6	32646252	C	T	-0.132597	0.017525		13.3965	4.01e-14	81	FALSE	HLA-DQB1	10092
Asthma	asthma	rs28755308	6	32646274	T	C	-0.136897	0.017543		14.2002	6.31e-15	81	FALSE	HLA-DQB1	10114
Asthma	asthma	rs28755309	6	32646279	A	G	-0.132501	0.017544		13.3504	4.46e-14	81	FALSE	HLA-DQB1	10119
Asthma	asthma	rs28755310	6	32646304	C	T	-0.1337	0.017624		13.4635	3.44e-14	81	FALSE	HLA-DQB1	10144
Asthma	asthma	rs28755311	6	32646309	T	C	-0.135396	0.017639		13.7655	1.72e-14	81	FALSE	HLA-DQB1	10149
Asthma	asthma	rs28755312	6	32646342	G	T	-0.139101	0.017895		14.0956	8.02e-15	81	FALSE	HLA-DQB1	10182
Asthma	asthma	rs28755313	6	32646343	A	G	-0.139501	0.017929		14.1225	7.54e-15	81	FALSE	HLA-DQB1	10183
Asthma	asthma	rs28755314	6	32646366	T	G	-0.136496	0.018422		12.8777	1.33e-13	81	FALSE	HLA-DQB1	10206
Asthma	asthma	rs28755315	6	32646369	T	G	-0.139701	0.018389		13.4992	3.17e-14	81	FALSE	HLA-DQB1	10209
Asthma	asthma	rs28755316	6	32646395	A	G	-0.151802	0.020782		12.5379	2.9e-13	81	FALSE	HLA-DQB1	10235
Asthma	asthma	rs28755317	6	32646396	T	G	-0.146202	0.021245		11.2115	6.15e-12	81	FALSE	HLA-DQB1	10236
Asthma	asthma	rs28755319	6	32646445	A	C	-0.133998	0.017652		13.4796	3.31e-14	81	FALSE	HLA-DQB1	10285
Asthma	asthma	rs28755320	6	32646449	T	C	-0.1308	0.017651		12.8811	1.31e-13	81	FALSE	HLA-DQB1	10289
Asthma	asthma	rs28755321	6	32646451	C	T	-0.132396	0.01762		13.2229	5.99e-14	81	FALSE	HLA-DQB1	10291
Asthma	asthma	rs28755322	6	32646455	G	A	-0.130502	0.017621		12.8675	1.36e-13	81	FALSE	HLA-DQB1	10295
Asthma	asthma	rs28755323	6	32646469	C	A	-0.128604	0.017456		12.7411	1.82e-13	81	FALSE	HLA-DQB1	10309
Asthma	asthma	rs28755324	6	32646494	C	T	-0.130598	0.017334		13.2898	5.13e-14	81	FALSE	HLA-DQB1	10334
Asthma	asthma	rs28755325	6	32646521	G	A	-0.132702	0.017288		13.7655	1.72e-14	81	FALSE	HLA-DQB1	10361
Asthma	asthma	rs28755326	6	32646588	G	A	-0.125001	0.017312		12.268	5.4e-13	81	FALSE	HLA-DQB1	10428
Asthma	asthma	rs28755327	6	32646604	G	A	-0.124798	0.017319		12.2219	6e-13	81	FALSE	HLA-DQB1	10444
Asthma	asthma	rs28755328	6	32646616	T	C	-0.127496	0.017335		12.7007	1.99e-13	81	FALSE	HLA-DQB1	10456
Asthma	asthma	rs28755329	6	32646617	G	A	-0.127901	0.017355		12.7486	1.78e-13	81	FALSE	HLA-DQB1	10457
Asthma	asthma	rs28755330	6	32646637	G	A	-0.129597	0.017259		13.2058	6.23e-14	81	FALSE	HLA-DQB1	10477
Asthma	asthma	rs28755331	6	32646647	G	A	-0.123403	0.017332		11.9493	1.12e-12	81	FALSE	HLA-DQB1	10487
Asthma	asthma	rs28755332	6	32646648	G	T	-0.121802	0.017332		11.6609	2.18e-12	81	FALSE	HLA-DQB1	10488
Asthma	asthma	rs28755333	6	32646691	C	G	-0.125804	0.017289		12.4468	3.57e-13	81	FALSE	HLA-DQB1	10531
Asthma	asthma	rs28755334	6	32646759	A	G	-0.125301	0.017313		12.3223	4.76e-13	81	FALSE	HLA-DQB1	10599
Asthma	asthma	rs28755335	6	32646763	C	T	-0.126201	0.017308		12.4949	3.2e-13	81	FALSE	HLA-DQB1	10603
Asthma	asthma	rs28755336	6	32646798	C	A	-0.1282	0.017593		12.4809	3.3e-13	81	FALSE	HLA-DQB1	10638
Asthma	asthma	rs28755337	6	32646799	T	C	-0.128701	0.017533		12.6534	2.22e-13	81	FALSE	HLA-DQB1	10639
Asthma	asthma	rs28755338	6	32646804	C	T	-0.128296	0.017359		12.8172	1.52e-13	81	FALSE	HLA-DQB1	10644
Asthma	asthma	rs28755339	6	32646817	A	G	-0.127496	0.017255		12.8113	1.54e-13	81	FALSE	HLA-DQB1	10657
Asthma	asthma	rs28755340	6	32646830	T	G	-0.128798	0.017259		13.0534	8.84e-14	81	FALSE	HLA-DQB1	10670
Asthma	asthma	rs28755341	6	32646837	G	C	-0.127302	0.017239		12.7969	1.6e-13	81	FALSE	HLA-DQB1	10677
Asthma	asthma	rs28755342	6	32646861	C	T	-0.129	0.017261		13.0885	8.16e-14	81	FALSE	HLA-DQB1	10701
Asthma	asthma	rs28755343	6	32646866	C	A	-0.1271	0.017344		12.6145	2.43e-13	81	FALSE	HLA-DQB1	10706
Asthma	asthma	rs3134982	6	32646884	T	C	-0.0907	0.01533		8.47084	3.38e-09	81	FALSE	HLA-DQB1	10724
Asthma	asthma	rs3134981	6	32646900	A	G	-0.0908	0.015354		8.4643	3.43e-09	81	FALSE	HLA-DQB1	10740
Asthma	asthma	rs28755344	6	32646904	T	C	-0.125398	0.017288		12.3736	4.23e-13	81	FALSE	HLA-DQB1	10744
Asthma	asthma	rs28755345	6	32646930	A	C	-0.127302	0.017264		12.7615	1.73e-13	81	FALSE	HLA-DQB1	10770
Asthma	asthma	rs28755346	6	32646940	G	T	-0.130897	0.017242		13.481	3.3e-14	81	FALSE	HLA-DQB1	10780
Asthma	asthma	rs56347793	6	32646963	C	T	-0.174499	0.021774		14.9335	1.17e-15	81	FALSE	HLA-DQB1	10803
Asthma	asthma	rs28755349	6	32646978	A	C	-0.128798	0.017206		13.1287	7.44e-14	81	FALSE	HLA-DQB1	10818
Asthma	asthma	rs28755350	6	32646997	A	G	-0.130001	0.017174		13.4079	3.91e-14	81	FALSE	HLA-DQB1	10837
Asthma	asthma	rs543989586	6	32646998	T	C	-0.127698	0.011117		29.7775	1.67e-30	81	FALSE	HLA-DQB1	10838
Asthma	asthma	rs28755351	6	32647012	A	G	-0.134697	0.017203		14.2903	5.12e-15	81	FALSE	HLA-DQB1	10852
Asthma	asthma	rs28755352	6	32647027	G	T	-0.135998	0.017295		14.4066	3.92e-15	81	FALSE	HLA-DQB1	10867
Asthma	asthma	rs28755353	6	32647040	T	A	-0.136103	0.017323		14.384	4.13e-15	81	FALSE	HLA-DQB1	10880
Asthma	asthma	rs28755354	6	32647045	C	T	-0.135204	0.017299		14.2425	5.72e-15	81	FALSE	HLA-DQB1	10885
Asthma	asthma	rs28755355	6	32647058	T	C	-0.135998	0.018446		12.7589	1.74e-13	81	FALSE	HLA-DQB1	10898
Asthma	asthma	rs28755356	6	32647059	A	G	-0.135902	0.017699		13.7735	1.68e-14	81	FALSE	HLA-DQB1	10899
Asthma	asthma	rs28755357	6	32647061	T	C	-0.1313	0.018039		12.4544	3.51e-13	81	FALSE	HLA-DQB1	10901
Asthma	asthma	rs28755358	6	32647062	G	A	-0.124701	0.018525		10.7591	1.74e-11	81	FALSE	HLA-DQB1	10902
Asthma	asthma	rs28755359	6	32647064	C	T	-0.129703	0.018494		11.6159	2.42e-12	81	FALSE	HLA-DQB1	10904
Asthma	asthma	rs3134980	6	32647098	C	T	-0.092998	0.015364		8.83515	1.46e-09	81	FALSE	HLA-DQB1	10938
Asthma	asthma	rs28755360	6	32647099	T	C	-0.129597	0.017337		13.0936	8.06e-14	81	FALSE	HLA-DQB1	10939
Asthma	asthma	rs28755361	6	32647113	A	G	-0.130704	0.017313		13.3404	4.57e-14	81	FALSE	HLA-DQB1	10953
Asthma	asthma	rs28755362	6	32647119	T	C	-0.1268	0.017354		12.5442	2.86e-13	81	FALSE	HLA-DQB1	10959
Asthma	asthma	rs28755363	6	32647120	G	T	-0.130001	0.01736		13.1379	7.28e-14	81	FALSE	HLA-DQB1	10960
Asthma	asthma	rs28755364	6	32647133	C	T	-0.129202	0.01729		13.0858	8.21e-14	81	FALSE	HLA-DQB1	10973
Asthma	asthma	rs28755365	6	32647150	T	C	-0.127496	0.017294		12.7563	1.75e-13	81	FALSE	HLA-DQB1	10990
Asthma	asthma	rs55722612	6	32647158	A	G	-0.174004	0.021921		14.6653	2.16e-15	81	FALSE	HLA-DQB1	10998
Asthma	asthma	rs28755366	6	32647187	C	T	-0.1268	0.017324		12.5857	2.6e-13	81	FALSE	HLA-DQB1	11027
Asthma	asthma	rs28755367	6	32647215	G	A	-0.126298	0.017339		12.4715	3.38e-13	81	FALSE	HLA-DQB1	11055
Asthma	asthma	rs28755368	6	32647280	G	C	-0.127601	0.017322		12.7386	1.83e-13	81	FALSE	HLA-DQB1	11120
Asthma	asthma	rs28755369	6	32647313	A	G	-0.126201	0.017304		12.5005	3.16e-13	81	FALSE	HLA-DQB1	11153
Asthma	asthma	rs28755370	6	32647353	A	G	-0.126298	0.017299		12.5256	2.98e-13	81	FALSE	HLA-DQB1	11193
Asthma	asthma	rs28755371	6	32647357	T	C	-0.125204	0.017291		12.3329	4.65e-13	81	FALSE	HLA-DQB1	11197
Asthma	asthma	rs56151658	6	32647379	C	A	-0.169304	0.02193		13.9157	1.21e-14	81	FALSE	HLA-DQB1	11219
Asthma	asthma	rs28755372	6	32647383	C	A	-0.126404	0.017287		12.5619	2.74e-13	81	FALSE	HLA-DQB1	11223
Asthma	asthma	rs28755373	6	32647388	G	A	-0.127196	0.01731		12.6785	2.1e-13	81	FALSE	HLA-DQB1	11228
Asthma	asthma	rs28755374	6	32647404	C	T	-0.127804	0.01729		12.8202	1.51e-13	81	FALSE	HLA-DQB1	11244
Asthma	asthma	rs28755375	6	32647411	G	C	-0.1268	0.017322		12.5874	2.59e-13	81	FALSE	HLA-DQB1	11251
Asthma	asthma	rs28755376	6	32647412	G	A	-0.126897	0.017316		12.6145	2.43e-13	81	FALSE	HLA-DQB1	11252
Asthma	asthma	rs55765078	6	32647433	T	C	-0.175398	0.021784		15.0664	8.58e-16	81	FALSE	HLA-DQB1	11273
Asthma	asthma	rs6931740	6	32647469	G	T	-0.086902	0.015542		7.63725	2.31e-08	81	FALSE	HLA-DQB1	11309
Asthma	asthma	rs28371215	6	32647476	T	G	-0.126597	0.017268		12.6239	2.38e-13	81	FALSE	HLA-DQB1	11316
Asthma	asthma	rs28371216	6	32647491	T	C	-0.124101	0.017266		12.1636	6.86e-13	81	FALSE	HLA-DQB1	11331
Asthma	asthma	rs28371217	6	32647495	G	A	-0.123597	0.017305		12.0193	9.56e-13	81	FALSE	HLA-DQB1	11335
Asthma	asthma	rs28371218	6	32647508	T	C	-0.1268	0.01727		12.6595	2.19e-13	81	FALSE	HLA-DQB1	11348
Asthma	asthma	rs28371219	6	32647510	T	A	-0.124904	0.017332		12.2235	5.98e-13	81	FALSE	HLA-DQB1	11350
Asthma	asthma	rs28371220	6	32647546	G	A	-0.129299	0.017281		13.1172	7.63e-14	81	FALSE	HLA-DQB1	11386
Asthma	asthma	rs28371221	6	32647556	G	C	-0.128402	0.017291		12.9322	1.17e-13	81	FALSE	HLA-DQB1	11396
Asthma	asthma	rs28371222	6	32647611	C	T	-0.128103	0.017373		12.7615	1.73e-13	81	FALSE	HLA-DQB1	11451
Asthma	asthma	rs28371223	6	32647617	A	G	-0.130897	0.017292		13.4079	3.91e-14	81	FALSE	HLA-DQB1	11457
Asthma	asthma	rs28371224	6	32647628	G	A	-0.1282	0.017352		12.8084	1.55e-13	81	FALSE	HLA-DQB1	11468
Asthma	asthma	rs28371225	6	32647640	C	A	-0.127997	0.017361		12.7589	1.74e-13	81	FALSE	HLA-DQB1	11480
Asthma	asthma	rs28371226	6	32647665	C	T	-0.1337	0.017418		13.7655	1.72e-14	81	FALSE	HLA-DQB1	11505
Asthma	asthma	rs28371227	6	32647666	A	G	-0.132098	0.017421		13.4505	3.54e-14	81	FALSE	HLA-DQB1	11506
Asthma	asthma	rs28371228	6	32647698	G	A	-0.1353	0.01741		14.0895	8.14e-15	81	FALSE	HLA-DQB1	11538
Asthma	asthma	rs3129780	6	32647701	T	A	-0.092269	0.007136		37.4743	3.35e-38	81	FALSE	HLA-DQB1	11541
Asthma	asthma	rs28371229	6	32647728	G	C	-0.131703	0.017514		13.2414	5.74e-14	81	FALSE	HLA-DQB1	11568
Asthma	asthma	rs28371230	6	32647729	T	C	-0.131098	0.017525		13.1119	7.73e-14	81	FALSE	HLA-DQB1	11569
Asthma	asthma	rs28371231	6	32647735	G	A	-0.1308	0.017518		13.0663	8.58e-14	81	FALSE	HLA-DQB1	11575
Asthma	asthma	rs28371232	6	32647761	C	T	-0.128499	0.017674		12.4282	3.73e-13	81	FALSE	HLA-DQB1	11601
Asthma	asthma	rs28371233	6	32647762	A	G	-0.128903	0.017615		12.5805	2.63e-13	81	FALSE	HLA-DQB1	11602
Asthma	asthma	rs13213605	6	32647764	C	T	-0.088002	0.015649		7.71745	1.92e-08	81	FALSE	HLA-DQB1	11604
Asthma	asthma	rs28371234	6	32647779	C	A	-0.129501	0.017595		12.7169	1.92e-13	81	FALSE	HLA-DQB1	11619
Asthma	asthma	rs28371235	6	32647786	A	G	-0.1313	0.017552		13.1119	7.73e-14	81	FALSE	HLA-DQB1	11626
Asthma	asthma	rs28371236	6	32647803	T	G	-0.132799	0.017578		13.3576	4.39e-14	81	FALSE	HLA-DQB1	11643
Asthma	asthma	rs28371237	6	32647816	T	G	-0.132597	0.017621		13.2583	5.52e-14	81	FALSE	HLA-DQB1	11656
Asthma	asthma	rs1694116	6	32647839	G	A	-0.155704	0.019354		15.0432	9.05e-16	81	FALSE	HLA-DQB1	11679
Asthma	asthma	rs28371238	6	32647846	T	C	-0.132904	0.017631		13.3024	4.98e-14	81	FALSE	HLA-DQB1	11686
Asthma	asthma	rs28371239	6	32647854	G	C	-0.133901	0.01762		13.5064	3.12e-14	81	FALSE	HLA-DQB1	11694
Asthma	asthma	rs28371241	6	32647906	A	G	-0.132203	0.017652		13.1416	7.22e-14	81	FALSE	HLA-DQB1	11746
Asthma	asthma	rs28371242	6	32647935	C	G	-0.136696	0.017696		13.9309	1.17e-14	81	FALSE	HLA-DQB1	11775
Asthma	asthma	rs28371243	6	32647946	G	C	-0.133796	0.017701		13.3712	4.25e-14	81	FALSE	HLA-DQB1	11786
Asthma	asthma	rs28371245	6	32647982	T	C	-0.114301	0.015458		12.8292	1.48e-13	81	FALSE	HLA-DQB1	11822
Asthma	asthma	rs28371246	6	32647995	T	C	-0.114596	0.015464		12.8811	1.31e-13	81	FALSE	HLA-DQB1	11835
Asthma	asthma	rs28371247	6	32648003	G	C	-0.131703	0.01815		12.3834	4.14e-13	81	FALSE	HLA-DQB1	11843
Asthma	asthma	rs9275043	6	32648061	T	C	-0.113802	0.015474		12.6984	2e-13	81	FALSE	HLA-DQB1	11901
Asthma	asthma	rs9275046	6	32648080	T	C	-0.1144	0.015455		12.8544	1.4e-13	81	FALSE	HLA-DQB1	11920
Asthma	asthma	rs9275047	6	32648084	A	G	-0.114096	0.015468		12.7694	1.7e-13	81	FALSE	HLA-DQB1	11924
Asthma	asthma	rs9275049	6	32648149	T	C	-0.132299	0.018137		12.5049	3.13e-13	81	FALSE	HLA-DQB1	11989
Asthma	asthma	rs9275051	6	32648153	T	C	-0.114498	0.015466		12.8576	1.39e-13	81	FALSE	HLA-DQB1	11993
Asthma	asthma	rs9275054	6	32648208	A	G	-0.114801	0.015452		12.944	1.14e-13	81	FALSE	HLA-DQB1	12048
Asthma	asthma	rs9275055	6	32648220	T	C	-0.114801	0.015452		12.944	1.14e-13	81	FALSE	HLA-DQB1	12060
Asthma	asthma	rs9275056	6	32648239	G	T	-0.098052	0.009083		26.4076	3.91e-27	81	FALSE	HLA-DQB1	12079
Asthma	asthma	rs28746896	6	32648243	G	A	-0.068285	0.007447		19.2991	5.02e-20	81	FALSE	HLA-DQB1	12083
Asthma	asthma	rs9275057	6	32648253	T	G	-0.114801	0.015452		12.944	1.14e-13	81	FALSE	HLA-DQB1	12093
Asthma	asthma	rs9275058	6	32648285	A	G	-0.180102	0.022855		14.4649	3.43e-15	81	FALSE	HLA-DQB1	12125
Asthma	asthma	rs9275059	6	32648298	T	A	-0.114801	0.015455		12.94	1.15e-13	81	FALSE	HLA-DQB1	12138
Asthma	asthma	rs9275060	6	32648300	C	T	-0.092142	0.009415		21.8642	1.37e-22	81	FALSE	HLA-DQB1	12140
Asthma	asthma	rs9275062	6	32648337	T	C	-0.114801	0.015455		12.94	1.15e-13	81	FALSE	HLA-DQB1	12177
Asthma	asthma	rs9275064	6	32648381	C	T	-0.133	0.018106		12.67	2.14e-13	81	FALSE	HLA-DQB1	12221
Asthma	asthma	rs9275066	6	32648404	C	T	-0.133	0.018106		12.67	2.14e-13	81	FALSE	HLA-DQB1	12244
Asthma	asthma	rs9275067	6	32648414	G	C	-0.133	0.018106		12.67	2.14e-13	81	FALSE	HLA-DQB1	12254
Asthma	asthma	rs9275068	6	32648418	T	C	-0.134798	0.022455	0.845881	8.7009	1.99e-09	81	FALSE	HLA-DQB1	12258
Asthma	asthma	rs114394994	6	32648685	A	T	-0.159104	0.012902		34.1781	6.64e-35	81	FALSE	HLA-DQB1	12525
Asthma	asthma	rs3129782	6	32648719	G	A	-0.047576	0.007464	0.259914	9.72153	1.9e-10	81	FALSE	HLA-DQB1	12559
Asthma	asthma	rs545072519	6	32648948	A	C	-0.157696	0.013107		32.5775	2.65e-33	81	FALSE	HLA-DQB1	12788
Asthma	asthma	rs9275092	6	32648987	C	T	-0.12938	0.007564	0.881249	64.8172	1.52e-65	81	FALSE	HLA-DQB1	12827
Asthma	asthma	rs9275095	6	32649088	C	G	-0.129509	0.007564	0.881325	64.9366	1.16e-65	81	FALSE	HLA-DQB1	12928
Asthma	asthma	rs9275097	6	32649126	A	G	-0.130196	0.007626	0.883989	64.578	2.64e-65	81	FALSE	HLA-DQB1	12966
Asthma	asthma	rs9275098	6	32649161	C	T	-0.13002	0.007597	0.882869	64.8941	1.28e-65	81	FALSE	HLA-DQB1	13001
Asthma	asthma	rs9275100	6	32649308	A	G	-0.080806	0.005617	0.742236	46.162	6.89e-47	81	FALSE	HLA-DQB1	13148
Asthma	asthma	rs9275107	6	32649508	A	G	-0.080796	0.005617	0.741982	46.1465	7.14e-47	81	FALSE	HLA-DQB1	13348
Asthma	asthma	rs9275108	6	32649609	G	A	-0.080802	0.005617	0.742368	46.1434	7.19e-47	81	FALSE	HLA-DQB1	13449
Asthma	asthma	rs9275110	6	32649723	T	C	-0.080794	0.005617	0.742185	46.137	7.29e-47	81	FALSE	HLA-DQB1	13563
Asthma	asthma	rs9275111	6	32649735	G	T	-0.080805	0.005617	0.742156	46.158	6.95e-47	81	FALSE	HLA-DQB1	13575
Asthma	asthma	rs9275121	6	32650185	A	G	-0.080684	0.005616	0.742028	46.0399	9.12e-47	81	FALSE	HLA-DQB1	14025
Asthma	asthma	rs9275122	6	32650233	T	C	-0.080711	0.005615	0.742152	46.0829	8.26e-47	81	FALSE	HLA-DQB1	14073
Asthma	asthma	rs2516006	6	32650268	T	C	-0.10468	0.00714	0.840112	47.8949	1.27e-48	81	FALSE	HLA-DQB1	14108
Asthma	asthma	rs9275132	6	32650500	G	A	-0.080755	0.005614	0.742152	46.1502	7.08e-47	81	FALSE	HLA-DQB1	14340
Asthma	asthma	rs3998180	6	32650897	C	A	0.111432	0.006989	0.80648	56.4538	3.52e-57	81	FALSE	HLA-DQB1	14737
Asthma	asthma	rs9275140	6	32651018	G	A	-0.080731	0.005617	0.742325	46.0743	8.43e-47	81	FALSE	HLA-DQB1	14858
Asthma	asthma	rs17205809	6	32651135	G	A	-0.073882	0.00792		19.9439	1.14e-20	81	FALSE	HLA-DQB1	14975
Asthma	asthma	rs17205823	6	32651168	G	T	-0.072907	0.007781		20.114	7.69e-21	81	FALSE	HLA-DQB1	15008
Asthma	asthma	rs9275143	6	32651192	A	T	-0.114096	0.015458		12.7857	1.64e-13	81	FALSE	HLA-DQB1	15032
Asthma	asthma	rs9275144	6	32651218	T	A	-0.080649	0.005614	0.741848	46.0214	9.52e-47	81	FALSE	HLA-DQB1	15058
Asthma	asthma	rs3134978	6	32651477	A	T	-0.068325	0.007352	0.898923	19.7997	1.59e-20	81	FALSE	HLA-DQB1	15317
Asthma	asthma	rs9275149	6	32651616	C	T	-0.080614	0.005616	0.742152	45.9514	1.12e-46	81	FALSE	HLA-DQB1	15456
Asthma	asthma	rs9275150	6	32651617	A	G	-0.080659	0.005614	0.742152	46.0301	9.33e-47	81	FALSE	HLA-DQB1	15457
Asthma	asthma	rs3134977	6	32651641	G	T	-0.068208	0.007353	0.898923	19.7312	1.86e-20	81	FALSE	HLA-DQB1	15481
Asthma	asthma	rs3021062	6	32651741	C	T	-0.080659	0.005615	0.742152	46.0205	9.54e-47	81	FALSE	HLA-DQB1	15581
Asthma	asthma	rs3021061	6	32651839	C	G	-0.080661	0.005615	0.742156	46.0307	9.32e-47	81	FALSE	HLA-DQB1	15679
Asthma	asthma	rs3021060	6	32651846	G	C	-0.080666	0.005615	0.742156	46.0269	9.4e-47	81	FALSE	HLA-DQB1	15686
Asthma	asthma	rs6457614	6	32651900	T	G	0.111476	0.007018	0.806373	56.0346	9.23e-57	81	FALSE	HLA-DQB1	15740
Asthma	asthma	rs9275151	6	32651936	C	T	-0.178598	0.02284		14.2554	5.55e-15	81	FALSE	HLA-DQB1	15776
Asthma	asthma	rs6457615	6	32651964	T	C	0.111519	0.00699	0.806296	56.5309	2.95e-57	81	FALSE	HLA-DQB1	15804
Asthma	asthma	rs9275152	6	32652196	T	C	-0.135922	0.007843	0.881865	66.4985	3.17e-67	81	FALSE	HLA-DQB1	16036
Asthma	asthma	rs7755224	6	32652317	A	G	0.094951	0.009116	0.806396	24.6462	2.26e-25	81	FALSE	HLA-DQB1	16157
Asthma	asthma	rs3021059	6	32652344	C	T	-0.080702	0.005616	0.741932	46.0473	8.97e-47	81	FALSE	HLA-DQB1	16184
Asthma	asthma	rs9275156	6	32652486	T	C	-0.0808	0.005617	0.741739	46.1499	7.08e-47	81	FALSE	HLA-DQB1	16326
Asthma	asthma	rs9275160	6	32652620	G	A	-0.096438	0.012327	0.705609	14.2687	5.39e-15	81	FALSE	HLA-DQB1	16460
Asthma	asthma	rs3134974	6	32652865	T	C	0.050694	0.008345	0.692966	8.89228	1.28e-09	81	FALSE	HLA-DQB1	16705
Asthma	asthma	rs9275163	6	32652880	A	C	-0.150565	0.023789	0.881321	9.59427	2.55e-10	81	FALSE	HLA-DQB1	16720
Asthma	asthma	rs116746348	6	32653062	A	C	0.14464	0.02253	0.875418	9.8514	1.41e-10	81	FALSE	HLA-DQB1	16902
Asthma	asthma	rs4947342	6	32653070	G	A	-0.080714	0.005617	0.741941	46.0495	8.92e-47	81	FALSE	HLA-DQB1	16910
Asthma	asthma	rs9275167	6	32653263	A	G	-0.129188	0.007561	0.881202	64.6723	2.13e-65	81	FALSE	HLA-DQB1	17103
Asthma	asthma	rs2856692	6	32653385	T	G	-0.080732	0.005616	0.742012	46.0871	8.18e-47	81	FALSE	HLA-DQB1	17225
Asthma	asthma	rs2856691	6	32653435	G	A	-0.080722	0.005616	0.742002	46.0771	8.37e-47	81	FALSE	HLA-DQB1	17275
Asthma	asthma	rs28746974	6	32653443	G	A	-0.066022	0.007439		18.1319	7.38e-19	81	FALSE	HLA-DQB1	17283
Asthma	asthma	rs28746976	6	32653536	C	A	-0.066349	0.007471		18.153	7.03e-19	81	FALSE	HLA-DQB1	17376
Asthma	asthma	rs28746977	6	32653558	C	T	-0.066349	0.007471		18.1536	7.02e-19	81	FALSE	HLA-DQB1	17398
Asthma	asthma	rs12526612	6	32653598	G	A	0.118401	0.009942		31.9382	1.15e-32	81	FALSE	HLA-DQB1	17438
Asthma	asthma	rs12528368	6	32653643	T	C	0.118401	0.009941		31.9465	1.13e-32	81	FALSE	HLA-DQB1	17483
Asthma	asthma	rs28746980	6	32653651	G	A	-0.066237	0.007489		18.0129	9.71e-19	81	FALSE	HLA-DQB1	17491
Asthma	asthma	rs28746981	6	32653677	G	T	-0.065657	0.007721		16.7119	1.94e-17	81	FALSE	HLA-DQB1	17517
Asthma	asthma	rs28746982	6	32653703	G	A	-0.065844	0.007447		17.999	1e-18	81	FALSE	HLA-DQB1	17543
Asthma	asthma	rs9275169	6	32653721	T	A	-0.084073	0.014141	0.554286	8.54709	2.84e-09	81	FALSE	HLA-DQB1	17561
Asthma	asthma	rs9275170	6	32653726	G	A	-0.111201	0.015422		12.2365	5.8e-13	81	FALSE	HLA-DQB1	17566
Asthma	asthma	rs9275171	6	32653972	A	G	-0.067555	0.005504	0.729849	33.8679	1.36e-34	81	FALSE	HLA-DQB1	17812
Asthma	asthma	rs9275172	6	32653997	A	G	-0.084128	0.014086	0.554119	8.61883	2.41e-09	81	FALSE	HLA-DQB1	17837
Asthma	asthma	rs9275173	6	32654037	T	A	-0.084129	0.014173	0.554165	8.52206	3.01e-09	81	FALSE	HLA-DQB1	17877
Asthma	asthma	rs9275175	6	32654147	G	A	-0.067458	0.005503	0.729597	33.7784	1.67e-34	81	FALSE	HLA-DQB1	17987
Asthma	asthma	rs9275179	6	32654275	A	G	-0.132203	0.018106		12.5286	2.96e-13	81	FALSE	HLA-DQB1	18115
Asthma	asthma	rs9275182	6	32654390	C	T	-0.080718	0.005616	0.741775	46.0667	8.58e-47	81	FALSE	HLA-DQB1	18230
Asthma	asthma	rs9275183	6	32654502	A	G	-0.087467	0.009732	0.783979	18.5722	2.68e-19	81	FALSE	HLA-DQB1	18342
Asthma	asthma	rs2856688	6	32654640	G	T	-0.080619	0.005615	0.741888	45.9791	1.05e-46	81	FALSE	HLA-DQB1	18480
Asthma	asthma	rs9275184	6	32654714	T	C	-0.128697	0.00754	0.881203	64.5483	2.83e-65	81	FALSE	HLA-DQB1	18554
Asthma	asthma	rs2856683	6	32655218	T	G	-0.080658	0.005614	0.741931	46.0318	9.29e-47	81	FALSE	HLA-DQB1	19058
Asthma	asthma	rs9275185	6	32655305	G	T	-0.150573	0.023771	0.881274	9.60881	2.46e-10	81	FALSE	HLA-DQB1	19145
Asthma	asthma	rs13194877	6	32655548	G	A	0.111601	0.00699	0.805591	56.6002	2.51e-57	81	FALSE	HLA-DQB1	19388
Asthma	asthma	rs28747047	6	32655578	C	T	-0.065984	0.007467		17.9837	1.04e-18	81	FALSE	HLA-DQB1	19418
Asthma	asthma	rs2856679	6	32655615	C	A	-0.114997	0.015463		12.9685	1.08e-13	81	FALSE	HLA-DQB1	19455
Asthma	asthma	rs28747054	6	32655741	G	T	-0.106196	0.010873		21.7784	1.67e-22	81	FALSE	HLA-DQB1	19581
Asthma	asthma	rs2856678	6	32655830	T	A	-0.132098	0.018083		12.5394	2.89e-13	81	FALSE	HLA-DQB1	19670
Asthma	asthma	rs3021056	6	32655921	C	T	-0.132904	0.018075		12.6939	2.02e-13	81	FALSE	HLA-DQB1	19761
Asthma	asthma	rs2935909	6	32655962	T	G	-0.132001	0.018105		12.4934	3.21e-13	81	FALSE	HLA-DQB1	19802
Asthma	asthma	rs9275187	6	32656038	T	C	-0.115104	0.006738		64.656	2.21e-65	81	FALSE	HLA-DQB1	19878
Asthma	asthma	rs112067814	6	32656093	G	A	-0.104	0.010809		21.1619	6.89e-22	81	FALSE	HLA-DQB1	19933
Asthma	asthma	rs9275188	6	32656136	C	T	-0.1144	0.015471		12.8292	1.48e-13	81	FALSE	HLA-DQB1	19976
Asthma	asthma	rs9275189	6	32656137	A	G	-0.113998	0.015467		12.7512	1.77e-13	81	FALSE	HLA-DQB1	19977
Asthma	asthma	rs9275190	6	32656228	A	G	-0.115897	0.015619		12.9132	1.22e-13	81	FALSE	HLA-DQB1	20068
Asthma	asthma	rs9275191	6	32656235	T	C	-0.1186	0.015704		13.3494	4.47e-14	81	FALSE	HLA-DQB1	20075
Asthma	asthma	rs9275192	6	32656305	G	A	-0.134304	0.018035		13.0004	9.99e-14	81	FALSE	HLA-DQB1	20145
Asthma	asthma	rs9275193	6	32656306	C	A	-0.135998	0.01802		13.3325	4.65e-14	81	FALSE	HLA-DQB1	20146
Asthma	asthma	rs9275194	6	32656334	T	C	-0.118201	0.016213		12.492	3.22e-13	81	FALSE	HLA-DQB1	20174
Asthma	asthma	rs9275195	6	32656405	T	C	-0.111398	0.015652		11.9414	1.14e-12	81	FALSE	HLA-DQB1	20245
Asthma	asthma	rs9275196	6	32656406	G	A	-0.111702	0.015646		12.0105	9.76e-13	81	FALSE	HLA-DQB1	20246
Asthma	asthma	rs28747056	6	32656544	A	G	-0.065554	0.007434		17.9109	1.23e-18	81	FALSE	HLA-DQB1	20384
Asthma	asthma	rs9275199	6	32656680	C	T	-0.1144	0.015455		12.8544	1.4e-13	81	FALSE	HLA-DQB1	20520
Asthma	asthma	rs3104362	6	32656697	T	G	-0.132203	0.018102		12.5332	2.93e-13	81	FALSE	HLA-DQB1	20537
Asthma	asthma	rs9275201	6	32656723	G	A	-0.150588	0.023757	0.881302	9.62156	2.39e-10	81	FALSE	HLA-DQB1	20563
Asthma	asthma	rs2856677	6	32656815	C	T	-0.132203	0.018102		12.5332	2.93e-13	81	FALSE	HLA-DQB1	20655
Asthma	asthma	rs9275203	6	32656947	G	A	-0.129204	0.00756	0.881274	64.6983	2e-65	81	FALSE	HLA-DQB1	20787
Asthma	asthma	rs3129712	6	32657200	T	A	-0.080753	0.005617	0.742121	46.0914	8.1e-47	81	FALSE	HLA-DQB1	21040
Asthma	asthma	rs35282906	6	32657201	T	A	0.111463	0.006988	0.806395	56.5016	3.15e-57	81	FALSE	HLA-DQB1	21041
Asthma	asthma	rs3129716	6	32657436	T	C	-0.068252	0.007352	0.898896	19.7569	1.75e-20	81	FALSE	HLA-DQB1	21276
Asthma	asthma	rs9275205	6	32657560	T	C	-0.104735	0.00707	0.840151	48.8852	1.3e-49	81	FALSE	HLA-DQB1	21400
Asthma	asthma	rs9275206	6	32657565	A	G	-0.150019	0.023231	0.881299	9.95941	1.1e-10	81	FALSE	HLA-DQB1	21405
Asthma	asthma	rs9275207	6	32657710	A	G	-0.128244	0.00997		37.0999	7.94e-38	81	FALSE	HLA-DQB1	21550
Asthma	asthma	rs9275208	6	32657722	G	A	-0.100096	0.017633	0.664396	7.85103	1.41e-08	81	FALSE	HLA-DQB1	21562
Asthma	asthma	rs9275210	6	32657817	C	T	-0.100549	0.015243	0.664445	10.3601	4.36e-11	81	FALSE	HLA-DQB1	21657
Asthma	asthma	rs9275211	6	32657844	T	C	-0.133079	0.021337	0.840649	9.33749	4.6e-10	81	FALSE	HLA-DQB1	21684
Asthma	asthma	rs12528622	6	32658259	G	A	0.101114	0.011989	0.782119	16.4526	3.53e-17	81	FALSE	HLA-DQB1	22099
Asthma	asthma	rs9275213	6	32658335	T	C	-0.129164	0.007562	0.881277	64.6415	2.28e-65	81	FALSE	HLA-DQB1	22175
Asthma	asthma	rs9275214	6	32658665	G	A	-0.128235	0.009972		37.0795	8.33e-38	81	FALSE	HLA-DQB1	22505
Asthma	asthma	rs9275215	6	32658677	T	C	-0.115496	0.016573		11.4796	3.31e-12	81	FALSE	HLA-DQB1	22517
Asthma	asthma	rs2858330	6	32658715	T	C	-0.114498	0.015464		12.8609	1.38e-13	81	FALSE	HLA-DQB1	22555
Asthma	asthma	rs9275216	6	32658748	A	T	-0.115603	0.016551		11.527	2.97e-12	81	FALSE	HLA-DQB1	22588
Asthma	asthma	rs2858328	6	32658911	C	T	-0.094901	0.015245		9.30364	4.97e-10	81	FALSE	HLA-DQB1	22751
Asthma	asthma	rs9275218	6	32658933	C	G	-0.096212	0.012721	0.729079	13.3872	4.1e-14	81	FALSE	HLA-DQB1	22773
Asthma	asthma	rs9275221	6	32659099	T	C	-0.12922	0.007564	0.881276	64.648	2.25e-65	81	FALSE	HLA-DQB1	22939
Asthma	asthma	rs35725597	6	32659112	C	T	0.111386	0.006989	0.8064	56.4136	3.86e-57	81	FALSE	HLA-DQB1	22952
Asthma	asthma	rs5002706	6	32659332	G	A	-0.169996	0.022669		13.1729	6.72e-14	81	FALSE	HLA-DQB1	23172
Asthma	asthma	rs72844311	6	32659536	C	T	0.111563	0.006989	0.806415	56.5919	2.56e-57	81	FALSE	HLA-DQB1	23376
Asthma	asthma	rs2647004	6	32659609	T	C	-0.068215	0.007355	0.898982	19.7223	1.9e-20	81	FALSE	HLA-DQB1	23449
Asthma	asthma	rs9275223	6	32659839	G	A	-0.12916	0.007562	0.881275	64.633	2.33e-65	81	FALSE	HLA-DQB1	23679
Asthma	asthma	rs35472814	6	32659897	T	C	0.111483	0.006988	0.8064	56.5256	2.98e-57	81	FALSE	HLA-DQB1	23737
Asthma	asthma	rs4713581	6	32660023	T	C	-0.04416	0.006299		11.6067	2.47e-12	81	FALSE	HLA-DQB1	23863
Asthma	asthma	rs9275243	6	32660784	C	G	-0.043261	0.006306		11.1463	7.14e-12	81	FALSE	HLA-DQB1	24624
Asthma	asthma	rs72844343	6	32660993	A	T	0.111479	0.00699	0.8064	56.4894	3.24e-57	81	FALSE	HLA-DQB1	24833
Asthma	asthma	rs9275247	6	32661015	T	C	-0.043184	0.0063		11.1296	7.42e-12	81	FALSE	HLA-DQB1	24855
Asthma	asthma	rs79870097	6	32661995	T	C	0.112314	0.007699	0.806524	47.4311	3.71e-48	81	FALSE	HLA-DQB1	25835
Asthma	asthma	rs2858317	6	32662280	C	A	-0.092898	0.015262		8.92659	1.18e-09	81	FALSE	HLA-DQB1	26120
Asthma	asthma	rs9275273	6	32662559	C	A	-0.084695	0.014758	0.607351	8.00996	9.77e-09	81	FALSE	HLA-DQB1	26399
Asthma	asthma	rs9275275	6	32662607	G	A	-0.129085	0.007563	0.881275	64.543	2.86e-65	81	FALSE	HLA-DQB1	26447
Asthma	asthma	rs114169440	6	32662921	C	A	0.111539	0.006988	0.806406	56.5709	2.69e-57	81	FALSE	HLA-DQB1	26761
Asthma	asthma	rs9275293	6	32663308	T	C	-0.129039	0.007563	0.881217	64.4876	3.25e-65	81	FALSE	HLA-DQB1	27148
Asthma	asthma	rs68067315	6	32663340	G	A	0.101016	0.011866	0.782119	16.7465	1.79e-17	81	FALSE	HLA-DQB1	27180
Asthma	asthma	rs2647019	6	32663355	G	C	-0.068344	0.007352	0.898924	19.8086	1.55e-20	81	FALSE	HLA-DQB1	27195
Asthma	asthma	rs9275296	6	32663431	T	C	-0.129194	0.007562	0.881049	64.666	2.16e-65	81	FALSE	HLA-DQB1	27271
Asthma	asthma	rs13206007	6	32663442	C	G	0.100887	0.01176	0.782016	16.9943	1.01e-17	81	FALSE	HLA-DQB1	27282
Asthma	asthma	rs13206018	6	32663497	C	T	0.100975	0.011828	0.782016	16.8381	1.45e-17	81	FALSE	HLA-DQB1	27337
Asthma	asthma	rs17427431	6	32663644	G	A	0.101026	0.011771	0.781982	17.0103	9.77e-18	81	FALSE	HLA-DQB1	27484
Asthma	asthma	rs35122881	6	32663677	C	T	0.100777	0.012049	0.782196	16.1946	6.39e-17	81	FALSE	HLA-DQB1	27517
Asthma	asthma	rs35473146	6	32663713	A	G	0.111508	0.007008	0.8064	56.227	5.93e-57	81	FALSE	HLA-DQB1	27553
Asthma	asthma	rs17427445	6	32663764	G	A	0.111475	0.006989	0.806387	56.5019	3.15e-57	81	FALSE	HLA-DQB1	27604
Asthma	asthma	rs35169534	6	32663791	A	G	0.118615	0.009946		32.0274	9.39e-33	81	FALSE	HLA-DQB1	27631
Asthma	asthma	rs373544996	6	32663873	A	G	-0.150413	0.023725	0.881279	9.62411	2.38e-10	81	FALSE	HLA-DQB1	27713
Asthma	asthma	rs34677551	6	32663936	A	C	0.111525	0.007078	0.806396	55.1575	6.96e-56	81	FALSE	HLA-DQB1	27776
Asthma	asthma	rs35900855	6	32664038	A	G	0.111457	0.00703	0.806398	55.8292	1.48e-56	81	FALSE	HLA-DQB1	27878
Asthma	asthma	rs6457621	6	32664117	A	G	-0.063973	0.005042	0.631718	36.128	7.45e-37	81	FALSE	HLA-DQB1	27957
Asthma	asthma	rs9275300	6	32664126	A	G	-0.129194	0.007563	0.881244	64.6424	2.28e-65	81	FALSE	HLA-DQB1	27966
Asthma	asthma	rs6923022	6	32664289	G	T	0.111552	0.007023	0.806398	56.0402	9.12e-57	81	FALSE	HLA-DQB1	28129
Asthma	asthma	rs67887332	6	32664399	G	A	0.111511	0.007062	0.806396	55.3873	4.1e-56	81	FALSE	HLA-DQB1	28239
Asthma	asthma	rs115255544	6	32664628	A	G	0.111361	0.007183	0.806412	53.4351	3.67e-54	81	FALSE	HLA-DQB1	28468
Asthma	asthma	rs114361720	6	32664635	G	C	0.111501	0.007051	0.806396	55.5505	2.82e-56	81	FALSE	HLA-DQB1	28475
Asthma	asthma	rs72847158	6	32664708	T	C	0.111407	0.007059	0.806469	55.3431	4.54e-56	81	FALSE	HLA-DQB1	28548
Asthma	asthma	rs114948848	6	32664797	A	G	0.111673	0.007315	0.806439	51.8454	1.43e-52	81	FALSE	HLA-DQB1	28637
Asthma	asthma	rs9275307	6	32664990	A	T	-0.129188	0.007563	0.881279	64.6469	2.25e-65	81	FALSE	HLA-DQB1	28830
Asthma	asthma	rs17499411	6	32665002	C	G	0.111453	0.006987	0.806403	56.499	3.17e-57	81	FALSE	HLA-DQB1	28842
Asthma	asthma	rs17206119	6	32665104	T	A	0.111422	0.006988	0.806396	56.4542	3.51e-57	81	FALSE	HLA-DQB1	28944
Asthma	asthma	rs17212462	6	32665125	C	T	0.111042	0.007347	0.806699	50.8327	1.47e-51	81	FALSE	HLA-DQB1	28965
Asthma	asthma	rs17212469	6	32665153	G	T	0.1114	0.006988	0.806487	56.4335	3.69e-57	81	FALSE	HLA-DQB1	28993
Asthma	asthma	rs17212483	6	32665250	C	T	0.111377	0.006989	0.806427	56.3922	4.05e-57	81	FALSE	HLA-DQB1	29090
Asthma	asthma	rs9275308	6	32665255	T	A	-0.129102	0.007565	0.881279	64.5237	2.99e-65	81	FALSE	HLA-DQB1	29095
Asthma	asthma	rs17206147	6	32665311	T	C	0.096962	0.014515	0.710026	10.6074	2.47e-11	81	FALSE	HLA-DQB1	29151
Asthma	asthma	rs9275310	6	32665319	T	G	-0.129142	0.007564	0.881279	64.5818	2.62e-65	81	FALSE	HLA-DQB1	29159
Asthma	asthma	rs17212504	6	32665369	A	G	0.111379	0.006988	0.806396	56.4176	3.82e-57	81	FALSE	HLA-DQB1	29209
Asthma	asthma	rs10484561	6	32665420	T	G	0.111163	0.006988	0.806425	56.1982	6.34e-57	81	FALSE	HLA-DQB1	29260
Asthma	asthma	rs17212518	6	32665475	A	C	0.111221	0.007001	0.806396	56.0625	8.66e-57	81	FALSE	HLA-DQB1	29315
Asthma	asthma	rs17206161	6	32665490	T	C	0.116561	0.012954	0.806449	18.6146	2.43e-19	81	FALSE	HLA-DQB1	29330
Asthma	asthma	rs17206168	6	32665491	T	C	0.115846	0.012349	0.806449	20.1574	6.96e-21	81	FALSE	HLA-DQB1	29331
Asthma	asthma	rs17206175	6	32665495	C	A	0.114797	0.011075	0.806449	24.4181	3.82e-25	81	FALSE	HLA-DQB1	29335
Asthma	asthma	rs17212525	6	32665539	T	C	0.111185	0.006993	0.806443	56.1462	7.14e-57	81	FALSE	HLA-DQB1	29379
Asthma	asthma	rs17206196	6	32665629	G	T	0.115436	0.011289	0.806409	23.7875	1.63e-24	81	FALSE	HLA-DQB1	29469
Asthma	asthma	rs9275311	6	32665640	G	T	-0.129107	0.007562	0.881279	64.5802	2.63e-65	81	FALSE	HLA-DQB1	29480
Asthma	asthma	rs17212553	6	32665687	G	T	0.111493	0.00699	0.806412	56.505	3.13e-57	81	FALSE	HLA-DQB1	29527
Asthma	asthma	rs9275312	6	32665728	A	G	-0.086219	0.009562	0.758923	18.6887	2.05e-19	81	FALSE	HLA-DQB1	29568
Asthma	asthma	rs9275313	6	32665759	G	T	-0.129096	0.00756	0.881225	64.6027	2.5e-65	81	FALSE	HLA-DQB1	29599
Asthma	asthma	rs9275314	6	32665909	C	A	-0.129368	0.007572	0.881313	64.658	2.2e-65	81	FALSE	HLA-DQB1	29749
Asthma	asthma	rs9275315	6	32665912	C	A	-0.129303	0.007572	0.881279	64.597	2.53e-65	81	FALSE	HLA-DQB1	29752
Asthma	asthma	rs36062941	6	32666051	C	T	0.11144	0.006995	0.806398	56.364	4.33e-57	81	FALSE	HLA-DQB1	29891
Asthma	asthma	rs34214702	6	32666081	C	A	0.111457	0.006989	0.806418	56.4847	3.28e-57	81	FALSE	HLA-DQB1	29921
Asthma	asthma	rs35740559	6	32666132	C	T	0.111441	0.006996	0.806398	56.3483	4.48e-57	81	FALSE	HLA-DQB1	29972
Asthma	asthma	rs9275318	6	32666173	A	G	-0.086882	0.010224	0.783149	16.6907	2.04e-17	81	FALSE	HLA-DQB1	30013
Asthma	asthma	rs34593937	6	32666271	T	C	0.111444	0.006992	0.806404	56.4149	3.85e-57	81	FALSE	HLA-DQB1	30111
Asthma	asthma	rs9275319	6	32666295	A	G	-0.086736	0.010374	0.783351	16.1818	6.58e-17	81	FALSE	HLA-DQB1	30135
Asthma	asthma	rs35836258	6	32666296	G	A	0.111438	0.006998	0.806399	56.3224	4.76e-57	81	FALSE	HLA-DQB1	30136
Asthma	asthma	rs34389498	6	32666348	T	C	0.111338	0.007104	0.806403	54.588	2.58e-55	81	FALSE	HLA-DQB1	30188
Asthma	asthma	rs1794283	6	32666358	C	T	-0.068439	0.007356	0.898986	19.8407	1.44e-20	81	FALSE	HLA-DQB1	30198
Asthma	asthma	rs36186647	6	32666431	C	T	0.11139	0.006994	0.80648	56.3389	4.58e-57	81	FALSE	HLA-DQB1	30271
Asthma	asthma	rs1794282	6	32666526	C	T	-0.072655	0.009505		13.6562	2.21e-14	81	FALSE	HLA-DQB1	30366
Asthma	asthma	rs34475663	6	32666563	T	A	0.111404	0.006991	0.806384	56.4026	3.96e-57	81	FALSE	HLA-DQB1	30403
Asthma	asthma	rs111848638	6	32666630	A	T	0.111369	0.006986	0.805866	56.4369	3.66e-57	81	FALSE	HLA-DQB1	30470
Asthma	asthma	rs9275324	6	32666635	C	T	-0.129356	0.007581	0.881308	64.5036	3.14e-65	81	FALSE	HLA-DQB1	30475
Asthma	asthma	rs113984677	6	32666636	G	A	0.111364	0.006986	0.805866	56.4334	3.69e-57	81	FALSE	HLA-DQB1	30476
Asthma	asthma	rs9275325	6	32666651	G	T	-0.129394	0.007583	0.881379	64.5112	3.08e-65	81	FALSE	HLA-DQB1	30491
Asthma	asthma	rs9275326	6	32666660	C	T	-0.129373	0.007582	0.881282	64.5046	3.13e-65	81	FALSE	HLA-DQB1	30500
Asthma	asthma	rs9275327	6	32666802	C	T	-0.086262	0.009618	0.758919	18.4984	3.17e-19	81	FALSE	HLA-DQB1	30642
Asthma	asthma	rs9275328	6	32666822	C	T	-0.086269	0.009674	0.758921	18.2967	5.05e-19	81	FALSE	HLA-DQB1	30662
Asthma	asthma	rs35678932	6	32666863	G	T	0.111476	0.007012	0.806395	56.1381	7.28e-57	81	FALSE	HLA-DQB1	30703
Asthma	asthma	rs9275330	6	32666875	A	G	-0.086291	0.009645	0.758919	18.4106	3.89e-19	81	FALSE	HLA-DQB1	30715
Asthma	asthma	rs9275331	6	32666899	A	G	-0.086288	0.009658	0.759015	18.3628	4.34e-19	81	FALSE	HLA-DQB1	30739
Asthma	asthma	rs9275333	6	32666968	T	C	-0.086246	0.009617	0.758909	18.4969	3.19e-19	81	FALSE	HLA-DQB1	30808
Asthma	asthma	rs35998847	6	32666997	G	A	0.118648	0.009952		32.0059	9.87e-33	81	FALSE	HLA-DQB1	30837
Asthma	asthma	rs17427564	6	32667067	T	C	0.111445	0.007114	0.806386	54.5423	2.87e-55	81	FALSE	HLA-DQB1	30907
Asthma	asthma	rs9275334	6	32667107	T	C	-0.129101	0.007577	0.881036	64.3219	4.77e-65	81	FALSE	HLA-DQB1	30947
Asthma	asthma	rs1794280	6	32667171	A	T	-0.068781	0.007355	0.898929	20.0389	9.14e-21	81	FALSE	HLA-DQB1	31011
Asthma	asthma	rs71202902	6	32667175	C	T	0.111482	0.007077	0.806401	55.1392	7.26e-56	81	FALSE	HLA-DQB1	31015
Asthma	asthma	rs78825896	6	32667181	T	G	0.111598	0.007116	0.806404	54.655	2.21e-55	81	FALSE	HLA-DQB1	31021
Asthma	asthma	rs2647042	6	32667548	C	T	-0.108002	0.015462		11.5285	2.96e-12	81	FALSE	HLA-DQB1	31388
Asthma	asthma	rs2647043	6	32667549	A	G	-0.088899	0.015254		8.23945	5.76e-09	81	FALSE	HLA-DQB1	31389
Asthma	asthma	rs1794279	6	32667595	G	T	-0.073576	0.009601		13.7227	1.89e-14	81	FALSE	HLA-DQB1	31435
Asthma	asthma	rs9275347	6	32667623	G	A	-0.136696	0.020157		10.9087	1.23e-11	81	FALSE	HLA-DQB1	31463
Asthma	asthma	rs1794278	6	32667628	C	T	0.143259	0.023644		8.85069	1.41e-09	81	FALSE	HLA-DQB1	31468
Asthma	asthma	rs9275348	6	32667638	G	A	-0.132098	0.020024		10.3618	4.35e-11	81	FALSE	HLA-DQB1	31478
Asthma	asthma	rs28772278	6	32667651	A	C	0.095762	0.016615		8.07329	8.45e-09	81	FALSE	HLA-DQB1	31491
Asthma	asthma	rs9275349	6	32667663	G	C	-0.171303	0.022681		13.3514	4.45e-14	81	FALSE	HLA-DQB1	31503
Asthma	asthma	rs2856723	6	32667762	A	G	-0.059768	0.006411		19.9202	1.2e-20	81	FALSE	HLA-DQB1	31602
Asthma	asthma	rs9275356	6	32667850	C	G	-0.1282	0.009967		37.0946	8.04e-38	81	FALSE	HLA-DQB1	31690
Asthma	asthma	rs9275358	6	32667895	C	G	-0.086979	0.010313	0.759083	16.4517	3.53e-17	81	FALSE	HLA-DQB1	31735
Asthma	asthma	rs2647044	6	32667910	G	A	-0.068705	0.009041		13.5079	3.11e-14	81	FALSE	HLA-DQB1	31750
Asthma	asthma	rs9275360	6	32667937	A	T	-0.087771	0.011367	0.759455	13.9198	1.2e-14	81	FALSE	HLA-DQB1	31777
Asthma	asthma	rs9275362	6	32667957	C	T	-0.088956	0.012424	0.758993	12.0759	8.4e-13	81	FALSE	HLA-DQB1	31797
Asthma	asthma	rs72847174	6	32668026	C	T	0.118243	0.009946		31.8332	1.47e-32	81	FALSE	HLA-DQB1	31866
Asthma	asthma	rs2647045	6	32668100	G	A	-0.079612	0.005533	0.717736	46.1688	6.78e-47	81	FALSE	HLA-DQB1	31940
Asthma	asthma	rs66490218	6	32668105	G	A	0.111162	0.006988	0.806475	56.1953	6.38e-57	81	FALSE	HLA-DQB1	31945
Asthma	asthma	rs9275365	6	32668125	G	A	-0.085948	0.009342	0.758932	19.4193	3.81e-20	81	FALSE	HLA-DQB1	31965
Asthma	asthma	rs9275373	6	32668411	G	A	-0.120653	0.010252	0.879336	31.212	6.14e-32	81	FALSE	HLA-DQB1	32251
Asthma	asthma	rs1794277	6	32668663	G	A	-0.068602	0.00738	0.899209	19.8107	1.55e-20	81	FALSE	HLA-DQB1	32503
Asthma	asthma	rs9275380	6	32668814	A	C	-0.141917	0.025687	0.856892	7.47131	3.38e-08	81	FALSE	HLA-DQB1	32654
Asthma	asthma	rs9275382	6	32668831	T	C	-0.123476	0.00726	0.857	64.0845	8.23e-65	81	FALSE	HLA-DQB1	32671
Asthma	asthma	rs9275383	6	32668846	G	T	-0.123083	0.007245	0.856926	63.952	1.12e-64	81	FALSE	HLA-DQB1	32686
Asthma	asthma	rs1613056	6	32668946	C	T	-0.068538	0.007371	0.89893	19.8171	1.52e-20	81	FALSE	HLA-DQB1	32786
Asthma	asthma	rs9275387	6	32669013	T	C	-0.129147	0.007561	0.881278	64.6413	2.28e-65	81	FALSE	HLA-DQB1	32853
Asthma	asthma	rs11752643	6	32669373	C	T	0.149185	0.018661		14.865	1.36e-15	81	FALSE	HLA-DQB1	33213
Asthma	asthma	rs9275394	6	32669454	A	C	-0.129221	0.007561	0.88131	64.6991	2e-65	81	FALSE	HLA-DQB1	33294
Asthma	asthma	rs9275395	6	32669483	A	G	-0.129171	0.007561	0.881309	64.6611	2.18e-65	81	FALSE	HLA-DQB1	33323
Asthma	asthma	rs9275400	6	32669761	C	G	-0.129066	0.007561	0.881252	64.5483	2.83e-65	81	FALSE	HLA-DQB1	33601
Asthma	asthma	rs2647050	6	32669767	T	C	-0.069144	0.006687		24.3037	4.97e-25	81	FALSE	HLA-DQB1	33607
Asthma	asthma	rs76901383	6	32669817	T	C	0.097646	0.015061	0.708428	10.0324	9.28e-11	81	FALSE	HLA-DQB1	33657
Asthma	asthma	rs115675626	6	32669833	G	A	0.115998	0.012312	0.806401	20.3261	4.72e-21	81	FALSE	HLA-DQB1	33673
Asthma	asthma	rs9275412	6	32670172	T	C	-0.148696	0.021666		11.1552	6.99e-12	81	FALSE	HLA-DQB1	34012
Asthma	asthma	rs9275415	6	32670178	T	C	-0.148799	0.021694		11.1425	7.2e-12	81	FALSE	HLA-DQB1	34018
Asthma	asthma	rs35406540	6	32670368	A	G	0.097197	0.01447	0.708448	10.7165	1.92e-11	81	FALSE	HLA-DQB1	34208
Asthma	asthma	rs66709408	6	32670414	C	T	0.097179	0.014488	0.70843	10.688	2.05e-11	81	FALSE	HLA-DQB1	34254
Asthma	asthma	rs35120848	6	32670495	C	T	0.097189	0.01449	0.708517	10.688	2.05e-11	81	FALSE	HLA-DQB1	34335
Asthma	asthma	rs9275422	6	32670548	G	A	-0.129157	0.007561	0.881278	64.6477	2.25e-65	81	FALSE	HLA-DQB1	34388
Asthma	asthma	rs34492195	6	32670833	G	A	0.111522	0.006989	0.806393	56.5413	2.88e-57	81	FALSE	HLA-DQB1	34673
Asthma	asthma	rs9275426	6	32670912	T	C	-0.129246	0.007563	0.881269	64.697	2.01e-65	81	FALSE	HLA-DQB1	34752
Asthma	asthma	rs9275429	6	32671057	G	A	-0.129199	0.007562	0.881286	64.666	2.16e-65	81	FALSE	HLA-DQB1	34897
Asthma	asthma	rs9275430	6	32671086	C	T	-0.129232	0.007564	0.881371	64.6621	2.18e-65	81	FALSE	HLA-DQB1	34926
Asthma	asthma	rs13192471	6	32671103	T	C	0.096632	0.01414	0.708347	11.0677	8.56e-12	81	FALSE	HLA-DQB1	34943
Asthma	asthma	rs1794511	6	32671207	T	G	-0.068636	0.007373	0.898924	19.8646	1.37e-20	81	FALSE	HLA-DQB1	35047
Asthma	asthma	rs9275434	6	32671247	C	T	-0.12925	0.007561	0.88131	64.7354	1.84e-65	81	FALSE	HLA-DQB1	35087
Asthma	asthma	rs1794275	6	32671248	G	A	0.10272	0.017475	0.696377	8.3704	4.26e-09	81	FALSE	HLA-DQB1	35088
Asthma	asthma	rs9275435	6	32671332	G	C	-0.12919	0.007561	0.881279	64.6811	2.08e-65	81	FALSE	HLA-DQB1	35172
Asthma	asthma	rs9275437	6	32671412	C	T	-0.129321	0.007561	0.881032	64.7992	1.59e-65	81	FALSE	HLA-DQB1	35252
Asthma	asthma	rs28451714	6	32671601	G	T	0.097187	0.014468	0.708433	10.7167	1.92e-11	81	FALSE	HLA-DQB1	35441
Asthma	asthma	rs9275442	6	32671755	G	A	-0.129267	0.007562	0.881231	64.7282	1.87e-65	81	FALSE	HLA-DQB1	35595
Asthma	asthma	rs1794530	6	32671800	T	G	-0.068918	0.007372	0.898205	20.0253	9.43e-21	81	FALSE	HLA-DQB1	35640
Asthma	asthma	rs9275445	6	32671811	G	A	-0.178498	0.022841		14.2393	5.76e-15	81	FALSE	HLA-DQB1	35651
Asthma	asthma	rs9275453	6	32671937	C	T	-0.188801	0.027865		10.8908	1.29e-11	81	FALSE	HLA-DQB1	35777
Asthma	asthma	rs17499655	6	32672135	C	T	0.111859	0.009166		33.4883	3.25e-34	81	FALSE	HLA-DQB1	35975
Asthma	asthma	rs62406889	6	32672214	G	T	0.137276	0.013799		22.5609	2.75e-23	81	FALSE	HLA-DQB1	36054
Asthma	asthma	rs1794272	6	32672216	A	T	-0.068611	0.009086		13.3474	4.49e-14	81	FALSE	HLA-DQB1	36056
Asthma	asthma	rs4568494	6	32672361	A	G	0.097182	0.014462	0.708458	10.7241	1.89e-11	81	FALSE	HLA-DQB1	36201
Asthma	asthma	rs1794528	6	32672439	T	C	-0.068565	0.009082		13.3394	4.58e-14	81	FALSE	HLA-DQB1	36279
Asthma	asthma	rs9275476	6	32672624	T	C	-0.129246	0.007564	0.881279	64.6875	2.05e-65	81	FALSE	HLA-DQB1	36464
Asthma	asthma	rs9275477	6	32672641	A	C	-0.129132	0.007571	0.881279	64.4462	3.58e-65	81	FALSE	HLA-DQA2	36478
Asthma	asthma	rs35030589	6	32672903	G	A	0.0972	0.014455	0.708407	10.7378	1.83e-11	81	FALSE	HLA-DQA2	36216
Asthma	asthma	rs9275486	6	32673099	T	A	-0.129291	0.007563	0.881278	64.7416	1.81e-65	81	FALSE	HLA-DQA2	36020
Asthma	asthma	rs77801483	6	32673277	C	G	0.111435	0.006988	0.806407	56.4706	3.38e-57	81	FALSE	HLA-DQA2	35842
Asthma	asthma	rs34751870	6	32673332	C	T	0.110456	0.007089	0.808465	53.9564	1.11e-54	81	FALSE	HLA-DQA2	35787
Asthma	asthma	rs9275490	6	32673385	C	G	-0.12919	0.007561	0.881278	64.6817	2.08e-65	81	FALSE	HLA-DQA2	35734
Asthma	asthma	rs9275493	6	32673475	T	C	-0.078562	0.006483	0.783362	33.0335	9.26e-34	81	FALSE	HLA-DQA2	35644
Asthma	asthma	rs112214454	6	32673569	A	G	0.097194	0.014483	0.708434	10.698	2e-11	81	FALSE	HLA-DQA2	35550
Asthma	asthma	rs9275495	6	32673574	A	T	-0.129403	0.007568	0.881297	64.7746	1.68e-65	81	FALSE	HLA-DQA2	35545
Asthma	asthma	rs1617322	6	32673893	C	A	-0.068583	0.007379	0.898897	19.8015	1.58e-20	81	FALSE	HLA-DQA2	35226
Asthma	asthma	rs9275503	6	32673931	A	G	-0.129328	0.007571	0.881275	64.6372	2.31e-65	81	FALSE	HLA-DQA2	35188
Asthma	asthma	rs71565344	6	32673965	G	A	0.111692	0.007061	0.806373	55.5853	2.6e-56	81	FALSE	HLA-DQA2	35154
Asthma	asthma	rs35332745	6	32674225	T	C	0.111503	0.006993	0.806468	56.466	3.42e-57	81	FALSE	HLA-DQA2	34894
Asthma	asthma	rs145281025	6	32674252	G	A	0.111576	0.006991	0.806383	56.5588	2.76e-57	81	FALSE	HLA-DQA2	34867
Asthma	asthma	rs35472821	6	32674529	G	C	0.11153	0.006988	0.806432	56.5672	2.71e-57	81	FALSE	HLA-DQA2	34590
Asthma	asthma	rs866379110	6	32674839	G	C	-0.092497	0.015242		8.87678	1.33e-09	81	FALSE	HLA-DQA2	34280
Asthma	asthma	rs17212637	6	32674841	A	G	-0.069582	0.006767		24.0462	8.99e-25	81	FALSE	HLA-DQA2	34278
Asthma	asthma	rs17206378	6	32675161	G	T	0.111576	0.006996	0.806416	56.4896	3.24e-57	81	FALSE	HLA-DQA2	33958
Asthma	asthma	rs9275530	6	32675523	G	C	-0.129226	0.00756	0.881265	64.7308	1.86e-65	81	FALSE	HLA-DQA2	33596
Asthma	asthma	rs9275532	6	32675634	C	G	-0.129089	0.007558	0.881266	64.6288	2.35e-65	81	FALSE	HLA-DQA2	33485
Asthma	asthma	rs34388057	6	32675951	A	T	0.111576	0.006996	0.806416	56.49	3.24e-57	81	FALSE	HLA-DQA2	33168
Asthma	asthma	rs9275541	6	32676159	C	G	-0.129319	0.007563	0.881342	64.7615	1.73e-65	81	FALSE	HLA-DQA2	32960
Asthma	asthma	rs34709043	6	32676486	A	C	0.104843	0.009829	0.80649	25.8021	1.58e-26	81	FALSE	HLA-DQA2	32633
Asthma	asthma	rs10947332	6	32677440	G	A	0.111576	0.006989	0.806416	56.5958	2.54e-57	81	FALSE	HLA-DQA2	31679
Asthma	asthma	rs9275559	6	32677534	A	C	-0.0936	0.015303		9.00671	9.85e-10	81	FALSE	HLA-DQA2	31585
Asthma	asthma	rs3129724	6	32677560	A	C	-0.0965	0.015691		9.09827	7.97e-10	81	FALSE	HLA-DQA2	31559
Asthma	asthma	rs9380318	6	32677669	C	T	-0.092497	0.015245		8.87343	1.34e-09	81	FALSE	HLA-DQA2	31450
Asthma	asthma	rs111944102	6	32677818	T	A	0.111411	0.006988	0.80633	56.4434	3.6e-57	81	FALSE	HLA-DQA2	31301
Asthma	asthma	rs9275563	6	32677912	C	T	-0.098936	0.015176	0.688439	10.1366	7.3e-11	81	FALSE	HLA-DQA2	31207
Asthma	asthma	rs4273728	6	32678491	T	C	-0.129431	0.007561	0.881266	64.908	1.24e-65	81	FALSE	HLA-DQA2	30628
Asthma	asthma	rs17615250	6	32678973	A	G	-0.069461	0.006926		22.9174	1.21e-23	81	FALSE	HLA-DQA2	30146
Asthma	asthma	rs28715209	6	32679053	T	A	0.111491	0.006989	0.806417	56.5208	3.01e-57	81	FALSE	HLA-DQA2	30066
Asthma	asthma	rs9378125	6	32679732	A	G	-0.06605	0.007487		17.9223	1.2e-18	81	FALSE	HLA-DQA2	29387
Asthma	asthma	rs9275583	6	32680299	G	A	-0.129588	0.007564	0.88115	65.025	9.44e-66	81	FALSE	HLA-DQA2	28820
Asthma	asthma	rs9275592	6	32680620	G	T	-0.129597	0.007563	0.881296	65.0419	9.08e-66	81	FALSE	HLA-DQA2	28499
Asthma	asthma	rs7454108	6	32681483	T	C	-0.128884	0.007575	0.882139	64.1488	7.1e-65	81	FALSE	HLA-DQA2	27636
Asthma	asthma	rs3957146	6	32681530	T	C	-0.129383	0.007571	0.882137	64.6973	2.01e-65	81	FALSE	HLA-DQA2	27589
Asthma	asthma	rs3998159	6	32682019	A	C	-0.12542	0.007544	0.880207	61.291	5.12e-62	81	FALSE	HLA-DQA2	27100
Asthma	asthma	rs3957148	6	32682137	A	G	-0.124365	0.007511	0.876728	60.8052	1.57e-61	81	FALSE	HLA-DQA2	26982
Asthma	asthma	rs9275599	6	32682429	C	T	-0.127965	0.007648	0.879376	62.0597	8.71e-63	81	FALSE	HLA-DQA2	26690
Asthma	asthma	rs3873445	6	32683010	C	T	-0.071933	0.009597	0.853598	13.1607	6.91e-14	81	FALSE	HLA-DQA2	26109
Asthma	asthma	rs6935940	6	32683691	A	C	-0.052225	0.005998	0.806603	17.4808	3.31e-18	81	FALSE	HLA-DQA2	25428
Asthma	asthma	rs9275608	6	32683708	A	G	-0.066511	0.009612	0.854765	11.3268	4.71e-12	81	FALSE	HLA-DQA2	25411
Asthma	asthma	rs9275609	6	32683713	C	G	-0.06651	0.009612	0.854765	11.3281	4.7e-12	81	FALSE	HLA-DQA2	25406
Asthma	asthma	rs9275611	6	32683763	G	A	-0.063686	0.007222	0.857115	17.9119	1.22e-18	81	FALSE	HLA-DQA2	25356
Asthma	asthma	rs6936863	6	32684029	C	G	-0.0517	0.006703	0.806544	13.8907	1.29e-14	81	FALSE	HLA-DQA2	25090
Asthma	asthma	rs9275614	6	32684257	A	G	-0.063448	0.007202	0.857069	17.8783	1.32e-18	81	FALSE	HLA-DQA2	24862
Asthma	asthma	rs9275615	6	32684272	T	A	-0.063638	0.007205	0.85709	17.9645	1.09e-18	81	FALSE	HLA-DQA2	24847
Asthma	asthma	rs5024431	6	32684344	G	A	-0.051702	0.006688	0.80659	13.9511	1.12e-14	81	FALSE	HLA-DQA2	24775
Asthma	asthma	rs9275618	6	32684387	A	G	-0.063414	0.007207	0.857095	17.8374	1.45e-18	81	FALSE	HLA-DQA2	24732
Asthma	asthma	rs6457636	6	32684513	G	A	-0.051713	0.006563	0.806597	14.4639	3.44e-15	81	FALSE	HLA-DQA2	24606
Asthma	asthma	rs9275638	6	32684760	C	T	-0.05722	0.008071	0.855097	11.8547	1.4e-12	81	FALSE	HLA-DQA2	24359
Asthma	asthma	rs9275639	6	32684831	A	T	-0.052376	0.005845	0.806916	18.4679	3.4e-19	81	FALSE	HLA-DQA2	24288
Asthma	asthma	rs9275641	6	32684919	C	T	-0.061362	0.008528	0.807166	12.1879	6.49e-13	81	FALSE	HLA-DQA2	24200
Asthma	asthma	rs9275642	6	32684935	C	T	-0.063073	0.00855	0.809081	12.7715	1.69e-13	81	FALSE	HLA-DQA2	24184
Asthma	asthma	rs7738118	6	32684957	G	A	-0.054201	0.005893	0.806838	19.4091	3.9e-20	81	FALSE	HLA-DQA2	24162
Asthma	asthma	rs7738119	6	32684959	G	A	-0.054311	0.005896	0.806838	19.4653	3.43e-20	81	FALSE	HLA-DQA2	24160
Asthma	asthma	rs41288885	6	32685198	A	G	0.081283	0.013423	0.904804	8.84193	1.44e-09	81	FALSE	HLA-DQA2	23921
Asthma	asthma	rs3916765	6	32685550	G	A	-0.06378	0.0072	0.857132	18.064	8.63e-19	81	FALSE	HLA-DQA2	23569
Asthma	asthma	rs116706159	6	32691415	C	T	0.08374	0.011948	0.963497	11.6027	2.5e-12	81	FALSE	HLA-DQA2	17704
Asthma	asthma	rs9275924	6	32692735	A	C	0.043376	0.007697	0.440715	7.74705	1.79e-08	81	FALSE	HLA-DQA2	16384
Asthma	asthma	rs9275939	6	32692996	C	G	0.043487	0.007698	0.440887	7.78137	1.65e-08	81	FALSE	HLA-DQA2	16123
Asthma	asthma	rs2859059	6	32693844	G	A	0.04365	0.00556	0.561038	14.3629	4.34e-15	81	FALSE	HLA-DQA2	15275
Asthma	asthma	rs115222658	6	32694042	G	A	0.084079	0.01146	0.963497	12.6425	2.28e-13	81	FALSE	HLA-DQA2	15077
Asthma	asthma	rs111718686	6	32697405	T	C	0.065935	0.006639	0.752503	22.4885	3.25e-23	81	FALSE	HLA-DQA2	11714
Asthma	asthma	rs2859074	6	32702800	G	T	0.043862	0.007694	0.441122	7.91242	1.22e-08	81	FALSE	HLA-DQA2	6319
Asthma	asthma	rs10484563	6	32703162	A	G	0.075436	0.011179	0.963133	10.8085	1.55e-11	81	FALSE	HLA-DQA2	5957
Asthma	asthma	rs2859072	6	32703313	G	A	0.042721	0.005314	0.561417	15.0203	9.54e-16	81	FALSE	HLA-DQA2	5806
Asthma	asthma	rs115018313	6	32710407	T	C	-0.133709	0.019609		11.0212	9.52e-12	81	FALSE	HLA-DQA2	-1288
Asthma	asthma	rs17500468	6	32711178	A	G	0.074341	0.010388	0.781832	12.0652	8.61e-13	81	FALSE	HLA-DQA2	-2059
Asthma	asthma	rs41288889	6	32712009	A	C	0.081026	0.013773	0.9049	8.38327	4.14e-09	81	FALSE	HLA-DQA2	-2890
Asthma	asthma	rs17500510	6	32712818	G	A	-0.095401	0.010769		18.0662	8.59e-19	81	FALSE	HLA-DQA2	-3699
Asthma	asthma	rs4398729	6	32713854	G	A	0.074586	0.011195	0.963097	10.5536	2.8e-11	81	FALSE	HLA-DQA2	-4735
Asthma	asthma	rs9276437	6	32714168	A	G	-0.146496	0.021908		10.6267	2.36e-11	81	FALSE	HLA-DQA2	-5049
Asthma	asthma	rs2395253	6	32715160	G	A	0.074792	0.011195	0.963013	10.6092	2.46e-11	81	FALSE	HLA-DQA2	168
Asthma	asthma	rs113400890	6	32718345	T	C	0.074205	0.010051	0.781781	12.7921	1.61e-13	81	FALSE	HLA-DQA2	3353
Asthma	asthma	rs9276497	6	32719027	G	A	-0.116903	0.01984		8.40721	3.92e-09	81	FALSE	HLA-DQA2	4035
Asthma	asthma	rs2858879	6	32719117	C	G	-0.132904	0.020341		10.1785	6.63e-11	81	FALSE	HLA-DQA2	4125
Asthma	asthma	rs9469268	6	32719635	G	A	0.065918	0.010292	0.955938	9.80869	1.55e-10	81	FALSE	HLA-DQB2	4240
Asthma	asthma	rs10947341	6	32720632	T	C	0.051206	0.004967	0.483817	24.1623	6.88e-25	81	FALSE	HLA-DQB2	3243
Asthma	asthma	rs9276549	6	32722242	C	T	-0.064476	0.011116		8.16768	6.8e-09	81	FALSE	HLA-DQB2	1633
Asthma	asthma	rs6933763	6	32722852	A	G	0.070586	0.009931	0.953924	11.9102	1.23e-12	81	FALSE	HLA-DQB2	1023
Asthma	asthma	rs9461807	6	32723506	A	G	0.07057	0.009931	0.953924	11.9058	1.24e-12	81	FALSE	HLA-DQB2	369
Asthma	asthma	rs9461808	6	32723665	C	T	0.070568	0.00993	0.953925	11.9074	1.24e-12	81	FALSE	HLA-DQB2	210
Asthma	asthma	rs3656	6	32724043	G	A	0.074213	0.010238	0.781757	12.3594	4.37e-13	81	FALSE	HLA-DQB2	-168
Asthma	asthma	rs116383515	6	32725996	T	C	0.075846	0.011197	0.963139	10.8865	1.3e-11	81	FALSE	HLA-DQB2	-2121
Asthma	asthma	rs796529800	6	32728666	G	A	-0.098496	0.017732		7.54554	2.85e-08	81	FALSE	HLA-DQB2	-4791
Asthma	asthma	rs2071550	6	32730940	C	A	0.04022	0.005219	0.551692	13.8692	1.35e-14	81	FALSE	HLA-DQB2	-7065
Asthma	asthma	rs9348894	6	32732677	A	T	0.040372	0.005222	0.551471	13.9535	1.11e-14	81	FALSE	HLA-DQB2	1366
Asthma	asthma	rs149548865	6	32733511	T	A	0.0758	0.011175	0.96327	10.9141	1.22e-11	81	FALSE	HLA-DQB2	2200
Asthma	asthma	rs144759411	6	32733512	C	A	0.075823	0.011176	0.96327	10.9174	1.21e-11	81	FALSE	HLA-DQB2	2201
Asthma	asthma	rs17219918	6	32734536	G	A	0.108467	0.008435	0.839614	37.0782	8.35e-38	81	FALSE	HLA-DQB2	3225
Asthma	asthma	rs7451194	6	32735645	T	C	0.040331	0.005223	0.551439	13.9226	1.2e-14	81	FALSE	HLA-DQB2	4334
Asthma	asthma	rs56296253	6	32736079	T	G	0.073917	0.010679	0.781788	11.3341	4.63e-12	81	FALSE	HLA-DQB2	4768
Asthma	asthma	rs9368741	6	32737507	G	A	0.040422	0.00522	0.551385	13.9946	1.01e-14	81	FALSE	HLA-DQB2	6196
Asthma	asthma	rs2857212	6	32740411	A	G	0.056007	0.009609	0.553236	8.2408	5.74e-09	81	FALSE	HLA-DQB2	9100
Asthma	asthma	rs1480382	6	32740895	C	T	-0.050827	0.008879	0.683915	7.97328	1.06e-08	81	FALSE	HLA-DQB2	9584
Asthma	asthma	rs9276609	6	32741487	C	G	-0.068275	0.006535		24.7899	1.62e-25	81	FALSE	HLA-DQB2	10176
Asthma	asthma	rs2621416	6	32741868	T	C	0.035857	0.005356	0.628728	10.6506	2.24e-11	81	FALSE	HLA-DQB2	10557
Asthma	asthma	rs2857209	6	32741918	G	A	0.054627	0.005913	0.538095	19.5741	2.67e-20	81	FALSE	HLA-DQB2	10607
Asthma	asthma	rs28724891	6	32742571	T	C	0.04666	0.007704	0.543402	8.84512	1.43e-09	81	FALSE	HLA-DQB2	11260
Asthma	asthma	rs9276611	6	32742592	A	G	-0.050576	0.008901	0.683984	7.86563	1.36e-08	81	FALSE	HLA-DQB2	11281
Asthma	asthma	rs2621412	6	32743000	A	C	0.054759	0.005974	0.538037	19.2834	5.21e-20	81	FALSE	HLA-DQB2	11689
Asthma	asthma	rs13195441	6	32743298	G	A	0.035784	0.005314	0.626878	10.7672	1.71e-11	81	FALSE	HLA-DQB2	11987
Asthma	asthma	rs9276623	6	32743640	G	A	-0.042813	0.00742	0.683986	8.08917	8.14e-09	81	FALSE	HLA-DQB2	12329
Asthma	asthma	rs9276625	6	32743744	G	A	-0.067843	0.012267	0.907716	7.48498	3.27e-08	81	FALSE	HLA-DQB2	12433
Asthma	asthma	rs2857204	6	32744347	G	T	0.0606	0.006711		18.739	1.82e-19	81	FALSE	HLA-DQB2	13036
Asthma	asthma	rs9276635	6	32744566	A	C	0.048105	0.007734	0.535574	9.29067	5.12e-10	81	FALSE	HLA-DQB2	13255
Asthma	asthma	rs13203429	6	32744852	G	C	0.054706	0.006417	0.537715	16.7924	1.61e-17	81	FALSE	HLA-DQB2	13541
Asthma	asthma	rs13203438	6	32744869	G	C	0.054854	0.006507	0.537768	16.4391	3.64e-17	81	FALSE	HLA-DQB2	13558
Asthma	asthma	rs9276644	6	32745043	T	C	-0.050291	0.008849	0.68388	7.86764	1.36e-08	81	FALSE	HLA-DQB2	13732
Asthma	asthma	rs9276646	6	32745200	A	T	-0.050516	0.008879	0.684137	7.88381	1.31e-08	81	FALSE	HLA-DQB2	13889
Asthma	asthma	rs4265062	6	32745886	G	A	-0.050157	0.007862	0.68358	9.7365	1.83e-10	81	FALSE	HLA-DQB2	14575
Asthma	asthma	rs2263320	6	32745936	T	C	0.054806	0.005951	0.538028	19.4598	3.47e-20	81	FALSE	HLA-DQB2	14625
Asthma	asthma	rs7760168	6	32746051	G	A	-0.043139	0.007418	0.683684	8.20634	6.22e-09	81	FALSE	HLA-DQB2	14740
Asthma	asthma	rs9501201	6	32746264	G	T	0.035837	0.005322	0.626659	10.7642	1.72e-11	81	FALSE	HLA-DQB2	14953
Asthma	asthma	rs7760779	6	32746464	G	A	-0.043223	0.007426	0.68251	8.22025	6.02e-09	81	FALSE	HLA-DQB2	15153
Asthma	asthma	rs4947258	6	32747502	A	G	-0.067784	0.01233	0.907716	7.40448	3.94e-08	81	FALSE	HLA-DQB2	16191
Asthma	asthma	rs4947349	6	32747790	G	T	-0.06775	0.012374	0.907716	7.34985	4.47e-08	81	FALSE	HLA-DQB2	16479
Asthma	asthma	rs4510718	6	32750180	A	T	-0.050252	0.008557	0.683998	8.35546	4.41e-09	81	FALSE	HLA-DQB2	18869
Asthma	asthma	rs113936637	6	32750260	T	A	0.10884	0.008604	0.84619	35.9129	1.22e-36	81	FALSE	HLA-DQB2	18949
Asthma	asthma	rs4563763	6	32750292	G	A	-0.049958	0.007573	0.683567	10.3614	4.35e-11	81	FALSE	HLA-DQB2	18981
Asthma	asthma	rs28893551	6	32750369	T	C	0.090286	0.012399		12.4635	3.44e-13	81	FALSE	HLA-DQB2	19058
Asthma	asthma	rs57912571	6	32750921	A	G	-0.088761	0.012476	0.947895	11.9327	1.17e-12	81	FALSE	HLA-DQB2	19610
Asthma	asthma	rs2857181	6	32751236	T	C	0.035544	0.005356	0.628716	10.4765	3.34e-11	81	FALSE	HLA-DQB2	19925
Asthma	asthma	rs9276688	6	32751244	C	T	-0.067721	0.012407	0.907716	7.30765	4.92e-08	81	FALSE	HLA-DQB2	19933
Asthma	asthma	rs7749543	6	32751416	G	A	-0.047704	0.006685		12	1e-12	81	FALSE	HLA-DQB2	20105
Asthma	asthma	rs9276689	6	32751962	C	T	-0.067273	0.012196	0.907507	7.44904	3.56e-08	81	FALSE	HLA-DQB2	20651
Asthma	asthma	rs719654	6	32752139	G	A	0.060038	0.00581	0.728338	24.2736	5.33e-25	81	FALSE	HLA-DQB2	20828
Asthma	asthma	rs719655	6	32752333	C	T	-0.067725	0.012404	0.907716	7.31184	4.88e-08	81	FALSE	HLA-DQB2	21022
Asthma	asthma	rs2621396	6	32752913	A	T	0.035501	0.005362	0.628776	10.4303	3.71e-11	81	FALSE	HLA-DQB2	21602
Asthma	asthma	rs28986399	6	32754593	T	G	0.090428	0.012388		12.5211	3.01e-13	81	FALSE	HLA-DQB2	23282
Asthma	asthma	rs9276699	6	32756567	A	T	-0.062969	0.005934	0.631889	25.5502	2.82e-26	81	FALSE	HLA-DOB	23973
Asthma	asthma	rs9276708	6	32756917	G	A	-0.049656	0.006684		12.944	1.14e-13	81	FALSE	HLA-DOB	23623
Asthma	asthma	rs9276710	6	32757102	T	C	-0.06024	0.010981	0.791982	7.37486	4.22e-08	81	FALSE	HLA-DOB	23438
Asthma	asthma	rs9276711	6	32757297	C	T	-0.049844	0.008056	0.68383	9.19978	6.31e-10	81	FALSE	HLA-DOB	23243
Asthma	asthma	rs58327373	6	32757589	A	T	-0.088929	0.012471	0.947895	11.9829	1.04e-12	81	FALSE	HLA-DOB	22951
Asthma	asthma	rs1158784	6	32758761	A	T	0.055489	0.005529	0.678806	22.9496	1.12e-23	81	FALSE	HLA-DOB	21779
Asthma	asthma	rs3948793	6	32759448	G	A	-0.049681	0.007898	0.683834	9.48481	3.27e-10	81	FALSE	HLA-DOB	21092
Asthma	asthma	rs2067578	6	32762461	G	A	-0.088872	0.012483	0.947885	11.9487	1.13e-12	81	FALSE	HLA-DOB	18079
Asthma	asthma	rs9276728	6	32764042	C	T	0.089925	0.012381		12.4046	3.94e-13	81	FALSE	HLA-DOB	16498
Asthma	asthma	rs2621373	6	32765130	T	C	0.07227	0.005184	0.592479	43.3996	3.98e-44	81	FALSE	HLA-DOB	15410
Asthma	asthma	rs2621372	6	32765302	C	A	0.072382	0.005183	0.591764	43.5498	2.82e-44	81	FALSE	HLA-DOB	15238
Asthma	asthma	rs116829208	6	32765565	G	C	-0.055707	0.007251	0.651462	13.7877	1.63e-14	81	FALSE	HLA-DOB	14975
Asthma	asthma	rs9276731	6	32765585	G	T	-0.068038	0.011977	0.907708	7.86144	1.38e-08	81	FALSE	HLA-DOB	14955
Asthma	asthma	rs1383260	6	32765729	C	G	-0.05566	0.007251	0.65153	13.7664	1.71e-14	81	FALSE	HLA-DOB	14811
Asthma	asthma	rs1383259	6	32765730	T	C	-0.055661	0.007251	0.65153	13.7657	1.72e-14	81	FALSE	HLA-DOB	14810
Asthma	asthma	rs113532053	6	32766158	G	C	0.105588	0.008403	0.839831	35.4482	3.56e-36	81	FALSE	HLA-DOB	14382
Asthma	asthma	rs73408475	6	32766496	T	G	-0.086525	0.012359	0.946669	11.5774	2.65e-12	81	FALSE	HLA-DOB	14044
Asthma	asthma	rs4947350	6	32767620	T	C	-0.059882	0.010776	0.790812	7.55036	2.82e-08	81	FALSE	HLA-DOB	12920
Asthma	asthma	rs13212256	6	32768171	T	A	0.089072	0.012361		12.2204	6.02e-13	81	FALSE	HLA-DOB	12369
Asthma	asthma	rs9501663	6	32768474	C	T	0.072692	0.005184	0.5918	43.8988	1.26e-44	81	FALSE	HLA-DOB	12066
Asthma	asthma	rs9501664	6	32768488	C	A	0.072687	0.005184	0.591728	43.9006	1.26e-44	81	FALSE	HLA-DOB	12052
Asthma	asthma	rs2621367	6	32768721	G	A	0.072635	0.005183	0.591775	43.8463	1.42e-44	81	FALSE	HLA-DOB	11819
Asthma	asthma	rs2621366	6	32768980	C	A	0.072122	0.005156	0.589858	43.6836	2.07e-44	81	FALSE	HLA-DOB	11560
Asthma	asthma	rs2621365	6	32769140	C	T	0.072671	0.005184	0.59176	43.8834	1.31e-44	81	FALSE	HLA-DOB	11400
Asthma	asthma	rs2621364	6	32769204	G	A	0.072671	0.005184	0.59176	43.8834	1.31e-44	81	FALSE	HLA-DOB	11336
Asthma	asthma	rs2621362	6	32769536	C	A	0.072247	0.005153	0.589908	43.8846	1.3e-44	81	FALSE	HLA-DOB	11004
Asthma	asthma	rs2621360	6	32769575	G	A	0.07268	0.005184	0.591869	43.8852	1.3e-44	81	FALSE	HLA-DOB	10965
Asthma	asthma	rs2219893	6	32769663	T	C	0.072281	0.005153	0.589938	43.9265	1.18e-44	81	FALSE	HLA-DOB	10877
Asthma	asthma	rs2199874	6	32769926	A	G	0.072325	0.005154	0.589889	43.9692	1.07e-44	81	FALSE	HLA-DOB	10614
Asthma	asthma	rs2199873	6	32770125	A	G	0.072671	0.005184	0.591775	43.8774	1.33e-44	81	FALSE	HLA-DOB	10415
Asthma	asthma	rs2857147	6	32770180	C	T	0.072659	0.005183	0.59176	43.8707	1.35e-44	81	FALSE	HLA-DOB	10360
Asthma	asthma	rs2621358	6	32770808	C	T	0.07281	0.005184	0.591861	44.0461	8.99e-45	81	FALSE	HLA-DOB	9732
Asthma	asthma	rs2621357	6	32770916	C	T	0.072636	0.005182	0.59176	43.8658	1.36e-44	81	FALSE	HLA-DOB	9624
Asthma	asthma	rs2857146	6	32770983	A	G	0.072637	0.005182	0.59176	43.8712	1.35e-44	81	FALSE	HLA-DOB	9557
Asthma	asthma	rs2621356	6	32771033	G	A	0.072644	0.005181	0.59176	43.9013	1.26e-44	81	FALSE	HLA-DOB	9507
Asthma	asthma	rs2621355	6	32771341	G	A	0.056328	0.005583	0.680578	23.1786	6.63e-24	81	FALSE	HLA-DOB	9199
Asthma	asthma	rs2857145	6	32771560	C	T	0.072658	0.005183	0.591732	43.884	1.31e-44	81	FALSE	HLA-DOB	8980
Asthma	asthma	rs9501215	6	32772404	G	T	0.072635	0.005183	0.59176	43.8507	1.41e-44	81	FALSE	HLA-DOB	8136
Asthma	asthma	rs2621347	6	32772669	G	A	0.07263	0.005183	0.591764	43.85	1.41e-44	81	FALSE	HLA-DOB	7871
Asthma	asthma	rs9276757	6	32772856	A	C	-0.036826	0.005859	0.770928	9.47124	3.38e-10	81	FALSE	HLA-DOB	7684
Asthma	asthma	rs2199872	6	32772978	G	A	0.07265	0.005183	0.591808	43.8703	1.35e-44	81	FALSE	HLA-DOB	7562
Asthma	asthma	rs6457681	6	32773497	G	T	-0.078599	0.007343		25.978	1.05e-26	81	FALSE	HLA-DOB	7043
Asthma	asthma	rs7769225	6	32774137	T	C	-0.055029	0.007271	0.653364	13.404	3.94e-14	81	FALSE	HLA-DOB	6403
Asthma	asthma	rs7749048	6	32774138	C	T	-0.055029	0.007271	0.653364	13.404	3.94e-14	81	FALSE	HLA-DOB	6402
Asthma	asthma	rs6912056	6	32774274	G	A	-0.059859	0.010801	0.790812	7.51437	3.06e-08	81	FALSE	HLA-DOB	6266
Asthma	asthma	rs9276772	6	32774291	C	G	-0.067898	0.012138	0.90771	7.64287	2.28e-08	81	FALSE	HLA-DOB	6249
Asthma	asthma	rs2857140	6	32774792	G	A	0.07591	0.00693		27.1662	6.82e-28	81	FALSE	HLA-DOB	5748
Asthma	asthma	rs2621342	6	32775004	C	T	0.072696	0.005184	0.591848	43.9114	1.23e-44	81	FALSE	HLA-DOB	5536
Asthma	asthma	rs1480381	6	32775235	A	T	0.072599	0.005183	0.591764	43.8062	1.56e-44	81	FALSE	HLA-DOB	5305
Asthma	asthma	rs2621340	6	32775480	T	C	0.072578	0.005181	0.59176	43.8232	1.5e-44	81	FALSE	HLA-DOB	5060
Asthma	asthma	rs2857138	6	32775496	G	A	0.072646	0.005183	0.591698	43.8685	1.35e-44	81	FALSE	HLA-DOB	5044
Asthma	asthma	rs2621339	6	32775582	C	A	0.072574	0.005181	0.591745	43.803	1.57e-44	81	FALSE	HLA-DOB	4958
Asthma	asthma	rs2857134	6	32775828	C	T	0.075834	0.006924		27.1527	7.04e-28	81	FALSE	HLA-DOB	4712
Asthma	asthma	rs2857132	6	32776179	G	A	0.072574	0.005181	0.591761	43.8051	1.57e-44	81	FALSE	HLA-DOB	4361
Asthma	asthma	rs2857131	6	32776258	A	T	0.072592	0.005182	0.591834	43.82	1.51e-44	81	FALSE	HLA-DOB	4282
Asthma	asthma	rs2621338	6	32776583	G	A	0.072619	0.00518	0.591759	43.883	1.31e-44	81	FALSE	HLA-DOB	3957
Asthma	asthma	rs4513843	6	32776590	G	C	-0.060019	0.010717	0.790759	7.65894	2.19e-08	81	FALSE	HLA-DOB	3950
Asthma	asthma	rs2621337	6	32776649	C	T	0.072563	0.005181	0.591762	43.7946	1.6e-44	81	FALSE	HLA-DOB	3891
Asthma	asthma	rs1054684	6	32776921	T	C	-0.068276	0.009664	0.908074	11.7781	1.67e-12	81	FALSE	HLA-DOB	3619
Asthma	asthma	rs2127674	6	32777150	A	G	0.072554	0.005181	0.591718	43.7844	1.64e-44	81	FALSE	HLA-DOB	3390
Asthma	asthma	rs2857123	6	32777429	A	T	0.072582	0.005182	0.591627	43.8118	1.54e-44	81	FALSE	HLA-DOB	3111
Asthma	asthma	rs2857120	6	32777605	T	C	0.072526	0.005182	0.591734	43.7429	1.81e-44	81	FALSE	HLA-DOB	2935
Asthma	asthma	rs2857119	6	32777853	C	T	0.072629	0.005182	0.591721	43.8595	1.38e-44	81	FALSE	HLA-DOB	2687
Asthma	asthma	rs2857118	6	32777900	G	A	0.076212	0.006928		27.3858	4.11e-28	81	FALSE	HLA-DOB	2640
Asthma	asthma	rs2857117	6	32778026	C	T	0.072594	0.005183	0.591676	43.807	1.56e-44	81	FALSE	HLA-DOB	2514
Asthma	asthma	rs115196245	6	32778077	G	C	-0.086138	0.012382	0.946677	11.4415	3.62e-12	81	FALSE	HLA-DOB	2463
Asthma	asthma	rs2621333	6	32778263	C	T	0.072519	0.005181	0.591755	43.7405	1.82e-44	81	FALSE	HLA-DOB	2277
Asthma	asthma	rs2857115	6	32778281	G	A	0.068067	0.005307	0.603995	36.8908	1.29e-37	81	FALSE	HLA-DOB	2259
Asthma	asthma	rs2071479	6	32781112	C	T	-0.078763	0.012716	0.950928	9.21882	6.04e-10	81	FALSE	HLA-DOB	-572
Asthma	asthma	rs2856997	6	32781776	C	A	0.05223	0.007985	0.474321	10.2003	6.31e-11	81	FALSE	HLA-DOB	-1236
Asthma	asthma	rs2071475	6	32782387	G	A	0.060391	0.005813	0.727911	24.5212	3.01e-25	81	FALSE	HLA-DOB	-1847
Asthma	asthma	rs2071474	6	32782582	C	T	0.075136	0.005298	0.639303	44.8798	1.32e-45	81	FALSE	HLA-DOB	-2042
Asthma	asthma	rs2071473	6	32782605	C	T	0.055398	0.006436	0.537787	17.1053	7.85e-18	81	FALSE	HLA-DOB	-2065
Asthma	asthma	rs7383287	6	32783086	A	G	-0.04603	0.00616	0.819999	13.0858	8.21e-14	81	FALSE	HLA-DOB	-2546
Asthma	asthma	rs2856995	6	32783337	T	A	0.050628	0.007528	0.46358	10.7417	1.81e-11	81	FALSE	HLA-DOB	-2797
Asthma	asthma	rs2621326	6	32783896	G	A	0.050629	0.007837	0.463692	9.96759	1.08e-10	81	FALSE	HLA-DOB	-3356
Asthma	asthma	rs2859579	6	32784073	G	T	0.075246	0.005299	0.63932	44.9864	1.03e-45	81	FALSE	HLA-DOB	-3533
Asthma	asthma	rs2071472	6	32784620	C	T	0.075239	0.0053	0.63933	44.9644	1.09e-45	81	FALSE	HLA-DOB	-4080
Asthma	asthma	rs2071470	6	32784753	T	C	0.075644	0.005299	0.639314	45.466	3.42e-46	81	FALSE	HLA-DOB	-4213
Asthma	asthma	rs2071469	6	32784783	C	T	0.06537	0.005001	0.517636	38.2822	5.22e-39	81	FALSE	HLA-DOB	-4243
Asthma	asthma	rs55888430	6	32785142	G	A	-0.081537	0.012044	0.946319	10.8741	1.34e-11	81	FALSE	HLA-DOB	317
Asthma	asthma	rs2061952	6	32785714	T	C	0.060392	0.005811	0.72789	24.5375	2.9e-25	81	FALSE	HLA-DOB	889
Asthma	asthma	rs2157077	6	32785904	G	T	0.0652	0.005	0.517781	38.1015	7.92e-39	81	FALSE	HLA-DOB	1079
Asthma	asthma	rs28361065	6	32786291	G	A	0.074461	0.01088	0.919624	11.0975	7.99e-12	81	FALSE	HLA-DOB	1466
Asthma	asthma	rs1894408	6	32786833	C	G	0.056786	0.0067	0.499614	16.6051	2.48e-17	81	FALSE	HLA-DOB	2008
Asthma	asthma	rs1894407	6	32787036	C	A	0.056709	0.007062	0.499039	14.9898	1.02e-15	81	FALSE	HLA-DOB	2211
Asthma	asthma	rs1894406	6	32787056	C	T	0.072817	0.005087	0.552625	45.7116	1.94e-46	81	FALSE	HLA-DOB	2231
Asthma	asthma	rs2857106	6	32787570	T	C	0.075688	0.006188	0.763073	33.6414	2.28e-34	81	FALSE	TAP2	2040
Asthma	asthma	rs17220157	6	32787592	G	A	-0.075095	0.011888	0.946302	9.55953	2.76e-10	81	FALSE	TAP2	2018
Asthma	asthma	rs17213749	6	32787651	G	A	-0.085806	0.012374	0.946666	11.3737	4.23e-12	81	FALSE	TAP2	1959
Asthma	asthma	rs2621323	6	32788707	A	G	0.063058	0.006799	0.57295	19.7239	1.89e-20	81	FALSE	TAP2	903
Asthma	asthma	rs2621322	6	32788712	T	G	0.076198	0.006187	0.763007	34.0857	8.21e-35	81	FALSE	TAP2	898
Asthma	asthma	rs2621321	6	32789480	A	G	0.087149	0.0055	0.674406	55.7747	1.68e-56	81	FALSE	TAP2	130
Asthma	asthma	rs2857104	6	32790167	C	G	0.087122	0.005498	0.674454	55.768	1.71e-56	81	FALSE	TAP2	-557
Asthma	asthma	rs2857103	6	32791299	C	A	0.067712	0.006911		21.9107	1.23e-22	81	FALSE	TAP2	-1689
Asthma	asthma	rs2856993	6	32791403	G	C	0.07571	0.006187	0.763049	33.6637	2.17e-34	81	FALSE	TAP2	-1793
Asthma	asthma	rs73410785	6	32792533	A	C	-0.081639	0.012038	0.946309	10.909	1.23e-11	81	FALSE	TAP2	-2923
Asthma	asthma	rs41316544	6	32792886	T	A	-0.147359	0.013029		28.8975	1.27e-29	81	FALSE	TAP2	-3276
Asthma	asthma	rs13501	6	32793523	G	A	0.06258	0.005993	0.573342	24.7658	1.71e-25	81	FALSE	TAP2	-3913
Asthma	asthma	rs77152259	6	32793534	T	C	-0.086028	0.012376	0.946685	11.4252	3.76e-12	81	FALSE	TAP2	-3924
Asthma	asthma	rs73410789	6	32793721	G	C	-0.085953	0.012379	0.946683	11.4013	3.97e-12	81	FALSE	TAP2	-4111
Asthma	asthma	rs2857101	6	32794676	T	C	0.086818	0.005501	0.674434	55.3431	4.54e-56	81	FALSE	TAP2	-5066
Asthma	asthma	rs241455	6	32796019	C	A	0.087433	0.005489	0.67437	56.353	4.44e-57	81	FALSE	TAP2	-6409
Asthma	asthma	rs2071546	6	32796057	G	A	0.087646	0.005496	0.67441	56.4804	3.31e-57	81	FALSE	TAP2	-6447
Asthma	asthma	rs2071545	6	32796058	C	T	0.0876	0.005496	0.674395	56.4188	3.81e-57	81	FALSE	TAP2	-6448
Asthma	asthma	rs241454	6	32796144	A	G	0.087549	0.005489	0.6744	56.4957	3.19e-57	81	FALSE	TAP2	-6534
Asthma	asthma	rs241453	6	32796226	G	A	0.087292	0.00549	0.674392	56.1556	6.99e-57	81	FALSE	TAP2	-6616
Asthma	asthma	rs115360810	6	32796310	A	G	-0.102102	0.018341	0.992015	7.57561	2.66e-08	81	FALSE	TAP2	-6700
Asthma	asthma	rs241452	6	32796346	T	C	0.087371	0.005493	0.673888	56.1848	6.53e-57	81	FALSE	TAP2	-6736
Asthma	asthma	rs2621318	6	32796455	C	T	0.104505	0.009106		29.7295	1.86e-30	81	FALSE	TAP2	-6845
Asthma	asthma	rs241451	6	32796480	T	C	0.068043	0.006914		22.0991	7.96e-23	81	FALSE	TAP2	-6870
Asthma	asthma	rs17034	6	32796521	C	T	0.086994	0.005499	0.674443	55.5927	2.55e-56	81	FALSE	TAP2	-6911
Asthma	asthma	rs241449	6	32796653	C	A	0.087568	0.005491	0.674408	56.4792	3.32e-57	81	FALSE	TAP2	-7043
Asthma	asthma	rs241448	6	32796685	A	G	0.087103	0.005488	0.674188	55.9517	1.12e-56	81	FALSE	TAP2	-7075
Asthma	asthma	rs241447	6	32796751	T	C	0.086747	0.00549	0.674012	55.4587	3.48e-56	81	FALSE	TAP2	-7141
Asthma	asthma	rs241446	6	32796967	G	A	0.087371	0.00549	0.674396	56.254	5.57e-57	81	FALSE	TAP2	-7357
Asthma	asthma	rs241445	6	32797072	C	T	0.087414	0.005493	0.674488	56.2528	5.59e-57	81	FALSE	TAP2	-7462
Asthma	asthma	rs241444	6	32797109	G	A	0.087276	0.005491	0.674402	56.1078	7.8e-57	81	FALSE	TAP2	-7499
Asthma	asthma	rs241443	6	32797115	T	G	0.062907	0.005627	0.573263	28.2519	5.6e-29	81	FALSE	TAP2	-7505
Asthma	asthma	rs241442	6	32797168	G	A	0.087425	0.005492	0.674381	56.2715	5.35e-57	81	FALSE	TAP2	-7558
Asthma	asthma	rs241441	6	32797297	T	C	0.086611	0.005492	0.674101	55.2586	5.51e-56	81	FALSE	TAP2	-7687
Asthma	asthma	rs241440	6	32797361	C	T	0.086392	0.005492	0.674096	54.986	1.03e-55	81	FALSE	TAP2	-7751
Asthma	asthma	rs241439	6	32797537	T	G	0.048248	0.004968	0.568877	21.5413	2.88e-22	81	FALSE	TAP2	-7927
Asthma	asthma	rs241438	6	32797620	C	T	0.04192	0.005044	0.584214	15.9976	1.01e-16	81	FALSE	TAP2	-8010
Asthma	asthma	rs241437	6	32797684	A	G	0.049431	0.004967	0.566502	22.5742	2.67e-23	81	FALSE	TAP2	-8074
Asthma	asthma	rs241436	6	32797876	A	G	0.044209	0.004902	0.448513	18.694	2.02e-19	81	FALSE	TAP2	-8266
Asthma	asthma	rs9380326	6	32798283	T	C	0.069322	0.006815	0.791567	23.5455	2.85e-24	81	FALSE	TAP2	-8673
Asthma	asthma	rs9380327	6	32798350	A	C	0.068923	0.006809	0.79082	23.3276	4.7e-24	81	FALSE	TAP2	-8740
Asthma	asthma	rs1042116	6	32798548	G	A	0.090484	0.009477	0.814653	20.8491	1.42e-21	81	FALSE	TAP2	-8938
Asthma	asthma	rs62397687	6	32802009	C	T	-0.065442	0.00606	0.778102	26.4279	3.73e-27	81	FALSE	TAP2	-12399
Asthma	asthma	rs4148872	6	32802807	C	T	0.05633	0.006182	0.714299	19.0689	8.53e-20	81	FALSE	TAP2	-13197
Asthma	asthma	rs241429	6	32803840	A	G	0.049354	0.00671	0.335821	12.7006	1.99e-13	81	FALSE	TAP2	-14230
Asthma	asthma	rs1871665	6	32804879	C	T	-0.058057	0.006963	0.485066	16.1007	7.93e-17	81	FALSE	TAP2	-15269
Asthma	asthma	rs1871664	6	32804881	G	A	-0.058156	0.007175	0.485073	15.2558	5.55e-16	81	FALSE	TAP2	-15271
Asthma	asthma	rs241425	6	32804909	A	G	-0.061841	0.005023	0.475074	34.0736	8.44e-35	81	FALSE	TAP2	-15299
Asthma	asthma	rs2239701	6	32805049	T	C	-0.054934	0.006371	0.572093	17.1591	6.93e-18	81	FALSE	TAP2	-15439
Asthma	asthma	rs2071465	6	32805470	C	G	-0.054355	0.004943	0.619764	27.3666	4.3e-28	81	FALSE	TAP2	-15860
Asthma	asthma	rs2071544	6	32806121	T	C	-0.051853	0.00486	0.557003	25.82	1.51e-26	81	FALSE	TAP2	-16511
Asthma	asthma	rs4148870	6	32806391	C	T	-0.051638	0.004923	0.612077	24.9827	1.04e-25	81	FALSE	TAP2	-16781
Asthma	asthma	rs2071552	6	32806461	A	G	-0.051119	0.004885	0.577572	24.87	1.35e-25	81	FALSE	TAP2	-16851
Asthma	asthma	rs4148869	6	32806576	C	T	-0.051306	0.004946	0.629431	24.4528	3.53e-25	81	FALSE	TAP2	19
Asthma	asthma	rs4148868	6	32806584	G	A	-0.050562	0.004903	0.595059	24.1808	6.59e-25	81	FALSE	TAP2	27
Asthma	asthma	rs4713598	6	32806786	T	G	-0.051642	0.004943	0.62943	24.7879	1.63e-25	81	FALSE	TAP2	229
Asthma	asthma	rs9391747	6	32806949	C	T	-0.051611	0.004947	0.629233	24.7255	1.88e-25	81	FALSE	TAP2	392
Asthma	asthma	rs3763366	6	32807446	C	G	-0.0521	0.004865	0.534706	25.9998	1e-26	81	FALSE	TAP2	889
Asthma	asthma	rs3763365	6	32807453	A	G	-0.052193	0.004868	0.534704	26.0658	8.59e-27	81	FALSE	TAP2	896
Asthma	asthma	rs114595701	6	32807490	C	T	-0.065081	0.008368	0.923104	14.1109	7.75e-15	81	FALSE	TAP2	933
Asthma	asthma	rs3763364	6	32807520	A	T	-0.051467	0.004945	0.629342	24.6078	2.47e-25	81	FALSE	TAP2	963
Asthma	asthma	rs3763349	6	32808232	A	G	-0.049496	0.004866	0.531617	23.544	2.86e-24	81	FALSE	PSMB8	262
Asthma	asthma	rs45506201	6	32808299	G	A	-0.065031	0.008368	0.923124	14.0888	8.15e-15	81	FALSE	PSMB8	195
Asthma	asthma	rs2071464	6	32809076	G	A	-0.05041	0.0049	0.586576	24.069	8.53e-25	81	FALSE	PSMB8	-582
Asthma	asthma	rs2071627	6	32809223	C	A	-0.04435	0.004943	0.61579	18.5088	3.1e-19	81	FALSE	PSMB8	-729
Asthma	asthma	rs9276810	6	32810443	G	A	-0.050118	0.004897	0.586193	23.8236	1.5e-24	81	FALSE	PSMB8	-1949
Asthma	asthma	rs6924102	6	32811383	A	G	-0.05095	0.00494	0.628554	24.1836	6.55e-25	81	FALSE	PSMB8	-2889
Asthma	asthma	rs2071540	6	32812916	T	C	-0.042799	0.00491	0.44187	17.5214	3.01e-18	81	FALSE	PSMB9	-1003
Asthma	asthma	rs116827595	6	32813768	G	A	-0.063803	0.008367	0.923108	13.5966	2.53e-14	81	FALSE	PSMB9	-1855
Asthma	asthma	rs1053752	6	32814127	G	A	-0.056129	0.004936	0.621849	29.2051	6.24e-30	81	FALSE	PSMB9	-2214
Asthma	asthma	rs6457684	6	32814447	T	C	-0.056072	0.004937	0.621643	29.1371	7.29e-30	81	FALSE	PSMB9	-2534
Asthma	asthma	rs735883	6	32816054	G	A	-0.045186	0.004992	0.653551	18.8279	1.49e-19	81	FALSE	PSMB9	-4141
Asthma	asthma	rs4148882	6	32816958	G	A	-0.052027	0.005865	0.434047	18.1169	7.64e-19	81	FALSE	PSMB9	-5045
Asthma	asthma	rs2071538	6	32818678	G	A	0.063784	0.006895	0.696692	19.625	2.37e-20	81	FALSE	PSMB9	-6765
Asthma	asthma	rs116696906	6	32824909	G	A	0.143582	0.020484		11.6048	2.48e-12	81	FALSE	PSMB9	-12996
Asthma	asthma	rs2071477	6	32825348	T	C	-0.031304	0.005621	0.609082	7.58126	2.62e-08	81	FALSE	PSMB9	-13435
Asthma	asthma	rs9276816	6	32826985	C	T	-0.031758	0.005784	0.609228	7.38834	4.09e-08	81	FALSE	PSMB9	-15072
Asthma	asthma	rs9276819	6	32829102	G	A	-0.031835	0.005707	0.608728	7.60338	2.49e-08	81	FALSE	PSMB9	1740
Asthma	asthma	rs9276821	6	32829304	G	A	-0.041819	0.004906	0.443609	16.7896	1.62e-17	81	FALSE	PSMB9	1942
Asthma	asthma	rs9276824	6	32829538	A	G	-0.036689	0.006327		8.16312	6.87e-09	81	FALSE	PSMB9	2176
Asthma	asthma	rs7767288	6	32830013	G	A	-0.031479	0.005657	0.609067	7.57041	2.69e-08	81	FALSE	PSMB9	2651
Asthma	asthma	rs7767680	6	32830417	C	T	-0.052744	0.006976		13.3787	4.18e-14	81	FALSE	PSMB9	3055
Asthma	asthma	rs9276826	6	32830568	A	G	0.088845	0.01396	0.811366	9.69358	2.02e-10	81	FALSE	PSMB9	3206
Asthma	asthma	rs9276827	6	32830904	G	A	-0.031397	0.005613	0.609061	7.64248	2.28e-08	81	FALSE	PSMB9	3542
Asthma	asthma	rs6938130	6	32831247	A	T	-0.031257	0.005402	0.609069	8.13068	7.4e-09	81	FALSE	PSMB9	3885
Asthma	asthma	rs189824532	6	32831518	A	G	0.14312	0.020491		11.527	2.97e-12	81	FALSE	PSMB9	4156
Asthma	asthma	rs3752430	6	32832667	T	C	-0.041698	0.004908	0.443553	16.6819	2.08e-17	81	FALSE	PSMB9	5305
Asthma	asthma	rs1133896	6	32832817	A	G	-0.031568	0.005789	0.609069	7.29638	5.05e-08	81	FALSE	PSMB9	5455
Asthma	asthma	rs1383270	6	32833256	G	A	-0.031569	0.005789	0.609069	7.29688	5.05e-08	81	FALSE	PSMB9	5894
Asthma	asthma	rs1871667	6	32834229	A	G	-0.031305	0.005581	0.609192	7.68095	2.08e-08	81	FALSE	PSMB9	6867
Asthma	asthma	rs1383266	6	32834732	C	T	0.057659	0.005462	0.664114	25.2901	5.13e-26	81	FALSE	PSMB9	7370
Asthma	asthma	rs115493740	6	32838539	G	A	-0.05992	0.008541	0.894807	11.623	2.38e-12	81	FALSE	PSMB9	11177
Asthma	asthma	rs9276842	6	32839628	G	A	-0.04177	0.00491	0.44347	16.7244	1.89e-17	81	FALSE	PSMB9	12266
Asthma	asthma	rs6923186	6	32840980	A	G	-0.039173	0.006354		9.13999	7.24e-10	81	FALSE	PSMB9	13618
Asthma	asthma	rs115591082	6	32844103	A	G	-0.061965	0.008385	0.92313	12.8158	1.53e-13	81	FALSE	PSMB9	16741
Asthma	asthma	rs1124799	6	32852569	T	A	-0.035541	0.006339		7.6755	2.11e-08	81	FALSE	PSMB9	25207
Asthma	asthma	rs35571244	6	32853219	T	C	-0.133193	0.012154		27.1866	6.51e-28	81	FALSE	PSMB9	25857
Asthma	asthma	rs7767732	6	32853277	C	T	-0.069685	0.008245		16.5191	3.03e-17	81	FALSE	PSMB9	25915
Asthma	asthma	rs34975158	6	32853511	G	A	-0.13321	0.012224		26.8916	1.28e-27	81	FALSE	PSMB9	26149
Asthma	asthma	rs2621417	6	32853607	G	A	-0.037238	0.004937	0.436611	13.3151	4.84e-14	81	FALSE	PSMB9	26245
Asthma	asthma	rs2857218	6	32855340	C	G	-0.040313	0.004987	0.636128	15.1824	6.57e-16	81	FALSE	PSMB9	27978
Asthma	asthma	rs2018501	6	32856208	T	C	-0.048283	0.004882	0.457589	22.3066	4.94e-23	81	FALSE	PSMB9	28846
Asthma	asthma	rs9276913	6	32857496	G	A	-0.048215	0.004878	0.457542	22.2832	5.21e-23	81	FALSE	PSMB9	30134
Asthma	asthma	rs241414	6	32857801	T	G	-0.041394	0.004923	0.601558	16.3559	4.41e-17	81	FALSE	PSMB9	30439
Asthma	asthma	rs241413	6	32859000	A	G	-0.041295	0.004923	0.601507	16.283	5.21e-17	81	FALSE	PSMB9	31638
Asthma	asthma	rs241412	6	32861616	G	T	-0.040302	0.004991	0.636167	15.1481	7.11e-16	81	FALSE	PSMB9	34254
Asthma	asthma	rs241411	6	32861631	G	C	-0.040324	0.004989	0.63622	15.1773	6.65e-16	81	FALSE	PSMB9	34269
Asthma	asthma	rs241410	6	32861651	C	G	-0.046198	0.004863	0.50897	20.647	2.25e-21	81	FALSE	PSMB9	34289
Asthma	asthma	rs241409	6	32861920	A	G	-0.048118	0.007984	0.889909	8.76519	1.72e-09	81	FALSE	PSMB9	34558
Asthma	asthma	rs3749981	6	32862682	C	T	-0.058502	0.008368	0.895058	11.5484	2.83e-12	81	FALSE	PSMB9	35320
Asthma	asthma	rs241408	6	32862711	A	G	-0.048495	0.00488	0.457524	22.5153	3.05e-23	81	FALSE	PSMB9	35349
Asthma	asthma	rs241407	6	32862740	C	T	-0.048615	0.007977	0.88991	8.94657	1.13e-09	81	FALSE	PSMB9	35378
Asthma	asthma	rs72860374	6	32862958	C	G	-0.061805	0.009117	0.922676	10.9027	1.25e-11	81	FALSE	PSMB9	35596
Asthma	asthma	rs241405	6	32865798	A	G	-0.050227	0.004872	0.460111	24.1645	6.85e-25	81	FALSE	HLA-DMB	36608
Asthma	asthma	rs241404	6	32865997	T	C	-0.041285	0.004922	0.600034	16.2805	5.24e-17	81	FALSE	HLA-DMB	36409
Asthma	asthma	rs9276916	6	32866095	A	G	-0.055505	0.009311	0.448278	8.58885	2.58e-09	81	FALSE	HLA-DMB	36311
Asthma	asthma	rs241403	6	32866992	T	C	-0.050202	0.00487	0.460038	24.1562	6.98e-25	81	FALSE	HLA-DMB	35414
Asthma	asthma	rs241402	6	32869045	T	C	-0.041398	0.004922	0.600085	16.3682	4.28e-17	81	FALSE	HLA-DMB	33361
Asthma	asthma	rs3101942	6	32870057	G	A	-0.05572	0.009677	0.448166	8.05858	8.74e-09	81	FALSE	HLA-DMB	32349
Asthma	asthma	rs241400	6	32871536	G	A	-0.04025	0.004985	0.634375	15.1459	7.15e-16	81	FALSE	HLA-DMB	30870
Asthma	asthma	rs241399	6	32871558	T	C	-0.050173	0.00487	0.460081	24.1364	7.3e-25	81	FALSE	HLA-DMB	30848
Asthma	asthma	rs2187688	6	32872001	A	G	-0.050084	0.004869	0.460066	24.0568	8.77e-25	81	FALSE	HLA-DMB	30405
Asthma	asthma	rs241398	6	32875450	C	T	-0.041154	0.004924	0.600055	16.1729	6.72e-17	81	FALSE	HLA-DMB	26956
Asthma	asthma	rs154989	6	32877173	A	G	-0.05013	0.004874	0.452856	24.0585	8.74e-25	81	FALSE	HLA-DMB	25233
Asthma	asthma	rs154988	6	32877266	G	A	-0.050373	0.004871	0.460095	24.3106	4.89e-25	81	FALSE	HLA-DMB	25140
Asthma	asthma	rs56098412	6	32879471	A	G	-0.061263	0.008383	0.922922	12.5473	2.84e-13	81	FALSE	HLA-DMB	22935
Asthma	asthma	rs154981	6	32880993	C	T	-0.050351	0.00487	0.46009	24.301	5e-25	81	FALSE	HLA-DMB	21413
Asthma	asthma	rs9276922	6	32881527	T	A	0.063041	0.00788	0.704275	14.8839	1.31e-15	81	FALSE	HLA-DMB	20879
Asthma	asthma	rs241458	6	32888566	G	C	-0.049762	0.004875	0.453149	23.7047	1.97e-24	81	FALSE	HLA-DMB	13840
Asthma	asthma	rs28744290	6	32891841	C	T	-0.039423	0.005283	0.627836	13.0516	8.88e-14	81	FALSE	HLA-DMB	10565
Asthma	asthma	rs114463908	6	32891884	G	A	-0.062702	0.008645	0.896609	12.3728	4.24e-13	81	FALSE	HLA-DMB	10522
Asthma	asthma	rs194676	6	32896330	A	G	-0.04903	0.006892	0.451536	11.931	1.17e-12	81	FALSE	HLA-DMB	6076
Asthma	asthma	rs154978	6	32899296	C	T	-0.051371	0.004889	0.434312	25.0673	8.56e-26	81	FALSE	HLA-DMB	3110
Asthma	asthma	rs3132131	6	32899485	A	G	-0.050923	0.005072	0.398352	22.9597	1.1e-23	81	FALSE	HLA-DMB	2921
Asthma	asthma	rs23544	6	32903637	C	T	0.029901	0.005413	0.393897	7.46943	3.39e-08	81	FALSE	HLA-DMB	-1231
Asthma	asthma	rs68600	6	32903724	C	T	0.030879	0.004941	0.392542	9.3719	4.25e-10	81	FALSE	HLA-DMB	-1318
Asthma	asthma	rs77318243	6	32904039	T	A	-0.058821	0.008684	0.928299	10.8851	1.3e-11	81	FALSE	HLA-DMB	-1633
Asthma	asthma	rs75301392	6	32904051	C	T	-0.058885	0.00869	0.928301	10.8937	1.28e-11	81	FALSE	HLA-DMB	-1645
Asthma	asthma	rs171329	6	32904661	G	A	0.028652	0.004951	0.349683	8.13297	7.36e-09	81	FALSE	HLA-DMB	-2255
Asthma	asthma	rs1480380	6	32913246	C	T	-0.055463	0.008432	0.926206	10.305	4.96e-11	81	FALSE	HLA-DMA	3144
Asthma	asthma	rs73396800	6	32914726	G	C	-0.055292	0.008801	0.928668	9.46362	3.44e-10	81	FALSE	HLA-DMA	1664
Asthma	asthma	rs73396802	6	32915797	C	T	-0.055292	0.008801	0.928668	9.46311	3.44e-10	81	FALSE	HLA-DMA	593
Asthma	asthma	rs57651384	6	32923849	G	A	-0.055494	0.008796	0.928668	9.53692	2.9e-10	81	FALSE	HLA-DMA	-7459
Asthma	asthma	rs9276931	6	32928984	A	G	-0.050276	0.008178	0.924762	9.09207	8.09e-10	81	FALSE	HLA-DMA	-12594
Asthma	asthma	rs116131925	6	32929943	A	T	-0.05534	0.008805	0.928668	9.47098	3.38e-10	81	FALSE	HLA-DMA	-13553
Asthma	asthma	rs58173627	6	32930126	G	A	-0.05539	0.008801	0.928668	9.49425	3.2e-10	81	FALSE	HLA-DMA	-13736
Asthma	asthma	rs59576053	6	32936120	C	T	-0.055336	0.008803	0.928668	9.47467	3.35e-10	81	FALSE	HLA-DMA	-19730
Asthma	asthma	rs73409626	6	32943407	A	T	-0.055353	0.008803	0.928671	9.47987	3.31e-10	81	FALSE	BRD2	-6970
Asthma	asthma	rs73409631	6	32945466	A	G	-0.055299	0.008801	0.92863	9.46583	3.42e-10	81	FALSE	BRD2	-9029
Asthma	asthma	rs76088152	6	32946322	G	A	-0.051763	0.008569	0.917063	8.80138	1.58e-09	81	FALSE	BRD2	-9885
Asthma	asthma	rs73409636	6	32946511	G	A	-0.055392	0.008805	0.92866	9.48699	3.26e-10	81	FALSE	BRD2	-10074
Asthma	asthma	rs73409643	6	32949229	C	T	-0.055431	0.008806	0.928658	9.49812	3.18e-10	81	FALSE	BRD2	-12792
Asthma	asthma	rs111234931	6	32950639	C	T	-0.055434	0.008806	0.928659	9.49826	3.17e-10	81	FALSE	BRD2	1357
Asthma	asthma	rs113070636	6	32950897	C	A	-0.055371	0.0088	0.928659	9.49021	3.23e-10	81	FALSE	BRD2	1615
Asthma	asthma	rs112935194	6	32957897	T	C	-0.05529	0.008805	0.92866	9.4555	3.5e-10	81	FALSE	BRD2	8615
Asthma	asthma	rs57331574	6	32961191	T	C	-0.054976	0.008811	0.928578	9.34417	4.53e-10	81	FALSE	HLA-DOA	10764
Asthma	asthma	rs113913737	6	32962130	C	T	-0.054959	0.008805	0.928657	9.35055	4.46e-10	81	FALSE	HLA-DOA	9825
Asthma	asthma	rs3128948	6	32965085	A	G	0.034284	0.005864	0.204381	8.2885	5.15e-09	81	FALSE	HLA-DOA	6870
Asthma	asthma	rs3097648	6	32990970	A	T	0.04404	0.007839	0.896393	7.70318	1.98e-08	81	FALSE	HLA-DOA	13581
Asthma	asthma	rs113119046	6	33021130	C	A	0.08966	0.010514	0.93943	16.8032	1.57e-17	81	FALSE	HLA-DPA1	11216
Asthma	asthma	rs139905205	6	33021616	C	T	0.082442	0.013654	0.968551	8.79469	1.6e-09	81	FALSE	HLA-DPA1	10730
Asthma	asthma	rs3097668	6	33023761	T	C	-0.039236	0.007114	0.89152	7.44788	3.57e-08	81	FALSE	HLA-DPA1	8585
Asthma	asthma	rs1042121	6	33048542	C	T	0.03261	0.004889	0.465844	10.5764	2.65e-11	81	FALSE	HLA-DPA1	-16196
Asthma	asthma	rs6457718	6	33103827	A	G	0.02949	0.0049	0.539078	8.74195	1.81e-09	81	FALSE	COL11A2	26631
Asthma	asthma	rs9277837	6	33104532	C	T	0.028506	0.004943	0.568304	8.08265	8.27e-09	81	FALSE	COL11A2	25926
Asthma	asthma	rs9277860	6	33105755	A	G	0.028395	0.004945	0.568243	8.01895	9.57e-09	81	FALSE	COL11A2	24703
Asthma	asthma	rs9277863	6	33105995	T	A	0.028434	0.004941	0.568289	8.05089	8.89e-09	81	FALSE	COL11A2	24463
Asthma	asthma	rs9277865	6	33106094	C	T	0.028422	0.004941	0.568289	8.04286	9.06e-09	81	FALSE	COL11A2	24364
Asthma	asthma	rs9277866	6	33106109	A	G	0.028419	0.004939	0.568289	8.04924	8.93e-09	81	FALSE	COL11A2	24349
Asthma	asthma	rs3129257	6	33106957	G	A	0.02851	0.004944	0.568291	8.07965	8.32e-09	81	FALSE	COL11A2	23501
Asthma	asthma	rs3129256	6	33107139	T	C	0.028461	0.004945	0.568291	8.05327	8.85e-09	81	FALSE	COL11A2	23319
Asthma	asthma	rs9277882	6	33108270	T	G	0.028918	0.004945	0.568173	8.29221	5.1e-09	81	FALSE	COL11A2	22188
Asthma	asthma	rs3129254	6	33108287	A	G	0.028968	0.004951	0.568173	8.29857	5.03e-09	81	FALSE	COL11A2	22171
Asthma	asthma	rs3129250	6	33109397	G	C	0.028458	0.004947	0.568257	8.04387	9.04e-09	81	FALSE	COL11A2	21061
Asthma	asthma	rs3129248	6	33109658	A	G	0.028583	0.004943	0.568255	8.12025	7.58e-09	81	FALSE	COL11A2	20800
Asthma	asthma	rs3129247	6	33109678	A	G	0.028721	0.004942	0.567913	8.19605	6.37e-09	81	FALSE	COL11A2	20780
Asthma	asthma	rs9277885	6	33109747	T	C	0.028785	0.004952	0.568295	8.20098	6.3e-09	81	FALSE	COL11A2	20711
Asthma	asthma	rs9277886	6	33109768	T	A	0.028933	0.00497	0.568295	8.22231	5.99e-09	81	FALSE	COL11A2	20690
Asthma	asthma	rs3129246	6	33109784	A	G	0.028832	0.004992	0.568295	8.10489	7.85e-09	81	FALSE	COL11A2	20674
Asthma	asthma	rs3129245	6	33109814	C	T	0.028679	0.004949	0.568295	8.15287	7.03e-09	81	FALSE	COL11A2	20644
Asthma	asthma	rs3129244	6	33109845	A	G	0.028484	0.004944	0.568299	8.06656	8.58e-09	81	FALSE	COL11A2	20613
Asthma	asthma	rs7750683	6	33110834	G	A	0.028329	0.004934	0.567726	8.01652	9.63e-09	81	FALSE	COL11A2	19624
Asthma	asthma	rs7754362	6	33111028	A	C	0.02843	0.00494	0.568299	8.05032	8.91e-09	81	FALSE	COL11A2	19430
Asthma	asthma	rs3129219	6	33114623	G	T	0.027717	0.004952	0.569577	7.65042	2.24e-08	81	FALSE	COL11A2	15835
Asthma	asthma	rs3129218	6	33114894	G	T	0.027655	0.004954	0.569585	7.61312	2.44e-08	81	FALSE	COL11A2	15564
Asthma	asthma	rs3116972	6	33114950	A	G	0.027618	0.004952	0.569995	7.60195	2.5e-08	81	FALSE	COL11A2	15508
Asthma	asthma	rs3130152	6	33115185	T	C	0.027614	0.00495	0.570095	7.60386	2.49e-08	81	FALSE	COL11A2	15273
Asthma	asthma	rs3116970	6	33115259	A	T	0.027653	0.004952	0.569974	7.61978	2.4e-08	81	FALSE	COL11A2	15199
Asthma	asthma	rs3116969	6	33115326	A	G	0.027581	0.004969	0.570099	7.53578	2.91e-08	81	FALSE	COL11A2	15132
Asthma	asthma	rs3116968	6	33115382	A	G	0.027772	0.004956	0.570008	7.66909	2.14e-08	81	FALSE	COL11A2	15076
Asthma	asthma	rs3116967	6	33115423	A	G	0.027633	0.004952	0.570096	7.60802	2.47e-08	81	FALSE	COL11A2	15035
Asthma	asthma	rs3130153	6	33115762	G	A	0.027694	0.00495	0.570049	7.6453	2.26e-08	81	FALSE	COL11A2	14696
Asthma	asthma	rs2395362	6	33115935	T	C	0.027743	0.004952	0.570094	7.66496	2.16e-08	81	FALSE	COL11A2	14523
Asthma	asthma	rs2395363	6	33116015	A	G	0.027749	0.00495	0.570079	7.67175	2.13e-08	81	FALSE	COL11A2	14443
Asthma	asthma	rs2395364	6	33116022	T	A	0.027749	0.00495	0.570079	7.67169	2.13e-08	81	FALSE	COL11A2	14436
Asthma	asthma	rs2395365	6	33116222	A	C	0.027771	0.004951	0.570172	7.68121	2.08e-08	81	FALSE	COL11A2	14236
Asthma	asthma	rs2395366	6	33116272	T	C	0.027778	0.004955	0.570096	7.67484	2.11e-08	81	FALSE	COL11A2	14186
Asthma	asthma	rs760901	6	33116897	A	G	0.027782	0.004956	0.570137	7.67235	2.13e-08	81	FALSE	COL11A2	13561
Asthma	asthma	rs3130155	6	33116905	G	A	0.027774	0.004956	0.57015	7.66929	2.14e-08	81	FALSE	COL11A2	13553
Asthma	asthma	rs3129213	6	33120103	G	A	0.02774	0.004958	0.570097	7.64518	2.26e-08	81	FALSE	COL11A2	10355
Asthma	asthma	rs3116966	6	33120596	C	T	0.027649	0.004956	0.570106	7.60628	2.48e-08	81	FALSE	COL11A2	9862
Asthma	asthma	rs3116963	6	33120847	C	T	0.027647	0.004955	0.570111	7.60721	2.47e-08	81	FALSE	COL11A2	9611
Asthma	asthma	rs3129210	6	33122876	G	A	0.027537	0.005041	0.570106	7.31865	4.8e-08	81	FALSE	COL11A2	7582
Asthma	asthma	rs3129205	6	33125859	G	T	0.028984	0.005123	0.6236	7.80322	1.57e-08	81	FALSE	COL11A2	4599
Asthma	asthma	rs115806028	6	33200889	G	C	0.079582	0.01163	0.900734	11.0945	8.04e-12	81	FALSE	VPS52	17160
Asthma	asthma	rs143233688	6	33328853	C	A	0.088987	0.013973	0.915162	9.70538	1.97e-10	81	FALSE	KIFC1	30460
Asthma	asthma	rs78912988	6	33501654	G	A	0.06183	0.010463	0.864478	8.45167	3.53e-09	81	FALSE	BAK1	38675
Asthma	asthma	rs2284828	6	33548493	C	T	0.029409	0.005172	0.656681	7.87551	1.33e-08	81	FALSE	BAK1	474
Asthma	asthma	rs375555	6	33557741	T	C	-0.034947	0.006273	0.839698	7.58697	2.59e-08	81	FALSE	GGNBP1	938
Asthma	asthma	rs9469520	6	33570295	C	T	0.039151	0.006242	0.872021	9.4341	3.68e-10	81	FALSE	GGNBP1	13492
Asthma	asthma	rs11756691	6	33571483	G	C	0.040759	0.006217	0.870935	10.2439	5.7e-11	81	FALSE	GGNBP1	14680
Asthma	asthma	rs3916279	6	33574950	A	C	-0.038592	0.00583	0.807055	10.4287	3.73e-11	81	FALSE	ITPR3	13192
Asthma	asthma	rs444697	6	33575009	G	A	-0.038565	0.005833	0.807261	10.4052	3.93e-11	81	FALSE	ITPR3	13133
Asthma	asthma	rs407415	6	33579216	A	G	-0.040651	0.005769	0.796239	11.7177	1.92e-12	81	FALSE	ITPR3	8926
Asthma	asthma	rs434026	6	33580350	G	T	-0.038019	0.005797	0.804747	10.2494	5.63e-11	81	FALSE	ITPR3	7792
Asthma	asthma	rs9348921	6	33586179	C	A	-0.03603	0.005812	0.806224	9.23402	5.83e-10	81	FALSE	ITPR3	1963
Asthma	asthma	rs9348922	6	33596641	A	G	-0.036368	0.005818	0.806231	9.37596	4.21e-10	81	FALSE	ITPR3	-8499
Asthma	asthma	rs7768202	6	33598284	C	T	-0.036275	0.005819	0.806234	9.32898	4.69e-10	81	FALSE	ITPR3	-10142
Asthma	asthma	rs9368769	6	33603989	G	A	-0.034486	0.005804	0.805715	8.53665	2.91e-09	81	FALSE	ITPR3	-15847
Asthma	asthma	rs12662525	6	33605175	T	C	-0.035769	0.005841	0.806336	9.02724	9.39e-10	81	FALSE	ITPR3	-17033
Asthma	asthma	rs4713646	6	33606523	C	T	-0.036201	0.005851	0.808332	9.20036	6.3e-10	81	FALSE	ITPR3	-18381
Asthma	asthma	rs55792355	6	33606545	T	C	-0.036294	0.005853	0.808301	9.23815	5.78e-10	81	FALSE	ITPR3	-18403
Asthma	asthma	rs149465829	6	33612597	C	T	-0.062209	0.010181	0.945692	8.98913	1.03e-09	81	FALSE	ITPR3	-24455
Asthma	asthma	rs12207382	6	33702701	C	T	0.029912	0.005269	0.735647	7.85113	1.41e-08	81	FALSE	IP6K3	-13257
Asthma	asthma	rs143724739	6	34747125	T	G	0.070621	0.012672	0.932875	7.59069	2.57e-08	82	TRUE	SNRPC	5554
Asthma	asthma	rs79165228	6	34796454	A	G	0.068979	0.012479	0.932875	7.47817	3.33e-08	82	FALSE	UHRF1BP1	-36597
Asthma	asthma	rs114806929	6	34863881	C	T	0.069895	0.012692	0.932797	7.42745	3.74e-08	82	FALSE	ANKS1A	-6839
Asthma	asthma	rs9348970	6	35153565	G	C	-0.03745	0.00662	0.85952	7.80142	1.58e-08	83	TRUE	TCP11	37178
Asthma	asthma	rs1929848	6	35200350	G	T	0.043411	0.007931	0.094363	7.34562	4.51e-08	83	FALSE	ZNF76	26336
Asthma	asthma	rs734538	6	35205881	G	A	0.042182	0.007736	0.09122	7.29488	5.07e-08	83	FALSE	ZNF76	20805
Asthma	asthma	rs12212535	6	90808352	C	T	0.051046	0.005258	0.718153	21.5301	2.95e-22	84	FALSE	BACH2	-172104
Asthma	asthma	rs207253	6	90808423	G	A	0.046767	0.005124	0.659137	19.1253	7.49e-20	84	FALSE	BACH2	-172175
Asthma	asthma	rs7753008	6	90809639	T	C	0.05836	0.005155	0.700853	28.9559	1.11e-29	84	FALSE	BACH2	-173391
Asthma	asthma	rs207254	6	90810572	G	C	0.050947	0.004915	0.592538	24.4187	3.81e-25	84	FALSE	BACH2	-174324
Asthma	asthma	rs207255	6	90811614	T	C	0.051201	0.004904	0.591107	24.7556	1.76e-25	84	FALSE	BACH2	-175366
Asthma	asthma	rs207256	6	90811859	C	T	0.050911	0.004901	0.591582	24.5159	3.05e-25	84	FALSE	BACH2	-175611
Asthma	asthma	rs6454802	6	90814199	C	T	0.0576	0.005117	0.699467	28.6286	2.35e-29	84	FALSE	BACH2	-177951
Asthma	asthma	rs12202119	6	90815190	A	T	0.057487	0.005117	0.699418	28.5294	2.96e-29	84	FALSE	BACH2	-178942
Asthma	asthma	rs207259	6	90815818	A	G	0.05113	0.004899	0.591039	24.7453	1.8e-25	84	FALSE	BACH2	-179570
Asthma	asthma	rs207261	6	90817203	C	G	0.051124	0.004901	0.589427	24.7183	1.91e-25	84	FALSE	BACH2	-180955
Asthma	asthma	rs207262	6	90818261	C	T	0.050608	0.004899	0.592235	24.2545	5.56e-25	84	FALSE	BACH2	-182013
Asthma	asthma	rs62408204	6	90818874	C	T	0.057595	0.005117	0.699527	28.626	2.37e-29	84	FALSE	BACH2	-182626
Asthma	asthma	rs11753332	6	90819153	G	A	0.057611	0.005119	0.699544	28.626	2.37e-29	84	FALSE	BACH2	-182905
Asthma	asthma	rs12196749	6	90819815	G	A	0.053611	0.005041	0.681854	25.6527	2.22e-26	84	FALSE	BACH2	-183567
Asthma	asthma	rs207263	6	90820047	C	T	0.05077	0.004902	0.592454	24.3781	4.19e-25	84	FALSE	BACH2	-183799
Asthma	asthma	rs207264	6	90820581	A	G	0.051547	0.004938	0.6237	24.7534	1.76e-25	84	FALSE	BACH2	-184333
Asthma	asthma	rs112841	6	90821597	T	G	0.051482	0.004939	0.623273	24.6809	2.08e-25	84	FALSE	BACH2	-185349
Asthma	asthma	rs207265	6	90823046	T	A	0.051462	0.004936	0.623664	24.6929	2.03e-25	84	FALSE	BACH2	-186798
Asthma	asthma	rs12194007	6	90823159	G	T	0.057736	0.005121	0.699527	28.7229	1.89e-29	84	FALSE	BACH2	-186911
Asthma	asthma	rs2325258	6	90824137	C	A	0.053738	0.005044	0.681853	25.7453	1.8e-26	84	FALSE	BACH2	-187889
Asthma	asthma	rs12197750	6	90825136	G	A	0.057956	0.005119	0.699501	28.9581	1.1e-29	84	FALSE	BACH2	-188888
Asthma	asthma	rs207267	6	90825240	A	G	0.050896	0.004901	0.592209	24.5051	3.13e-25	84	FALSE	BACH2	-188992
Asthma	asthma	rs11754356	6	90825905	C	T	0.057693	0.005117	0.699485	28.7233	1.89e-29	84	FALSE	BACH2	-189657
Asthma	asthma	rs72925947	6	90826272	T	A	0.057951	0.005118	0.699377	28.9638	1.09e-29	84	FALSE	BACH2	-190024
Asthma	asthma	rs207268	6	90826709	T	C	0.050966	0.004901	0.592042	24.5717	2.68e-25	84	FALSE	BACH2	-190461
Asthma	asthma	rs207269	6	90828169	T	C	0.050901	0.004901	0.591996	24.5075	3.11e-25	84	FALSE	BACH2	-191921
Asthma	asthma	rs207270	6	90828882	T	C	0.051516	0.004937	0.623287	24.7345	1.84e-25	84	FALSE	BACH2	-192634
Asthma	asthma	rs207271	6	90829231	T	C	0.050957	0.004903	0.592036	24.5428	2.87e-25	84	FALSE	BACH2	-192983
Asthma	asthma	rs207272	6	90829819	G	T	0.050922	0.004902	0.592088	24.5192	3.03e-25	84	FALSE	BACH2	-193571
Asthma	asthma	rs207273	6	90829948	T	C	0.050951	0.004903	0.592042	24.5377	2.9e-25	84	FALSE	BACH2	-193700
Asthma	asthma	rs207274	6	90830620	A	G	0.050952	0.004901	0.592042	24.5556	2.78e-25	84	FALSE	BACH2	-194372
Asthma	asthma	rs207275	6	90831123	T	C	0.050616	0.004907	0.59188	24.1906	6.45e-25	84	FALSE	BACH2	-194875
Asthma	asthma	rs207276	6	90831160	C	T	0.050211	0.004904	0.592182	23.8421	1.44e-24	84	FALSE	BACH2	-194912
Asthma	asthma	rs207277	6	90831269	A	T	0.050546	0.004907	0.59199	24.1276	7.45e-25	84	FALSE	BACH2	-195021
Asthma	asthma	rs12212737	6	90838675	G	A	0.060274	0.010879	0.758468	7.51015	3.09e-08	84	FALSE	BACH2	-202427
Asthma	asthma	rs2501721	6	90845036	T	C	0.050493	0.004932	0.615566	23.8422	1.44e-24	84	FALSE	BACH2	-208788
Asthma	asthma	rs2325259	6	90850164	T	C	0.065835	0.0053	0.749629	34.6621	2.18e-35	84	FALSE	BACH2	-213916
Asthma	asthma	rs12199079	6	90852258	T	G	0.06584	0.005303	0.749913	34.6233	2.38e-35	84	FALSE	BACH2	-216010
Asthma	asthma	rs62408205	6	90855329	G	A	0.065054	0.005302	0.74891	33.8474	1.42e-34	84	FALSE	BACH2	-219081
Asthma	asthma	rs1010473	6	90856878	G	T	0.065617	0.005303	0.749213	34.4077	3.91e-35	84	FALSE	BACH2	-220630
Asthma	asthma	rs1010474	6	90857028	T	C	0.06571	0.0053	0.749113	34.534	2.92e-35	84	FALSE	BACH2	-220780
Asthma	asthma	rs17711850	6	90864870	T	C	0.065616	0.005306	0.749338	34.3618	4.35e-35	84	FALSE	BACH2	-228622
Asthma	asthma	rs7774138	6	90866227	T	A	0.065788	0.005306	0.749339	34.5415	2.87e-35	84	FALSE	BACH2	-229979
Asthma	asthma	rs62408206	6	90871587	G	A	0.066137	0.005302	0.749026	34.9462	1.13e-35	84	FALSE	BACH2	-235339
Asthma	asthma	rs2474618	6	90876844	T	C	-0.037909	0.006447	0.848379	8.37533	4.21e-09	84	FALSE	BACH2	-240596
Asthma	asthma	rs2474619	6	90880035	C	A	0.03395	0.004978	0.498762	11.0237	9.47e-12	84	FALSE	BACH2	-243787
Asthma	asthma	rs10944479	6	90880393	G	A	0.058452	0.009465	0.880053	9.16789	6.79e-10	84	FALSE	BACH2	-244145
Asthma	asthma	rs10455168	6	90883525	T	C	0.065636	0.005293	0.748436	34.5497	2.82e-35	84	FALSE	BACH2	-247277
Asthma	asthma	rs10806423	6	90886824	C	T	0.065679	0.005288	0.748506	34.6529	2.22e-35	84	FALSE	BACH2	-250576
Asthma	asthma	rs9344992	6	90887951	C	T	-0.047096	0.007852	0.894927	8.6861	2.06e-09	84	FALSE	BACH2	-251703
Asthma	asthma	rs12174872	6	90891418	A	G	-0.047071	0.007856	0.894882	8.67021	2.14e-09	84	FALSE	BACH2	-255170
Asthma	asthma	rs2501716	6	90892399	C	G	0.033648	0.004936	0.563951	11.0151	9.66e-12	84	FALSE	BACH2	-256151
Asthma	asthma	rs9344994	6	90900543	C	T	-0.037187	0.006453	0.851078	8.07001	8.51e-09	84	FALSE	BACH2	-264295
Asthma	asthma	rs2501714	6	90902266	C	T	0.041642	0.0051	0.423878	15.4742	3.36e-16	84	FALSE	BACH2	-266018
Asthma	asthma	rs62408211	6	90902808	A	T	0.065902	0.005279	0.747853	34.9989	1e-35	84	FALSE	BACH2	-266560
Asthma	asthma	rs2064870	6	90903990	T	C	0.057361	0.005075	0.705278	28.862	1.37e-29	84	FALSE	BACH2	-267742
Asthma	asthma	rs766153	6	90905047	A	G	0.057348	0.005076	0.705349	28.8381	1.45e-29	84	FALSE	BACH2	-268799
Asthma	asthma	rs4997561	6	90908057	C	T	0.059576	0.005113	0.718959	30.6164	2.42e-31	84	FALSE	BACH2	-271809
Asthma	asthma	rs17712288	6	90909157	G	A	0.05742	0.005075	0.705287	28.9229	1.19e-29	84	FALSE	BACH2	-272909
Asthma	asthma	rs10806424	6	90912301	G	T	0.035856	0.004919	0.600111	12.4861	3.27e-13	84	FALSE	BACH2	-276053
Asthma	asthma	rs12196044	6	90912529	A	G	0.035893	0.004917	0.60011	12.5217	3.01e-13	84	FALSE	BACH2	-276281
Asthma	asthma	rs12209546	6	90912594	C	T	0.035799	0.004916	0.600361	12.4663	3.42e-13	84	FALSE	BACH2	-276346
Asthma	asthma	rs10944480	6	90912950	C	T	0.059453	0.005112	0.719188	30.5047	3.13e-31	84	FALSE	BACH2	-276702
Asthma	asthma	rs4706358	6	90913244	A	G	0.035866	0.004916	0.600111	12.5083	3.1e-13	84	FALSE	BACH2	-276996
Asthma	asthma	rs4706360	6	90913548	C	T	0.059465	0.005111	0.719262	30.5219	3.01e-31	84	FALSE	BACH2	-277300
Asthma	asthma	rs4707605	6	90915601	C	T	0.03617	0.00492	0.597213	12.6918	2.03e-13	84	FALSE	BACH2	-279353
Asthma	asthma	rs4706361	6	90915910	T	C	0.035859	0.004919	0.598943	12.4925	3.22e-13	84	FALSE	BACH2	-279662
Asthma	asthma	rs3734660	6	90916345	T	C	0.057372	0.005072	0.70529	28.9032	1.25e-29	84	FALSE	BACH2	-280097
Asthma	asthma	rs7744528	6	90916931	C	G	0.057416	0.005075	0.705293	28.9151	1.22e-29	84	FALSE	BACH2	-280683
Asthma	asthma	rs10944481	6	90917314	G	A	0.057409	0.005074	0.705292	28.9144	1.22e-29	84	FALSE	BACH2	-281066
Asthma	asthma	rs7381977	6	90917832	A	G	0.035849	0.004913	0.598913	12.5139	3.06e-13	84	FALSE	BACH2	-281584
Asthma	asthma	rs58443172	6	90918796	T	G	-0.045706	0.007812	0.893972	8.29825	5.03e-09	84	FALSE	BACH2	-282548
Asthma	asthma	rs10455169	6	90918816	T	A	0.03584	0.004912	0.598965	12.5117	3.08e-13	84	FALSE	BACH2	-282568
Asthma	asthma	rs9344995	6	90919587	C	T	-0.045866	0.007807	0.893654	8.36141	4.35e-09	84	FALSE	BACH2	-283339
Asthma	asthma	rs2325261	6	90921407	T	A	-0.044055	0.007725	0.895011	7.91814	1.21e-08	84	FALSE	BACH2	-285159
Asthma	asthma	rs370409	6	90921740	C	A	0.038569	0.005192	0.458445	12.9393	1.15e-13	84	FALSE	BACH2	-285492
Asthma	asthma	rs1319433	6	90921988	G	A	0.057454	0.005076	0.705299	28.9442	1.14e-29	84	FALSE	BACH2	-285740
Asthma	asthma	rs10806425	6	90926612	C	A	0.060426	0.005157	0.731086	30.9519	1.12e-31	84	FALSE	BACH2	-290364
Asthma	asthma	rs56212747	6	90927462	C	T	-0.046186	0.007827	0.894876	8.42985	3.72e-09	84	FALSE	BACH2	-291214
Asthma	asthma	rs206916	6	90927728	T	C	0.037525	0.005	0.521538	13.1942	6.4e-14	84	FALSE	BACH2	-291480
Asthma	asthma	rs9344996	6	90929301	T	C	-0.04496	0.007841	0.900413	7.99735	1.01e-08	84	FALSE	BACH2	-293053
Asthma	asthma	rs72925996	6	90930513	T	C	0.067603	0.005319	0.749263	36.2445	5.7e-37	84	FALSE	BACH2	-294265
Asthma	asthma	rs62408218	6	90931858	C	T	0.064268	0.00527	0.736158	33.4488	3.56e-34	84	FALSE	BACH2	-295610
Asthma	asthma	rs12055566	6	90932693	C	T	-0.045441	0.007836	0.900219	8.16463	6.84e-09	84	FALSE	BACH2	-296445
Asthma	asthma	rs7761522	6	90934189	T	A	-0.045321	0.007844	0.900415	8.11015	7.76e-09	84	FALSE	BACH2	-297941
Asthma	asthma	rs60066732	6	90935383	A	G	0.064757	0.005262	0.735571	34.0403	9.11e-35	84	FALSE	BACH2	-299135
Asthma	asthma	rs1018525	6	90936368	T	C	-0.04529	0.007838	0.900415	8.11027	7.76e-09	84	FALSE	BACH2	-300120
Asthma	asthma	rs206913	6	90936894	C	A	0.037685	0.00494	0.488043	13.606	2.48e-14	84	FALSE	BACH2	-300646
Asthma	asthma	rs11757155	6	90941240	C	T	0.06674	0.00533	0.749906	35.211	6.15e-36	84	FALSE	BACH2	-304992
Asthma	asthma	rs2021716	6	90941289	C	T	0.06712	0.005363	0.761077	35.1736	6.71e-36	84	FALSE	BACH2	-305041
Asthma	asthma	rs206911	6	90941720	G	C	0.042375	0.006761		9.42184	3.79e-10	84	FALSE	BACH2	-305472
Asthma	asthma	rs17585295	6	90944831	C	T	0.064275	0.005268	0.735916	33.478	3.33e-34	84	FALSE	BACH2	-308583
Asthma	asthma	rs4707609	6	90946479	T	C	0.064975	0.005257	0.73529	34.3213	4.77e-35	84	FALSE	BACH2	-310231
Asthma	asthma	rs77844882	6	90946809	A	C	0.067758	0.005319	0.74899	36.3995	3.99e-37	84	FALSE	BACH2	-310561
Asthma	asthma	rs17513415	6	90947867	C	T	0.067804	0.005318	0.748987	36.4679	3.4e-37	84	FALSE	BACH2	-311619
Asthma	asthma	rs2655387	6	90947998	T	C	0.038528	0.005076	0.457594	13.4785	3.32e-14	84	FALSE	BACH2	-311750
Asthma	asthma	rs58453446	6	90948093	G	C	0.067069	0.005328	0.749603	35.5772	2.65e-36	84	FALSE	BACH2	-311845
Asthma	asthma	rs62408222	6	90948476	A	G	0.067756	0.005318	0.748986	36.4159	3.84e-37	84	FALSE	BACH2	-312228
Asthma	asthma	rs2875584	6	90950628	C	T	0.067657	0.005317	0.749014	36.3297	4.68e-37	84	FALSE	BACH2	-314380
Asthma	asthma	rs2256672	6	90950736	T	C	0.039026	0.004947	0.485781	14.4924	3.22e-15	84	FALSE	BACH2	-314488
Asthma	asthma	rs17513531	6	90951239	C	T	0.067037	0.005328	0.74964	35.5394	2.89e-36	84	FALSE	BACH2	-314991
Asthma	asthma	rs62408224	6	90955995	A	G	0.066947	0.005313	0.74967	35.6384	2.3e-36	84	FALSE	BACH2	-319747
Asthma	asthma	rs62408225	6	90956409	A	G	0.066808	0.005314	0.74967	35.4808	3.31e-36	84	FALSE	BACH2	-320161
Asthma	asthma	rs3757247	6	90957463	C	T	0.039029	0.004952	0.63636	14.471	3.38e-15	84	FALSE	BACH2	-321215
Asthma	asthma	rs41506844	6	90957803	T	C	-0.044869	0.007837	0.900413	7.97431	1.06e-08	84	FALSE	BACH2	-321555
Asthma	asthma	rs11755527	6	90958231	C	G	0.040729	0.005488	0.650109	12.918	1.21e-13	84	FALSE	BACH2	-321983
Asthma	asthma	rs905670	6	90958502	G	A	0.066907	0.005315	0.749861	35.5693	2.7e-36	84	FALSE	BACH2	-322254
Asthma	asthma	rs72928023	6	90959341	A	C	-0.045022	0.007832	0.900405	8.03367	9.25e-09	84	FALSE	BACH2	-323093
Asthma	asthma	rs673780	6	90960329	A	G	0.039323	0.004928	0.500073	14.8092	1.55e-15	84	FALSE	BACH2	-324081
Asthma	asthma	rs72928026	6	90962105	G	A	-0.045178	0.00785	0.901553	8.0522	8.87e-09	84	FALSE	BACH2	-325857
Asthma	asthma	rs62408227	6	90965171	A	G	0.067221	0.005308	0.749667	35.9917	1.02e-36	84	FALSE	BACH2	-328923
Asthma	asthma	rs7752558	6	90966384	G	A	-0.045126	0.007877	0.90221	7.98421	1.04e-08	84	FALSE	BACH2	-330136
Asthma	asthma	rs11752685	6	90966415	A	C	0.067277	0.005308	0.749612	36.0521	8.87e-37	84	FALSE	BACH2	-330167
Asthma	asthma	rs1604831	6	90967197	G	A	0.067142	0.005307	0.7497	35.9218	1.2e-36	84	FALSE	BACH2	-330949
Asthma	asthma	rs55881869	6	90968025	C	A	0.067143	0.005306	0.7497	35.9316	1.17e-36	84	FALSE	BACH2	-331777
Asthma	asthma	rs9351236	6	90968601	C	T	-0.04497	0.007857	0.901614	7.96969	1.07e-08	84	FALSE	BACH2	-332353
Asthma	asthma	rs619192	6	90968949	C	T	0.039387	0.004927	0.501262	14.8609	1.38e-15	84	FALSE	BACH2	-332701
Asthma	asthma	rs1604830	6	90969221	T	C	0.067196	0.005307	0.749669	35.9741	1.06e-36	84	FALSE	BACH2	-332973
Asthma	asthma	rs2089126	6	90970212	A	G	0.067203	0.005308	0.749702	35.9767	1.06e-36	84	FALSE	BACH2	-333964
Asthma	asthma	rs55817481	6	90971099	T	C	-0.044639	0.007838	0.900404	7.89925	1.26e-08	84	FALSE	BACH2	-334851
Asthma	asthma	rs55719595	6	90973003	T	C	-0.044643	0.007836	0.900375	7.9043	1.25e-08	84	FALSE	BACH2	-336755
Asthma	asthma	rs1847472	6	90973159	C	A	0.067016	0.005308	0.749674	35.7782	1.67e-36	84	FALSE	BACH2	-336911
Asthma	asthma	rs56106243	6	90975990	C	T	0.06717	0.005308	0.749701	35.9431	1.14e-36	84	FALSE	BACH2	-339742
Asthma	asthma	rs661713	6	90975999	G	A	0.039512	0.004928	0.501499	14.9442	1.14e-15	84	FALSE	BACH2	-339751
Asthma	asthma	rs55885254	6	90976234	T	C	0.067229	0.005308	0.749697	35.9992	1e-36	84	FALSE	BACH2	-339986
Asthma	asthma	rs62408233	6	90976609	G	A	0.067224	0.005307	0.749701	36.0021	9.95e-37	84	FALSE	BACH2	-340361
Asthma	asthma	rs9353715	6	90977770	C	T	-0.044634	0.007842	0.900346	7.88847	1.29e-08	84	FALSE	BACH2	-341522
Asthma	asthma	rs62408235	6	90978383	T	C	0.067637	0.005342	0.7608	35.975	1.06e-36	84	FALSE	BACH2	-342135
Asthma	asthma	rs618371	6	90978829	G	A	0.037875	0.005465	0.459589	11.36	4.36e-12	84	FALSE	BACH2	-342581
Asthma	asthma	rs62408236	6	90980148	C	T	0.067258	0.005307	0.749707	36.0376	9.17e-37	84	FALSE	BACH2	-343900
Asthma	asthma	rs62408237	6	90980345	C	G	0.06725	0.005308	0.749707	36.0188	9.58e-37	84	FALSE	BACH2	-344097
Asthma	asthma	rs55771973	6	90981319	T	G	0.0673	0.005309	0.749703	36.0603	8.7e-37	84	FALSE	BACH2	-345071
Asthma	asthma	rs9111	6	90981653	C	T	0.037978	0.005504	0.459558	11.2683	5.39e-12	84	FALSE	BACH2	-345405
Asthma	asthma	rs45553631	6	90981657	C	T	0.067302	0.005308	0.749468	36.0754	8.41e-37	84	FALSE	BACH2	-345409
Asthma	asthma	rs969577	6	90982387	T	C	0.06767	0.005343	0.760884	36.0019	9.96e-37	84	FALSE	BACH2	-346139
Asthma	asthma	rs905671	6	90983850	A	T	0.067277	0.005306	0.749676	36.0806	8.31e-37	84	FALSE	BACH2	-347602
Asthma	asthma	rs943689	6	90984035	C	T	0.070981	0.006614		26.1098	7.77e-27	84	FALSE	BACH2	-347787
Asthma	asthma	rs58521088	6	90985198	A	T	0.067307	0.005306	0.749681	36.1029	7.89e-37	84	FALSE	BACH2	-348950
Asthma	asthma	rs604912	6	90986320	A	G	0.039051	0.005146	0.487817	13.4702	3.39e-14	84	FALSE	BACH2	-350072
Asthma	asthma	rs6454805	6	90986353	A	G	0.06731	0.005307	0.749718	36.0897	8.13e-37	84	FALSE	BACH2	-350105
Asthma	asthma	rs6899623	6	90986559	A	G	0.067295	0.005307	0.749694	36.0799	8.32e-37	84	FALSE	BACH2	-350311
Asthma	asthma	rs2325291	6	90986686	G	A	0.067311	0.005309	0.74977	36.0647	8.62e-37	84	FALSE	BACH2	-350438
Asthma	asthma	rs2325292	6	90986749	T	C	0.067278	0.005307	0.749696	36.0576	8.76e-37	84	FALSE	BACH2	-350501
Asthma	asthma	rs2134814	6	90987512	C	G	0.066893	0.005308	0.749854	35.6483	2.25e-36	84	FALSE	BACH2	-351264
Asthma	asthma	rs2174281	6	90987872	T	C	0.058605	0.004983	0.66473	31.1752	6.68e-32	84	FALSE	BACH2	-351624
Asthma	asthma	rs7754251	6	90989125	G	C	0.038791	0.004905	0.551698	14.5617	2.74e-15	84	FALSE	BACH2	-352877
Asthma	asthma	rs654537	6	90990050	G	A	0.037773	0.004928	0.488207	13.7256	1.88e-14	84	FALSE	BACH2	-353802
Asthma	asthma	rs639575	6	90991131	A	T	0.038411	0.004927	0.486521	14.174	6.7e-15	84	FALSE	BACH2	-354883
Asthma	asthma	rs656214	6	90991488	T	C	0.037329	0.006043	0.444797	9.17257	6.72e-10	84	FALSE	BACH2	-355240
Asthma	asthma	rs9294458	6	90993567	G	A	0.038951	0.004927	0.485989	14.5515	2.81e-15	84	FALSE	BACH2	-357319
Asthma	asthma	rs953233	6	90995817	C	T	-0.044432	0.007627	0.885673	8.23294	5.85e-09	84	FALSE	BACH2	-359569
Asthma	asthma	rs614120	6	90995980	C	G	0.039018	0.004929	0.485364	14.5885	2.58e-15	84	FALSE	BACH2	-359732
Asthma	asthma	rs4142967	6	90996349	C	T	0.058937	0.004983	0.664669	31.5133	3.07e-32	84	FALSE	BACH2	-360101
Asthma	asthma	rs12212193	6	90996769	A	G	0.058876	0.004983	0.664595	31.4471	3.57e-32	84	FALSE	BACH2	-360521
Asthma	asthma	rs644940	6	90998322	A	G	0.039022	0.004927	0.485333	14.6027	2.5e-15	84	FALSE	BACH2	-362074
Asthma	asthma	rs10498965	6	90999602	A	G	-0.044493	0.007643	0.886817	8.22201	6e-09	84	FALSE	BACH2	-363354
Asthma	asthma	rs597325	6	91002494	A	G	0.038984	0.004929	0.495747	14.5643	2.73e-15	84	FALSE	BACH2	-366246
Asthma	asthma	rs1504215	6	91006227	G	A	0.068357	0.005361	0.761037	36.4762	3.34e-37	84	TRUE	BACH2	-369979
Asthma	asthma	rs6925032	6	91008027	C	A	0.068004	0.005362	0.76103	36.0988	7.97e-37	84	FALSE	BACH2	1400
Asthma	asthma	rs1321859	6	91011673	C	T	0.068118	0.005368	0.760935	36.1261	7.48e-37	84	FALSE	BACH2	5046
Asthma	asthma	rs56353819	6	91012867	C	T	0.068027	0.005375	0.760889	35.9466	1.13e-36	84	FALSE	BACH2	6240
Asthma	asthma	rs56297233	6	91014029	A	T	0.039934	0.005771	0.646504	11.3297	4.68e-12	84	FALSE	BACH2	7402
Asthma	asthma	rs978224	6	91015693	T	G	0.03525	0.004967	0.485959	11.8784	1.32e-12	84	FALSE	BACH2	9066
Asthma	asthma	rs1394220	6	91019304	A	C	0.049786	0.007128	0.661223	11.5274	2.97e-12	84	FALSE	BACH2	12677
Asthma	asthma	rs10806429	6	91026426	A	G	0.029624	0.004922	0.615503	8.74186	1.81e-09	84	FALSE	BACH2	19799
Asthma	asthma	rs10944482	6	91026877	C	A	0.029457	0.004939	0.615269	8.59826	2.52e-09	84	FALSE	BACH2	20250
Asthma	asthma	rs12213604	6	91026990	A	G	0.029529	0.004939	0.613186	8.63622	2.31e-09	84	FALSE	BACH2	20363
Asthma	asthma	rs4706362	6	91035141	C	T	0.029032	0.004936	0.599232	8.38002	4.17e-09	84	FALSE	BACH2	28514
Asthma	asthma	rs9491892	6	128280358	T	G	0.036967	0.006766	0.849716	7.32157	4.77e-08	85	FALSE	PTPRK	9566
Asthma	asthma	rs9482848	6	128280375	A	T	0.036929	0.006764	0.849928	7.31145	4.88e-08	85	FALSE	PTPRK	9549
Asthma	asthma	rs9491893	6	128280931	G	A	0.037202	0.006782	0.849955	7.37352	4.23e-08	85	FALSE	PTPRK	8993
Asthma	asthma	rs72975913	6	128293932	C	A	0.0371	0.006804	0.84913	7.29345	5.09e-08	85	FALSE	PTPRK	-4008
Asthma	asthma	rs72975916	6	128294055	C	T	0.037149	0.006803	0.849146	7.31445	4.85e-08	85	FALSE	PTPRK	-4131
Asthma	asthma	rs7738609	6	128295502	C	T	0.038017	0.00684	0.84929	7.55437	2.79e-08	85	TRUE	PTPRK	-5578
Asthma	asthma	rs2614276	6	135681704	T	C	0.029401	0.0051	0.386527	8.0775	8.37e-09	86	FALSE	AHI1	-77034
Asthma	asthma	rs2246852	6	135691792	G	A	0.029588	0.00522	0.386234	7.83099	1.48e-08	86	FALSE	AHI1	-87122
Asthma	asthma	rs2757635	6	135734310	T	C	0.028586	0.004945	0.383612	8.11651	7.65e-09	86	FALSE	AHI1	-129640
Asthma	asthma	rs11154801	6	135739355	C	A	-0.033655	0.005097	0.668198	10.3802	4.17e-11	86	TRUE	AHI1	-134685
Asthma	asthma	rs7759971	6	135746884	C	T	-0.03355	0.005096	0.668017	10.3212	4.77e-11	86	FALSE	AHI1	-142214
Asthma	asthma	rs2757643	6	135761233	A	C	0.028521	0.004944	0.383574	8.08762	8.17e-09	86	FALSE	AHI1	-156563
Asthma	asthma	rs2757647	6	135767554	C	T	0.028379	0.004943	0.383875	8.01525	9.65e-09	86	FALSE	AHI1	-162884
Asthma	asthma	rs5017497	6	135773048	T	G	0.028929	0.004996	0.383866	8.14324	7.19e-09	86	FALSE	AHI1	-168378
Asthma	asthma	rs2614267	6	135776478	T	A	0.028185	0.004946	0.383631	7.90571	1.24e-08	86	FALSE	AHI1	-171808
Asthma	asthma	rs2614263	6	135780717	A	C	0.028215	0.004948	0.383606	7.91541	1.22e-08	86	FALSE	AHI1	-176047
Asthma	asthma	rs6908428	6	135793706	A	G	-0.033052	0.005097	0.667736	10.0361	9.2e-11	86	FALSE	AHI1	-189036
Asthma	asthma	rs12206850	6	135797808	T	C	-0.033136	0.005098	0.667736	10.0787	8.34e-11	86	FALSE	AHI1	-193138
Asthma	asthma	rs11154803	6	135798845	C	T	-0.033077	0.005097	0.667541	10.0503	8.91e-11	86	FALSE	AHI1	-194175
Asthma	asthma	rs9373131	6	135799924	C	T	0.02806	0.004947	0.383585	7.83893	1.45e-08	86	FALSE	AHI1	-195254
Asthma	asthma	rs4526212	6	135804631	C	A	-0.033016	0.005101	0.667733	10.0021	9.95e-11	86	FALSE	AHI1	-199961
Asthma	asthma	rs13197384	6	135818897	C	A	-0.033473	0.005139	0.671221	10.1198	7.59e-11	86	FALSE	AHI1	-214227
Asthma	asthma	rs7750586	6	135827673	A	G	-0.032118	0.005102	0.668116	9.49813	3.18e-10	86	FALSE	AHI1	8759
Asthma	asthma	rs58761508	6	135835901	A	G	0.03238	0.005102	0.331874	9.64261	2.28e-10	86	FALSE	AHI1	16987
Asthma	asthma	rs9385726	6	135836962	T	C	0.032439	0.005099	0.331874	9.68733	2.05e-10	86	FALSE	AHI1	18048
Asthma	asthma	rs9647635	6	135841056	C	A	0.032327	0.005099	0.332034	9.62577	2.37e-10	86	FALSE	AHI1	22142
Asthma	asthma	rs9399148	6	135844359	T	A	0.031324	0.005121	0.324806	9.00784	9.82e-10	86	FALSE	AHI1	25445
Asthma	asthma	rs12214269	6	135846518	G	A	0.027078	0.004944	0.383213	7.35261	4.44e-08	86	FALSE	AHI1	27604
Asthma	asthma	rs11154806	6	135873721	G	T	0.031103	0.005126	0.325362	8.87321	1.34e-09	86	FALSE	AHI1	54807
Asthma	asthma	rs13208505	6	135893723	G	T	-0.030807	0.005124	0.67517	8.72454	1.89e-09	86	FALSE	AHI1	74809
Asthma	asthma	rs7759677	6	135909796	T	C	-0.030907	0.005131	0.675124	8.75509	1.76e-09	86	FALSE	AHI1	90882
Asthma	asthma	rs2214440	7	20372191	A	G	0.028596	0.005108	0.607597	7.6548	2.21e-08	87	FALSE	ITGB8	-1866
Asthma	asthma	rs10256042	7	20372441	C	T	0.027904	0.005088	0.601575	7.37128	4.25e-08	87	FALSE	ITGB8	-2116
Asthma	asthma	rs10256849	7	20372919	G	A	0.036602	0.005192	0.623731	11.7276	1.87e-12	87	FALSE	ITGB8	-2594
Asthma	asthma	rs10227329	7	20372961	A	G	0.027878	0.005098	0.602832	7.33335	4.64e-08	87	FALSE	ITGB8	-2636
Asthma	asthma	rs10256769	7	20373023	C	T	0.027897	0.005099	0.602832	7.33903	4.58e-08	87	FALSE	ITGB8	-2698
Asthma	asthma	rs11982847	7	20373415	T	A	0.03657	0.005189	0.623743	11.7232	1.89e-12	87	FALSE	ITGB8	-3090
Asthma	asthma	rs17364645	7	20373632	G	A	0.036682	0.005193	0.624832	11.7718	1.69e-12	87	FALSE	ITGB8	-3307
Asthma	asthma	rs17364659	7	20373813	C	A	0.036741	0.005189	0.624978	11.8271	1.49e-12	87	FALSE	ITGB8	-3488
Asthma	asthma	rs4460267	7	20374142	A	G	0.037083	0.005187	0.623507	12.0428	9.06e-13	87	FALSE	ITGB8	-3817
Asthma	asthma	rs4607493	7	20374143	G	C	0.037047	0.005182	0.623507	12.0393	9.13e-13	87	FALSE	ITGB8	-3818
Asthma	asthma	rs4419720	7	20374338	T	A	0.037159	0.005182	0.623539	12.1105	7.75e-13	87	FALSE	ITGB8	-4013
Asthma	asthma	rs4472418	7	20374532	C	A	0.036673	0.005189	0.624979	11.7845	1.64e-12	87	FALSE	ITGB8	-4207
Asthma	asthma	rs7784850	7	20374999	A	T	0.037211	0.005187	0.623784	12.1193	7.6e-13	87	FALSE	ITGB8	-4674
Asthma	asthma	rs7785273	7	20375216	C	T	0.037176	0.005181	0.623538	12.1228	7.54e-13	87	FALSE	ITGB8	-4891
Asthma	asthma	rs10486391	7	20376018	A	G	0.032112	0.004928	0.514237	10.1264	7.47e-11	87	FALSE	ITGB8	-5693
Asthma	asthma	rs73086541	7	20376103	C	A	0.031704	0.004954	0.518156	9.7941	1.61e-10	87	FALSE	ITGB8	-5778
Asthma	asthma	rs17455540	7	20379869	A	G	0.037816	0.005187	0.62232	12.4947	3.2e-13	87	FALSE	ITGB8	-9544
Asthma	asthma	rs10224046	7	20386338	T	G	0.037646	0.005181	0.622332	12.4131	3.86e-13	87	FALSE	ITGB8	-16013
Asthma	asthma	rs17364847	7	20390109	C	T	0.031922	0.004951	0.518386	9.92865	1.18e-10	87	FALSE	ITGB8	-19784
Asthma	asthma	rs17364861	7	20390131	A	T	0.031941	0.004947	0.518388	9.95491	1.11e-10	87	FALSE	ITGB8	-19806
Asthma	asthma	rs13233253	7	20393056	C	T	0.038121	0.005195	0.623683	12.645	2.26e-13	87	FALSE	ITGB8	-22731
Asthma	asthma	rs13247636	7	20393142	T	C	0.03827	0.005192	0.623681	12.7537	1.76e-13	87	FALSE	ITGB8	-22817
Asthma	asthma	rs10238339	7	20394485	T	C	0.037996	0.00518	0.622469	12.6358	2.31e-13	87	FALSE	ITGB8	-24160
Asthma	asthma	rs67199281	7	20394921	C	G	0.037849	0.005182	0.622397	12.5336	2.93e-13	87	FALSE	ITGB8	-24596
Asthma	asthma	rs6968646	7	20395394	G	C	0.037661	0.005182	0.622539	12.4193	3.81e-13	87	FALSE	ITGB8	-25069
Asthma	asthma	rs10950804	7	20396275	C	G	0.036704	0.00531	0.632147	11.3071	4.93e-12	87	FALSE	ITGB8	-25950
Asthma	asthma	rs12154733	7	20396548	T	C	0.040887	0.005606	0.677625	12.5011	3.15e-13	87	FALSE	ITGB8	-26223
Asthma	asthma	rs10486392	7	20397031	G	A	0.037309	0.005322	0.633339	11.6062	2.48e-12	87	FALSE	ITGB8	-26706
Asthma	asthma	rs34496649	7	20397571	G	A	0.0395	0.007153		7.46468	3.43e-08	87	FALSE	ITGB8	-27246
Asthma	asthma	rs10251386	7	20397907	T	C	0.037285	0.005316	0.63207	11.6183	2.41e-12	87	FALSE	ITGB8	-27582
Asthma	asthma	rs13232403	7	20398192	G	A	0.037193	0.005316	0.632193	11.5635	2.73e-12	87	FALSE	ITGB8	-27867
Asthma	asthma	rs10950805	7	20401127	C	G	0.03096	0.004999	0.52711	9.2167	6.07e-10	87	FALSE	ITGB8	-30802
Asthma	asthma	rs67574710	7	20401779	C	T	0.037587	0.005312	0.633414	11.8102	1.55e-12	87	FALSE	ITGB8	-31454
Asthma	asthma	rs68076830	7	20402034	G	A	0.037561	0.00531	0.633414	11.8045	1.57e-12	87	FALSE	ITGB8	-31709
Asthma	asthma	rs17455862	7	20402258	T	C	0.037466	0.005309	0.633415	11.7513	1.77e-12	87	FALSE	ITGB8	-31933
Asthma	asthma	rs17455883	7	20406471	T	A	0.038338	0.005175	0.623368	12.8748	1.33e-13	87	FALSE	ITGB8	-36146
Asthma	asthma	rs34556056	7	20406542	A	C	0.038375	0.005176	0.623358	12.8927	1.28e-13	87	FALSE	ITGB8	-36217
Asthma	asthma	rs34051023	7	20407995	C	T	0.038322	0.005179	0.623542	12.8477	1.42e-13	87	FALSE	ITGB8	-37670
Asthma	asthma	rs17365084	7	20408427	T	A	0.03832	0.005175	0.623578	12.8633	1.37e-13	87	FALSE	ITGB8	-38102
Asthma	asthma	rs17365098	7	20408459	C	T	0.038401	0.005176	0.623413	12.9116	1.23e-13	87	FALSE	ITGB8	-38134
Asthma	asthma	rs10239099	7	20408874	G	C	0.038552	0.005175	0.623458	13.0111	9.75e-14	87	FALSE	ITGB8	-38549
Asthma	asthma	rs11976345	7	20410823	G	A	0.038627	0.005178	0.623737	13.0423	9.07e-14	87	FALSE	ITGB8	-40498
Asthma	asthma	rs13233149	7	20411514	T	C	0.03833	0.00517	0.623348	12.8909	1.29e-13	87	FALSE	ITGB8	-41189
Asthma	asthma	rs3757727	7	20411897	T	C	0.033	0.004932	0.513209	10.6395	2.29e-11	87	FALSE	ITGB8	-41572
Asthma	asthma	rs12700184	7	20412954	A	G	0.038036	0.005171	0.6223	12.7016	1.99e-13	87	FALSE	ITGB8	-42629
Asthma	asthma	rs12700185	7	20413938	C	G	0.038118	0.005177	0.623549	12.7285	1.87e-13	87	FALSE	ITGB8	-43613
Asthma	asthma	rs12700186	7	20416711	T	C	0.032121	0.004916	0.507638	10.1797	6.61e-11	87	FALSE	ITGB8	-46386
Asthma	asthma	rs2040732	7	20418134	C	T	0.031516	0.004919	0.506801	9.81381	1.54e-10	87	FALSE	ITGB8	-47809
Asthma	asthma	rs12700188	7	20418190	A	G	0.031584	0.004917	0.506675	9.86058	1.38e-10	87	FALSE	ITGB8	-47865
Asthma	asthma	rs11973964	7	20420684	A	T	0.036374	0.005175	0.623902	11.6644	2.17e-12	87	FALSE	ITGB8	-50359
Asthma	asthma	rs17365306	7	20422054	G	T	0.041654	0.005425	0.670341	13.7728	1.69e-14	87	FALSE	ITGB8	-51729
Asthma	asthma	rs3807947	7	20424889	T	G	0.031359	0.004937	0.5242	9.65681	2.2e-10	87	FALSE	ITGB8	-54564
Asthma	asthma	rs4473914	7	20426263	T	C	0.031052	0.005109	0.522958	8.90175	1.25e-09	87	FALSE	ITGB8	-55938
Asthma	asthma	rs10486393	7	20426297	T	C	0.031045	0.005196	0.523095	8.62548	2.37e-09	87	FALSE	ITGB8	-55972
Asthma	asthma	rs12700193	7	20426707	T	A	0.035052	0.005168	0.621923	10.9111	1.23e-11	87	FALSE	ITGB8	-56382
Asthma	asthma	rs10486394	7	20429153	T	C	0.03537	0.005158	0.621987	11.1361	7.31e-12	87	FALSE	ITGB8	-58828
Asthma	asthma	rs17456204	7	20429365	T	C	0.034681	0.005158	0.62195	10.7354	1.84e-11	87	FALSE	ITGB8	-59040
Asthma	asthma	rs73088465	7	20430145	A	C	0.034729	0.00516	0.62195	10.7545	1.76e-11	87	FALSE	ITGB8	-59820
Asthma	asthma	rs13242959	7	20432263	T	C	0.034718	0.005167	0.622573	10.7219	1.9e-11	87	FALSE	ITGB8	-61938
Asthma	asthma	rs7811612	7	20432574	C	T	0.03523	0.005167	0.625322	11.0212	9.52e-12	87	FALSE	ITGB8	-62249
Asthma	asthma	rs6944997	7	20438370	A	C	0.036322	0.005189	0.631708	11.573	2.67e-12	87	FALSE	ITGB8	-68045
Asthma	asthma	rs10239311	7	20439334	C	T	0.033851	0.005224	0.636221	10.0214	9.52e-11	87	FALSE	ITGB8	-69009
Asthma	asthma	rs34436326	7	20439552	G	A	0.036202	0.005193	0.631636	11.4849	3.27e-12	87	FALSE	ITGB8	-69227
Asthma	asthma	rs13242474	7	20441065	A	G	0.041629	0.00542	0.675922	13.7806	1.66e-14	87	TRUE	ITGB8	-70740
Asthma	asthma	rs739752	7	20442628	T	G	0.031038	0.005391	0.293004	8.05605	8.79e-09	87	FALSE	ITGB8	-72303
Asthma	asthma	rs6954502	7	20443512	T	A	0.036747	0.005203	0.634418	11.7688	1.7e-12	87	FALSE	ITGB8	-73187
Asthma	asthma	rs6972297	7	20443721	A	G	0.035618	0.005194	0.628548	11.1389	7.26e-12	87	FALSE	ITGB8	-73396
Asthma	asthma	rs6955431	7	20444060	T	C	0.035254	0.005216	0.631591	10.8397	1.45e-11	87	FALSE	ITGB8	-73735
Asthma	asthma	rs6973059	7	20444081	C	T	0.033525	0.00524	0.63386	9.78884	1.63e-10	87	FALSE	ITGB8	-73756
Asthma	asthma	rs73090415	7	20462862	T	C	0.037584	0.00589	0.757694	9.73948	1.82e-10	87	FALSE	ITGB8	7485
Asthma	asthma	rs12539003	7	20499738	A	G	0.039656	0.006321	0.792984	9.44026	3.63e-10	87	FALSE	ITGB8	44361
Asthma	asthma	rs12531500	7	20544209	A	G	0.043576	0.006391		11.0189	9.57e-12	87	FALSE	ITGB8	88832
Asthma	asthma	rs2188875	7	20571542	A	G	0.044297	0.006401		11.3304	4.67e-12	87	FALSE	ABCB5	83288
Asthma	asthma	rs10227360	7	20578785	A	T	0.043356	0.007302		8.52704	2.97e-09	87	FALSE	ABCB5	76045
Asthma	asthma	rs16872573	7	20585483	T	C	0.046767	0.007748		8.78886	1.63e-09	87	FALSE	ABCB5	69347
Asthma	asthma	rs71526334	7	20587881	T	A	0.041185	0.006701	0.785131	9.08794	8.17e-10	87	FALSE	ABCB5	66949
Asthma	asthma	rs17143152	7	20638155	G	A	0.038441	0.006768	0.779009	7.85992	1.38e-08	87	FALSE	ABCB5	16675
Asthma	asthma	rs1858943	7	20640509	T	C	0.032008	0.005594	0.686991	7.96662	1.08e-08	87	FALSE	ABCB5	14321
Asthma	asthma	rs4719711	7	22755688	C	T	-0.028625	0.004895	0.575319	8.29235	5.1e-09	88	FALSE	IL6	9815
Asthma	asthma	rs4719712	7	22755807	C	T	-0.028723	0.004902	0.575301	8.32275	4.76e-09	88	FALSE	IL6	9696
Asthma	asthma	rs1404008	7	22756000	T	A	-0.028608	0.0049	0.575326	8.26674	5.41e-09	88	FALSE	IL6	9503
Asthma	asthma	rs6461662	7	22757089	C	T	-0.029384	0.004894	0.576682	8.70161	1.99e-09	88	FALSE	IL6	8414
Asthma	asthma	rs6963591	7	22757270	A	C	-0.029481	0.004894	0.576682	8.75752	1.75e-09	88	FALSE	IL6	8233
Asthma	asthma	rs6963866	7	22757341	C	T	-0.029372	0.004897	0.5768	8.68703	2.06e-09	88	FALSE	IL6	8162
Asthma	asthma	rs1546762	7	22757503	C	T	-0.029432	0.004893	0.576684	8.73369	1.85e-09	88	FALSE	IL6	8000
Asthma	asthma	rs1546763	7	22757843	G	A	-0.029487	0.0049	0.576688	8.73869	1.83e-09	88	FALSE	IL6	7660
Asthma	asthma	rs4719713	7	22758811	G	A	-0.029494	0.004897	0.576702	8.75229	1.77e-09	88	FALSE	IL6	6692
Asthma	asthma	rs1880242	7	22759607	G	T	-0.028592	0.004901	0.575371	8.25383	5.57e-09	88	FALSE	IL6	5896
Asthma	asthma	rs1800797	7	22766221	A	G	-0.035767	0.0053	0.526909	10.8104	1.55e-11	88	FALSE	IL6	-718
Asthma	asthma	rs1800795	7	22766645	C	G	-0.034844	0.0049	0.538486	11.9202	1.2e-12	88	FALSE	IL6	-1142
Asthma	asthma	rs2069832	7	22767433	A	G	-0.034987	0.004903	0.538745	12.0015	9.96e-13	88	FALSE	IL6	-1930
Asthma	asthma	rs2069833	7	22767664	C	T	-0.034815	0.004901	0.539191	11.8959	1.27e-12	88	FALSE	IL6	-2161
Asthma	asthma	rs1474348	7	22767908	C	G	-0.034859	0.004904	0.539028	11.9121	1.22e-12	88	FALSE	IL6	-2405
Asthma	asthma	rs1474347	7	22768124	C	A	-0.034998	0.004903	0.53902	12.0052	9.88e-13	88	TRUE	IL6	-2621
Asthma	asthma	rs1554606	7	22768707	T	G	-0.031928	0.004894	0.559414	10.1514	7.06e-11	88	FALSE	IL6	-3204
Asthma	asthma	rs2069845	7	22770149	G	A	-0.032086	0.004897	0.559577	10.2304	5.88e-11	88	FALSE	IL6	-4646
Asthma	asthma	rs7787893	7	22774437	A	G	-0.031319	0.004904	0.557585	9.75423	1.76e-10	88	FALSE	IL6	2816
Asthma	asthma	rs35436671	7	22775508	G	A	-0.034159	0.004918	0.537096	11.4088	3.9e-12	88	FALSE	IL6	3887
Asthma	asthma	rs12700390	7	22777129	G	T	-0.033768	0.004918	0.537909	11.1648	6.84e-12	88	FALSE	IL6	5508
Asthma	asthma	rs12700391	7	22777327	C	A	-0.034152	0.00492	0.537143	11.3966	4.01e-12	88	FALSE	IL6	5706
Asthma	asthma	rs62449498	7	22778528	A	C	-0.033281	0.005826	0.589495	7.94316	1.14e-08	88	FALSE	IL6	6907
Asthma	asthma	rs7781534	7	22778592	A	C	-0.034166	0.004916	0.537008	11.4205	3.8e-12	88	FALSE	IL6	6971
Asthma	asthma	rs4722168	7	22779002	G	A	-0.033644	0.00492	0.538047	11.078	8.36e-12	88	FALSE	IL6	7381
Asthma	asthma	rs1581497	7	22779503	C	A	-0.033824	0.004916	0.537962	11.2074	6.2e-12	88	FALSE	IL6	7882
Asthma	asthma	rs1829927	7	22779918	G	A	-0.034167	0.004917	0.537212	11.4149	3.85e-12	88	FALSE	IL6	8297
Asthma	asthma	rs6969258	7	22782528	C	T	-0.03347	0.004916	0.537444	10.9896	1.02e-11	88	FALSE	IL6	10907
Asthma	asthma	rs2390715	7	22783878	A	C	-0.034082	0.004915	0.536323	11.371	4.26e-12	88	FALSE	IL6	12257
Asthma	asthma	rs4722169	7	22785419	C	T	-0.033654	0.00492	0.53712	11.0875	8.18e-12	88	FALSE	IL6	13798
Asthma	asthma	rs4722171	7	22785717	A	G	-0.033524	0.004919	0.537039	11.0099	9.77e-12	88	FALSE	IL6	14096
Asthma	asthma	rs7801406	7	22788274	A	G	-0.03335	0.004919	0.53712	10.9041	1.25e-11	88	FALSE	IL6	16653
Asthma	asthma	rs12537614	7	22789551	G	C	-0.033555	0.00492	0.537128	11.025	9.44e-12	88	FALSE	IL6	17930
Asthma	asthma	rs13311155	7	22789789	A	C	-0.033526	0.004921	0.538087	11.0027	9.94e-12	88	FALSE	IL6	18168
Asthma	asthma	rs13311199	7	22789793	A	C	-0.033487	0.004917	0.538087	10.9984	1e-11	88	FALSE	IL6	18172
Asthma	asthma	rs1404006	7	22795077	T	C	-0.031368	0.004923	0.559327	9.71386	1.93e-10	88	FALSE	IL6	23456
Asthma	asthma	rs6461667	7	22796743	A	G	-0.033574	0.004922	0.537092	11.0277	9.38e-12	88	FALSE	IL6	25122
Asthma	asthma	rs7808457	7	22798265	T	A	-0.033009	0.005232	0.543617	9.53884	2.89e-10	88	FALSE	IL6	26644
Asthma	asthma	rs10950916	7	22799667	C	T	-0.033085	0.005208	0.543666	9.66251	2.18e-10	88	FALSE	IL6	28046
Asthma	asthma	rs56061963	7	22800397	T	C	-0.031438	0.005599	0.565295	7.69528	2.02e-08	88	FALSE	IL6	28776
Asthma	asthma	rs7793125	7	22809160	A	G	-0.031619	0.004908	0.565836	9.91536	1.22e-10	88	FALSE	IL6	37539
Asthma	asthma	rs6946509	7	22809490	T	C	-0.031922	0.004908	0.565421	10.0927	8.08e-11	88	FALSE	IL6	37869
Asthma	asthma	rs2091115	7	22810166	G	T	-0.033255	0.004935	0.544221	10.779	1.66e-11	88	FALSE	IL6	38545
Asthma	asthma	rs80156335	7	22810569	T	C	-0.031341	0.004937	0.564509	9.64799	2.25e-10	88	FALSE	IL6	38948
Asthma	asthma	rs28572733	7	22811384	T	C	-0.03133	0.00497	0.564669	9.52191	3.01e-10	88	FALSE	IL6	39763
Asthma	asthma	rs66537264	7	28160029	T	C	-0.06457	0.011546		7.63918	2.3e-08	89	FALSE	JAZF1	-289837
Asthma	asthma	rs9648346	7	28160113	C	G	-0.055132	0.007843		11.6672	2.15e-12	89	TRUE	JAZF1	-289921
Asthma	asthma	rs849142	7	28185891	T	C	0.03171	0.005713	0.516066	7.53542	2.91e-08	89	FALSE	JAZF1	-315699
Asthma	asthma	rs4719927	7	28239213	G	A	-0.064035	0.011584		7.47915	3.32e-08	89	FALSE	JAZF1	18851
Asthma	asthma	rs17595502	8	8130491	G	C	0.031505	0.005222	0.717175	8.78137	1.65e-09	90	FALSE	SGK223	44767
Asthma	asthma	rs793506	8	8132754	T	G	0.031954	0.005126	0.690137	9.32821	4.7e-10	90	FALSE	SGK223	42504
Asthma	asthma	rs793505	8	8132842	C	G	0.031884	0.005129	0.690128	9.27943	5.25e-10	90	FALSE	SGK223	42416
Asthma	asthma	rs793504	8	8133146	A	G	0.032102	0.005135	0.69014	9.37847	4.18e-10	90	FALSE	SGK223	42112
Asthma	asthma	rs28645633	8	8133155	C	G	0.032047	0.005135	0.690121	9.34756	4.49e-10	90	FALSE	SGK223	42103
Asthma	asthma	rs7004604	8	8133891	G	A	0.032156	0.005119	0.687868	9.46226	3.45e-10	90	FALSE	SGK223	41367
Asthma	asthma	rs1543238	8	8134809	A	G	-0.033738	0.005182	0.455605	10.1126	7.72e-11	90	TRUE	SGK223	40449
Asthma	asthma	rs793728	8	8134975	A	G	0.032056	0.005126	0.690197	9.38339	4.14e-10	90	FALSE	SGK223	40283
Asthma	asthma	rs793510	8	8138455	A	G	0.032097	0.005114	0.687791	9.44686	3.57e-10	90	FALSE	SGK223	36803
Asthma	asthma	rs793509	8	8139302	G	A	0.032206	0.005126	0.689667	9.46423	3.43e-10	90	FALSE	SGK223	35956
Asthma	asthma	rs793508	8	8139331	C	T	0.032152	0.005124	0.689667	9.44082	3.62e-10	90	FALSE	SGK223	35927
Asthma	asthma	rs7826987	8	8144471	G	A	0.031752	0.005102	0.682059	9.30086	5e-10	90	FALSE	SGK223	30787
Asthma	asthma	rs7845203	8	8145440	C	T	0.031588	0.005095	0.681873	9.23337	5.84e-10	90	FALSE	SGK223	29818
Asthma	asthma	rs68174081	8	8145500	G	A	0.032689	0.005124	0.690242	9.73527	1.84e-10	90	FALSE	SGK223	29758
Asthma	asthma	rs1107832	8	8146083	T	A	0.032666	0.00513	0.690098	9.70194	1.99e-10	90	FALSE	SGK223	29175
Asthma	asthma	rs58054574	8	8146323	G	A	0.032514	0.005126	0.690178	9.63252	2.33e-10	90	FALSE	SGK223	28935
Asthma	asthma	rs7836459	8	8148289	T	C	0.032704	0.005126	0.688061	9.73811	1.83e-10	90	FALSE	SGK223	26969
Asthma	asthma	rs6601686	8	8148568	A	T	0.031432	0.005104	0.681999	9.12174	7.56e-10	90	FALSE	SGK223	26690
Asthma	asthma	rs111755843	8	8148948	C	T	0.032491	0.005128	0.690553	9.61531	2.42e-10	90	FALSE	SGK223	26310
Asthma	asthma	rs17666595	8	8150039	C	T	0.032778	0.005124	0.68826	9.78704	1.63e-10	90	FALSE	SGK223	25219
Asthma	asthma	rs7820459	8	8150980	A	G	0.031465	0.005093	0.677911	9.1756	6.67e-10	90	FALSE	SGK223	24278
Asthma	asthma	rs2139203	8	8156469	A	T	0.032028	0.005116	0.683431	9.40292	3.95e-10	90	FALSE	SGK223	18789
Asthma	asthma	rs17603787	8	8161687	T	A	0.031924	0.005093	0.680473	9.42317	3.77e-10	90	FALSE	SGK223	13571
Asthma	asthma	rs2139204	8	8166162	C	A	0.031143	0.005097	0.676827	8.98836	1.03e-09	90	FALSE	SGK223	9096
Asthma	asthma	rs2176630	8	8166321	C	G	0.03106	0.005095	0.676619	8.95253	1.12e-09	90	FALSE	SGK223	8937
Asthma	asthma	rs6992091	8	8168222	G	A	0.031253	0.005094	0.678828	9.05714	8.77e-10	90	FALSE	SGK223	7036
Asthma	asthma	rs7014953	8	8168413	A	C	0.031418	0.005085	0.676353	9.17662	6.66e-10	90	FALSE	SGK223	6845
Asthma	asthma	rs7841082	8	8168987	C	T	0.027441	0.005007	0.63901	7.36257	4.34e-08	90	FALSE	SGK223	6271
Asthma	asthma	rs17149727	8	8171595	A	G	0.032367	0.005091	0.680499	9.67457	2.12e-10	90	FALSE	SGK223	3663
Asthma	asthma	rs6601689	8	8172283	A	G	0.028171	0.005004	0.643382	7.73219	1.85e-08	90	FALSE	SGK223	2975
Asthma	asthma	rs6985501	8	8172442	G	A	0.031733	0.005087	0.680793	9.33999	4.57e-10	90	FALSE	SGK223	2816
Asthma	asthma	rs56297116	8	8172737	T	C	0.031751	0.005094	0.681041	9.32774	4.7e-10	90	FALSE	SGK223	2521
Asthma	asthma	rs2976958	8	8236677	C	T	-0.031191	0.005239	0.29316	8.56991	2.69e-09	90	FALSE	SGK223	-61419
Asthma	asthma	rs2976956	8	8241772	T	C	-0.032678	0.00524	0.286795	9.33603	4.61e-10	90	FALSE	SGK223	-66514
Asthma	asthma	rs9792237	8	8262800	C	G	-0.029893	0.00544	0.699067	7.39897	3.99e-08	90	FALSE	SGK223	18792
Asthma	asthma	rs2980767	8	8318123	C	G	-0.028131	0.005015	0.517114	7.68324	2.07e-08	90	FALSE	SGK223	74115
Asthma	asthma	rs7826654	8	8379106	C	T	-0.027962	0.005084	0.430973	7.4095	3.89e-08	90	FALSE	NA	NA
Asthma	asthma	rs7826660	8	8379107	C	A	-0.027919	0.005045	0.431014	7.49275	3.22e-08	90	FALSE	NA	NA
Asthma	asthma	rs141229824	8	8383985	A	T	-0.028623	0.005196	0.624305	7.43273	3.69e-08	90	FALSE	NA	NA
Asthma	asthma	rs7826389	8	8387215	G	C	-0.02894	0.005237	0.624485	7.47424	3.36e-08	91	FALSE	NA	NA
Asthma	asthma	rs11784527	8	8433584	A	C	-0.029735	0.005352	0.654589	7.54938	2.82e-08	91	FALSE	NA	NA
Asthma	asthma	rs28475069	8	8434917	T	G	-0.03134	0.00551	0.707975	7.88093	1.32e-08	91	TRUE	NA	NA
Asthma	asthma	rs330937	8	9016482	C	G	-0.029161	0.005028	0.568503	8.16537	6.83e-09	92	TRUE	PPP1R3B	7398
Asthma	asthma	rs62494425	8	9036108	A	G	-0.027187	0.004969	0.470271	7.34104	4.56e-08	92	FALSE	PPP1R3B	27024
Asthma	asthma	rs2929460	8	9070829	G	C	0.030119	0.005523	0.379667	7.29655	5.05e-08	92	FALSE	PPP1R3B	61745
Asthma	asthma	rs2929284	8	9078382	A	G	0.030359	0.005489	0.376743	7.48676	3.26e-08	92	FALSE	PPP1R3B	69298
Asthma	asthma	rs11250006	8	10280217	A	T	-0.031174	0.005677	0.692653	7.38837	4.09e-08	93	FALSE	MSRA	-368439
Asthma	asthma	rs6985267	8	10280818	A	C	-0.030935	0.005578	0.680534	7.52316	3e-08	93	TRUE	MSRA	-369040
Asthma	asthma	rs13248300	8	10926675	A	C	0.029375	0.005363	0.736442	7.35482	4.42e-08	94	TRUE	XKR6	-173120
Asthma	asthma	rs10090939	8	11253814	C	G	0.030755	0.005037	0.48341	8.97764	1.05e-09	95	TRUE	C8orf12	-27903
Asthma	asthma	rs13275905	8	11273139	A	C	0.029373	0.005245	0.482523	7.65776	2.2e-08	95	FALSE	C8orf12	-47228
Asthma	asthma	rs10098597	8	11275575	A	G	0.029078	0.005329	0.483699	7.30393	4.97e-08	95	FALSE	C8orf12	-49664
Asthma	asthma	rs6982763	8	11277560	T	A	0.029315	0.005375	0.483388	7.29864	5.03e-08	95	FALSE	C8orf12	-51649
Asthma	asthma	rs13280813	8	11425105	G	T	0.030097	0.005186	0.576768	8.17481	6.69e-09	95	FALSE	BLK	2992
Asthma	asthma	rs11785912	8	11600233	G	C	0.029953	0.005367	0.727927	7.61183	2.44e-08	96	FALSE	GATA4	-65765
Asthma	asthma	rs6981461	8	11794962	T	C	0.046131	0.008035	0.631099	8.01568	9.65e-09	96	FALSE	DEFB136	36484
Asthma	asthma	rs58007588	8	11794969	A	G	-0.046573	0.008038	0.368584	8.15134	7.06e-09	96	TRUE	DEFB136	36477
Asthma	asthma	rs35851103	8	11869560	T	G	-0.044124	0.008039	0.387049	7.3827	4.14e-08	96	FALSE	DEFB134	15739
Asthma	asthma	rs9801784	8	81154666	C	T	0.028536	0.00509	0.343462	7.67322	2.12e-08	97	FALSE	TPD52	11199
Asthma	asthma	rs7004262	8	81206513	C	T	0.028151	0.00502	0.358987	7.67898	2.09e-08	97	FALSE	TPD52	63046
Asthma	asthma	rs112958848	8	81219716	C	T	-0.037314	0.0067	0.857006	7.5808	2.63e-08	97	FALSE	TPD52	76249
Asthma	asthma	rs6473219	8	81245003	T	C	-0.03999	0.005329	0.702363	13.19	6.46e-14	97	FALSE	NA	NA
Asthma	asthma	rs1553668	8	81249784	C	T	0.055714	0.006528		16.8274	1.49e-17	97	FALSE	NA	NA
Asthma	asthma	rs1973563	8	81249842	G	A	0.046044	0.006915		10.5439	2.86e-11	97	FALSE	NA	NA
Asthma	asthma	rs11779518	8	81253112	A	G	-0.037917	0.006699	0.857388	7.80901	1.55e-08	97	FALSE	NA	NA
Asthma	asthma	rs6996867	8	81253389	G	A	0.040892	0.005993	0.285985	11.0359	9.21e-12	97	FALSE	NA	NA
Asthma	asthma	rs13276142	8	81256571	T	G	0.05377	0.006445		16.1159	7.66e-17	97	FALSE	NA	NA
Asthma	asthma	rs12542061	8	81259105	A	G	0.049366	0.008744	0.34678	7.77385	1.68e-08	97	FALSE	NA	NA
Asthma	asthma	rs10957975	8	81259446	G	A	0.049346	0.008752	0.346715	7.75491	1.76e-08	97	FALSE	NA	NA
Asthma	asthma	rs13275219	8	81259826	T	C	0.053065	0.007795	0.320659	10.9878	1.03e-11	97	FALSE	NA	NA
Asthma	asthma	rs4739735	8	81259877	C	T	0.049408	0.008743	0.346779	7.78742	1.63e-08	97	FALSE	NA	NA
Asthma	asthma	rs11776367	8	81260051	A	T	0.049418	0.008666	0.34696	7.91658	1.21e-08	97	FALSE	NA	NA
Asthma	asthma	rs3913968	8	81261038	T	C	0.049144	0.008392	0.346766	8.31212	4.87e-09	97	FALSE	NA	NA
Asthma	asthma	rs3913969	8	81261064	C	T	0.049141	0.008386	0.346755	8.3225	4.76e-09	97	FALSE	NA	NA
Asthma	asthma	rs62517193	8	81262839	C	T	0.048666	0.00873	0.348227	7.59511	2.54e-08	97	FALSE	NA	NA
Asthma	asthma	rs7824993	8	81262896	A	G	0.052562	0.007522	0.321063	11.538	2.9e-12	97	FALSE	NA	NA
Asthma	asthma	rs7462675	8	81263962	C	A	0.052596	0.007554	0.321063	11.4592	3.47e-12	97	FALSE	NA	NA
Asthma	asthma	rs13251923	8	81264591	C	T	0.048691	0.008757	0.348227	7.55964	2.76e-08	97	FALSE	NA	NA
Asthma	asthma	rs13252706	8	81264690	G	A	0.048691	0.008757	0.348227	7.55974	2.76e-08	97	FALSE	NA	NA
Asthma	asthma	rs13253128	8	81265092	A	T	0.05259	0.007549	0.321063	11.4701	3.39e-12	97	FALSE	NA	NA
Asthma	asthma	rs13253385	8	81265146	C	T	0.048813	0.008632	0.348847	7.79595	1.6e-08	97	FALSE	NA	NA
Asthma	asthma	rs2370613	8	81265577	C	G	0.048735	0.008805	0.348226	7.49635	3.19e-08	97	FALSE	NA	NA
Asthma	asthma	rs1911715	8	81265828	G	A	0.052568	0.007534	0.321063	11.5053	3.12e-12	97	FALSE	NA	NA
Asthma	asthma	rs1911714	8	81265936	G	C	0.048742	0.008777	0.34833	7.54245	2.87e-08	97	FALSE	NA	NA
Asthma	asthma	rs1911713	8	81266044	G	A	0.048708	0.008778	0.348226	7.53015	2.95e-08	97	FALSE	NA	NA
Asthma	asthma	rs10957977	8	81266761	C	T	0.048715	0.008784	0.348226	7.52381	2.99e-08	97	FALSE	NA	NA
Asthma	asthma	rs13273143	8	81266902	G	T	0.048704	0.008784	0.348221	7.52119	3.01e-08	97	FALSE	NA	NA
Asthma	asthma	rs13274067	8	81267236	G	A	0.05257	0.007529	0.321063	11.5212	3.01e-12	97	FALSE	NA	NA
Asthma	asthma	rs6992476	8	81267706	A	G	0.052577	0.007534	0.321063	11.5096	3.09e-12	97	FALSE	NA	NA
Asthma	asthma	rs7012968	8	81267808	T	C	0.04871	0.008779	0.348226	7.53045	2.95e-08	97	FALSE	NA	NA
Asthma	asthma	rs6473222	8	81267937	A	G	0.04867	0.008816	0.348186	7.4615	3.46e-08	97	FALSE	NA	NA
Asthma	asthma	rs6473223	8	81268155	T	C	0.052613	0.007581	0.321063	11.3904	4.07e-12	97	FALSE	NA	NA
Asthma	asthma	rs6473224	8	81268217	T	A	0.048703	0.008775	0.348229	7.53498	2.92e-08	97	FALSE	NA	NA
Asthma	asthma	rs13274471	8	81268764	A	G	0.052608	0.007576	0.321063	11.4036	3.95e-12	97	FALSE	NA	NA
Asthma	asthma	rs13276888	8	81268799	T	C	0.048735	0.008733	0.348188	7.60934	2.46e-08	97	FALSE	NA	NA
Asthma	asthma	rs13274782	8	81268854	A	C	0.048664	0.008722	0.348227	7.60731	2.47e-08	97	FALSE	NA	NA
Asthma	asthma	rs13258616	8	81270542	C	T	0.048663	0.008803	0.348126	7.47847	3.32e-08	97	FALSE	NA	NA
Asthma	asthma	rs11781763	8	81270614	A	T	-0.036977	0.006713	0.8574	7.42981	3.72e-08	97	FALSE	NA	NA
Asthma	asthma	rs6991991	8	81271432	T	C	0.05268	0.007563	0.321061	11.4674	3.41e-12	97	FALSE	NA	NA
Asthma	asthma	rs6996407	8	81271836	T	C	0.048711	0.008786	0.348229	7.52004	3.02e-08	97	FALSE	NA	NA
Asthma	asthma	rs13282260	8	81273135	T	A	0.052634	0.007606	0.321063	11.3303	4.67e-12	97	FALSE	NA	NA
Asthma	asthma	rs11994858	8	81273210	A	G	0.052589	0.007576	0.320989	11.3962	4.02e-12	97	FALSE	NA	NA
Asthma	asthma	rs6987042	8	81273883	A	G	0.048748	0.008861	0.348246	7.41411	3.85e-08	97	FALSE	NA	NA
Asthma	asthma	rs2202749	8	81274338	A	G	0.052719	0.007699	0.320989	11.1067	7.82e-12	97	FALSE	NA	NA
Asthma	asthma	rs11783496	8	81275652	T	C	0.052699	0.007675	0.321064	11.1654	6.83e-12	97	FALSE	NA	NA
Asthma	asthma	rs11786685	8	81275835	A	G	0.052689	0.007752	0.320936	10.9539	1.11e-11	97	FALSE	NA	NA
Asthma	asthma	rs11786704	8	81275860	A	C	0.057799	0.00652		18.0915	8.1e-19	97	FALSE	NA	NA
Asthma	asthma	rs13275449	8	81276113	G	A	0.052715	0.007702	0.321064	11.0975	7.99e-12	97	FALSE	NA	NA
Asthma	asthma	rs4739736	8	81277369	A	C	0.052772	0.007753	0.321065	10.9858	1.03e-11	97	FALSE	NA	NA
Asthma	asthma	rs75297434	8	81278822	T	C	-0.037158	0.006722	0.857416	7.478	3.33e-08	97	FALSE	NA	NA
Asthma	asthma	rs12543811	8	81278885	G	A	0.052828	0.007695	0.321045	11.1606	6.91e-12	97	FALSE	NA	NA
Asthma	asthma	rs13272328	8	81280496	T	C	0.053826	0.007141	0.311973	13.3019	4.99e-14	97	FALSE	NA	NA
Asthma	asthma	rs13270496	8	81280666	A	C	0.048948	0.008891	0.348212	7.42374	3.77e-08	97	FALSE	NA	NA
Asthma	asthma	rs7826521	8	81280778	A	G	0.048955	0.008895	0.348209	7.41854	3.81e-08	97	FALSE	NA	NA
Asthma	asthma	rs6473225	8	81281007	G	A	0.049048	0.008987	0.348207	7.30709	4.93e-08	97	FALSE	NA	NA
Asthma	asthma	rs13282455	8	81282397	A	G	0.049028	0.008834	0.34792	7.53385	2.93e-08	97	FALSE	NA	NA
Asthma	asthma	rs7837219	8	81283175	G	A	0.060217	0.006619		19.0076	9.83e-20	97	FALSE	NA	NA
Asthma	asthma	rs7837153	8	81283376	A	C	0.053937	0.007028	0.311821	13.7618	1.73e-14	97	FALSE	NA	NA
Asthma	asthma	rs10957978	8	81285139	G	T	0.054844	0.008327	0.309117	10.3316	4.66e-11	97	FALSE	NA	NA
Asthma	asthma	rs6986109	8	81286298	G	T	0.050586	0.006237	0.248651	15.2738	5.32e-16	97	FALSE	NA	NA
Asthma	asthma	rs13263709	8	81287175	T	C	0.055256	0.008727	0.309115	9.6007	2.51e-10	97	FALSE	NA	NA
Asthma	asthma	rs952559	8	81288634	A	G	0.055252	0.00866	0.309131	9.73786	1.83e-10	97	FALSE	NA	NA
Asthma	asthma	rs952557	8	81288925	G	T	0.055246	0.008718	0.309124	9.6159	2.42e-10	97	FALSE	NA	NA
Asthma	asthma	rs4739737	8	81289625	G	T	0.055329	0.008691	0.308884	9.6984	2e-10	97	FALSE	NA	NA
Asthma	asthma	rs10957979	8	81289787	A	G	0.055269	0.008748	0.30913	9.5633	2.73e-10	97	FALSE	NA	NA
Asthma	asthma	rs4739738	8	81291645	G	A	0.05515	0.008392	0.309291	10.2885	5.15e-11	97	FALSE	NA	NA
Asthma	asthma	rs2102418	8	81295744	G	T	0.054887	0.00757	0.309572	12.3628	4.34e-13	97	FALSE	NA	NA
Asthma	asthma	rs13274961	8	81298808	G	A	0.044056	0.00731	0.28535	8.76526	1.72e-09	97	FALSE	ZBTB10	99046
Asthma	asthma	rs10504716	8	81299085	A	T	0.044183	0.007457	0.285507	8.49341	3.21e-09	97	FALSE	ZBTB10	98769
Asthma	asthma	rs6473228	8	81299766	G	T	0.061939	0.006533		20.5696	2.69e-21	97	FALSE	ZBTB10	98088
Asthma	asthma	rs2370616	8	81302917	T	C	0.044378	0.007117	0.285022	9.33282	4.65e-10	97	FALSE	ZBTB10	94937
Asthma	asthma	rs2001628	8	81303039	G	A	0.05005	0.009067	0.345439	7.45948	3.47e-08	97	FALSE	ZBTB10	94815
Asthma	asthma	rs4739740	8	81304587	A	G	-0.039275	0.0062	0.676793	9.60835	2.46e-10	97	FALSE	ZBTB10	93267
Asthma	asthma	rs4739741	8	81304766	C	T	-0.043393	0.00521	0.606877	16.0679	8.55e-17	97	FALSE	ZBTB10	93088
Asthma	asthma	rs28627504	8	81304767	G	A	-0.047415	0.005475	0.759704	17.3063	4.94e-18	97	FALSE	ZBTB10	93087
Asthma	asthma	rs12550844	8	81306695	A	G	-0.044881	0.006149	0.732252	12.5181	3.03e-13	97	FALSE	ZBTB10	91159
Asthma	asthma	rs10808842	8	81307007	G	A	-0.050018	0.006811		12.6637	2.17e-13	97	FALSE	ZBTB10	90847
Asthma	asthma	rs4237092	8	81307565	T	C	-0.042254	0.005989	0.579773	11.7468	1.79e-12	97	FALSE	ZBTB10	90289
Asthma	asthma	rs7000782	8	81308150	T	A	-0.042359	0.005889	0.579623	12.1803	6.6e-13	97	FALSE	ZBTB10	89704
Asthma	asthma	rs78775926	8	81308220	T	C	-0.049053	0.007558	0.89187	10.0515	8.88e-11	97	FALSE	ZBTB10	89634
Asthma	asthma	rs4739742	8	81308435	T	C	-0.042049	0.005793	0.579705	12.3891	4.08e-13	97	FALSE	ZBTB10	89419
Asthma	asthma	rs28582689	8	81308960	G	C	-0.042375	0.006164	0.579718	11.1899	6.46e-12	97	FALSE	ZBTB10	88894
Asthma	asthma	rs11780529	8	81311882	C	T	-0.044525	0.005909	0.731546	13.2904	5.12e-14	97	FALSE	ZBTB10	85972
Asthma	asthma	rs11784307	8	81312277	T	C	-0.048984	0.005182	0.656022	20.4563	3.5e-21	97	FALSE	ZBTB10	85577
Asthma	asthma	rs4739743	8	81312790	A	G	-0.044802	0.006175	0.732521	12.3788	4.18e-13	97	FALSE	ZBTB10	85064
Asthma	asthma	rs4739744	8	81312920	G	A	-0.043135	0.005388	0.734679	14.9057	1.24e-15	97	FALSE	ZBTB10	84934
Asthma	asthma	rs12547152	8	81313558	G	A	-0.044855	0.006058	0.732619	12.8606	1.38e-13	97	FALSE	ZBTB10	84296
Asthma	asthma	rs6473229	8	81313675	A	G	-0.042147	0.005949	0.580493	11.8395	1.45e-12	97	FALSE	ZBTB10	84179
Asthma	asthma	rs10957980	8	81314992	T	G	-0.049037	0.00504	0.6548	21.6211	2.39e-22	97	TRUE	ZBTB10	82862
Asthma	asthma	rs28661389	8	81315490	A	G	-0.049321	0.00516	0.654822	20.8922	1.28e-21	97	FALSE	ZBTB10	82364
Asthma	asthma	rs4739746	8	81316034	C	T	-0.045066	0.006422	0.731612	11.6285	2.35e-12	97	FALSE	ZBTB10	81820
Asthma	asthma	rs9632837	8	81318125	C	G	-0.043201	0.007251	0.596189	8.58154	2.62e-09	97	FALSE	ZBTB10	79729
Asthma	asthma	rs10091870	8	81318892	C	T	-0.049524	0.007307	0.889608	10.8962	1.27e-11	97	FALSE	ZBTB10	78962
Asthma	asthma	rs4739748	8	81319427	G	A	-0.045813	0.006801	0.863439	10.7727	1.69e-11	97	FALSE	ZBTB10	78427
Asthma	asthma	rs7814542	8	81320595	A	G	-0.04196	0.006337	0.845012	10.4338	3.68e-11	97	FALSE	ZBTB10	77259
Asthma	asthma	rs7820094	8	81321829	G	C	-0.04205	0.006383	0.847036	10.3369	4.6e-11	97	FALSE	ZBTB10	76025
Asthma	asthma	rs1006258	8	81322293	C	G	-0.042108	0.00638	0.847041	10.3719	4.25e-11	97	FALSE	ZBTB10	75561
Asthma	asthma	rs7824232	8	81322536	C	T	-0.041928	0.006382	0.84686	10.2836	5.2e-11	97	FALSE	ZBTB10	75318
Asthma	asthma	rs4739749	8	81324475	G	A	-0.04145	0.006379	0.847057	10.0747	8.42e-11	97	FALSE	ZBTB10	73379
Asthma	asthma	rs10504724	8	81325152	C	T	-0.041212	0.006381	0.847034	9.96033	1.1e-10	97	FALSE	ZBTB10	72702
Asthma	asthma	rs13277355	8	128777719	A	G	0.030731	0.005345	0.306996	8.03735	9.18e-09	98	TRUE	MYC	24045
Asthma	asthma	rs113638978	8	144979403	C	A	-0.057592	0.010542	0.961483	7.3194	4.79e-08	99	FALSE	PLEC	9918
Asthma	asthma	rs34173062	8	145158607	G	A	-0.071	0.010143	0.944314	11.5756	2.66e-12	99	TRUE	SHARPIN	-5071
Asthma	asthma	rs529420	9	4127906	G	A	-0.029142	0.005127	0.397581	7.8701	1.35e-08	100	FALSE	GLIS3	-303779
Asthma	asthma	rs474296	9	4129262	C	G	-0.028422	0.005117	0.411358	7.54569	2.85e-08	100	FALSE	GLIS3	-305135
Asthma	asthma	rs1578283	9	4129503	T	A	-0.028553	0.005114	0.411393	7.6169	2.42e-08	100	FALSE	GLIS3	-305376
Asthma	asthma	rs1770395	9	4129895	C	T	-0.028676	0.005119	0.411377	7.66336	2.17e-08	100	FALSE	GLIS3	-305768
Asthma	asthma	rs1770394	9	4129917	C	T	-0.028499	0.005117	0.411421	7.58319	2.61e-08	100	FALSE	GLIS3	-305790
Asthma	asthma	rs576680	9	4130147	C	A	-0.028773	0.005146	0.40292	7.63753	2.3e-08	100	FALSE	GLIS3	-306020
Asthma	asthma	rs10758558	9	4131303	T	A	0.028837	0.00515	0.597383	7.65812	2.2e-08	100	FALSE	GLIS3	-307176
Asthma	asthma	rs1340252	9	4131657	A	G	0.02905	0.005114	0.588819	7.86125	1.38e-08	100	FALSE	GLIS3	-307530
Asthma	asthma	rs10814851	9	4132345	C	T	0.028581	0.005149	0.598506	7.53478	2.92e-08	100	FALSE	GLIS3	-308218
Asthma	asthma	rs1934659	9	4133945	T	C	0.030101	0.005087	0.580127	8.4715	3.38e-09	100	FALSE	GLIS3	-309818
Asthma	asthma	rs2755084	9	4143674	T	G	-0.028993	0.005119	0.412912	7.81815	1.52e-08	100	FALSE	GLIS3	-319547
Asthma	asthma	rs10814853	9	4144996	T	C	-0.02909	0.00513	0.410429	7.83644	1.46e-08	100	FALSE	GLIS3	-320869
Asthma	asthma	rs2380938	9	4145873	A	G	-0.028986	0.005128	0.41284	7.79031	1.62e-08	100	FALSE	GLIS3	-321746
Asthma	asthma	rs7030351	9	4148351	T	C	-0.031764	0.005173	0.406852	9.07023	8.51e-10	100	TRUE	GLIS3	-324224
Asthma	asthma	rs56299437	9	5543346	T	C	-0.113702	0.019819	0.994932	8.00484	9.89e-09	101	FALSE	PDCD1LG2	-32801
Asthma	asthma	rs117748521	9	5609742	C	T	-0.105535	0.014959	0.983961	11.7457	1.8e-12	101	TRUE	KIAA1432	19283
Asthma	asthma	rs187855890	9	5632583	A	G	0.312881	0.049293	0.998267	9.64584	2.26e-10	101	FALSE	KIAA1432	-3558
Asthma	asthma	rs78054474	9	5659683	T	C	-0.101515	0.014932	0.983935	10.9597	1.1e-11	102	FALSE	KIAA1432	-30658
Asthma	asthma	rs4338161	9	5718072	A	G	-0.034991	0.006322		7.49691	3.18e-08	102	FALSE	KIAA1432	-89047
Asthma	asthma	rs10975262	9	5722220	T	C	-0.040335	0.006509		9.22564	5.95e-10	102	FALSE	KIAA1432	-93195
Asthma	asthma	rs41280733	9	5765648	G	A	-0.077761	0.012112	0.973461	9.85134	1.41e-10	102	FALSE	KIAA1432	-136623
Asthma	asthma	rs1342854	9	5791151	G	A	-0.029486	0.005228	0.649844	7.75946	1.74e-08	102	FALSE	ERMP1	-26075
Asthma	asthma	rs10975289	9	5805001	A	G	-0.038047	0.006638		7.99057	1.02e-08	102	FALSE	ERMP1	-39925
Asthma	asthma	rs10975291	9	5807760	A	C	-0.037643	0.006654		7.80163	1.58e-08	102	FALSE	ERMP1	-42684
Asthma	asthma	rs148642300	9	5840019	A	G	-0.124057	0.016144	0.983415	13.7932	1.61e-14	102	FALSE	ERMP1	6902
Asthma	asthma	rs58029167	9	5850375	A	G	-0.054592	0.007009		14.1486	7.1e-15	102	FALSE	ERMP1	17258
Asthma	asthma	rs11791569	9	5857180	C	T	0.084073	0.012267	0.964167	11.1263	7.48e-12	102	FALSE	ERMP1	24063
Asthma	asthma	rs72697350	9	5861825	C	T	-0.05282	0.0071		12.977	1.05e-13	102	FALSE	KIAA2026	19771
Asthma	asthma	rs1418741	9	5865131	A	G	0.048371	0.006634		12.4963	3.19e-13	102	FALSE	KIAA2026	16465
Asthma	asthma	rs7044373	9	5865433	G	A	0.048902	0.007343	0.910948	10.5474	2.84e-11	102	FALSE	KIAA2026	16163
Asthma	asthma	rs7048012	9	5871177	C	G	-0.034315	0.005988	0.748786	7.98879	1.03e-08	102	FALSE	KIAA2026	10419
Asthma	asthma	rs75557055	9	5888194	G	T	0.095317	0.012325	0.964879	13.9616	1.09e-14	102	FALSE	KIAA2026	-6598
Asthma	asthma	rs112976176	9	5905008	C	T	-0.118944	0.013342	0.966696	18.2872	5.16e-19	102	TRUE	KIAA2026	-23412
Asthma	asthma	rs117454523	9	5929928	G	A	0.104966	0.016294	0.967515	9.91461	1.22e-10	102	FALSE	KIAA2026	-48332
Asthma	asthma	rs10975361	9	5940407	C	A	-0.033856	0.005838	0.778045	8.16419	6.85e-09	102	FALSE	KIAA2026	-58811
Asthma	asthma	rs62556407	9	5948346	A	T	0.091082	0.014202	0.911423	9.83291	1.47e-10	102	FALSE	KIAA2026	-66750
Asthma	asthma	rs191212609	9	5984990	G	A	0.104451	0.01658	0.967679	9.51247	3.07e-10	103	FALSE	KIAA2026	-103394
Asthma	asthma	rs111734314	9	5988733	G	C	0.105718	0.016505	0.967627	9.80888	1.55e-10	103	FALSE	KIAA2026	-107137
Asthma	asthma	rs79743748	9	5990482	G	T	-0.127691	0.022849	0.963835	7.62924	2.35e-08	103	FALSE	KIAA2026	-108886
Asthma	asthma	rs10975410	9	6047766	G	A	0.043315	0.006392		10.8944	1.28e-11	103	FALSE	RANBP6	32148
Asthma	asthma	rs10975412	9	6049547	A	G	0.083888	0.015259	0.827398	7.40433	3.94e-08	103	FALSE	RANBP6	33929
Asthma	asthma	rs10975413	9	6049843	A	G	0.084764	0.014821	0.824984	7.95886	1.1e-08	103	FALSE	RANBP6	34225
Asthma	asthma	rs189349	9	6051597	A	G	0.042271	0.006384		10.4347	3.68e-11	103	FALSE	RANBP6	35979
Asthma	asthma	rs10975416	9	6051924	T	G	0.08494	0.014678	0.825337	8.13262	7.37e-09	103	FALSE	RANBP6	36306
Asthma	asthma	rs1330124	9	6053098	A	C	0.08473	0.014878	0.824985	7.89751	1.27e-08	103	FALSE	RANBP6	37480
Asthma	asthma	rs343479	9	6054314	T	C	0.083691	0.01469	0.824979	7.90308	1.25e-08	103	FALSE	RANBP6	38696
Asthma	asthma	rs380568	9	6055531	T	C	0.083611	0.014861	0.825128	7.72356	1.89e-08	103	FALSE	RANBP6	39913
Asthma	asthma	rs393556	9	6056468	A	G	0.083771	0.014706	0.825036	7.90165	1.25e-08	103	FALSE	RANBP6	40850
Asthma	asthma	rs343498	9	6059145	T	A	0.083715	0.014788	0.825071	7.81203	1.54e-08	103	FALSE	RANBP6	43527
Asthma	asthma	rs343499	9	6059157	A	G	0.08371	0.014781	0.825071	7.81721	1.52e-08	103	FALSE	RANBP6	43539
Asthma	asthma	rs343487	9	6062269	A	G	0.083668	0.014501	0.824906	8.08922	8.14e-09	103	FALSE	RANBP6	46651
Asthma	asthma	rs343489	9	6064299	C	G	0.083697	0.014581	0.825135	8.01309	9.7e-09	103	FALSE	RANBP6	48681
Asthma	asthma	rs343490	9	6064575	A	G	0.083706	0.014573	0.825131	8.02299	9.48e-09	103	FALSE	RANBP6	48957
Asthma	asthma	rs343491	9	6064640	G	C	0.083749	0.014615	0.825131	7.98742	1.03e-08	103	FALSE	RANBP6	49022
Asthma	asthma	rs343496	9	6068077	A	T	0.08405	0.014948	0.825271	7.71534	1.93e-08	103	FALSE	RANBP6	52459
Asthma	asthma	rs62558390	9	6068361	C	T	0.084114	0.014747	0.82567	7.92012	1.2e-08	103	FALSE	RANBP6	52743
Asthma	asthma	rs343495	9	6069445	T	C	0.084421	0.014977	0.82508	7.74989	1.78e-08	103	FALSE	RANBP6	53827
Asthma	asthma	rs343476	9	6072597	T	C	-0.084554	0.013684	0.174384	9.17753	6.64e-10	103	FALSE	RANBP6	56979
Asthma	asthma	rs343475	9	6073013	C	G	-0.084624	0.013747	0.174384	9.11422	7.69e-10	103	FALSE	RANBP6	57395
Asthma	asthma	rs189348	9	6073194	T	C	-0.084683	0.013803	0.174385	9.05767	8.76e-10	103	FALSE	RANBP6	57576
Asthma	asthma	rs411270	9	6074494	T	C	-0.068307	0.009131	0.175178	13.1113	7.74e-14	103	FALSE	RANBP6	58876
Asthma	asthma	rs397505	9	6076823	T	C	-0.08427	0.014045	0.175536	8.69254	2.03e-09	103	FALSE	RANBP6	61205
Asthma	asthma	rs451974	9	6076844	A	G	-0.0843	0.013608	0.175459	9.22058	6.02e-10	103	FALSE	RANBP6	61226
Asthma	asthma	rs378952	9	6078146	C	T	-0.084243	0.014248	0.175811	8.46097	3.46e-09	103	FALSE	RANBP6	62528
Asthma	asthma	rs371454	9	6078614	C	T	-0.084001	0.013591	0.175744	9.18121	6.59e-10	103	FALSE	RANBP6	62996
Asthma	asthma	rs401834	9	6078991	T	C	-0.084237	0.013446	0.175471	9.41423	3.85e-10	103	FALSE	RANBP6	63373
Asthma	asthma	rs340935	9	6080998	C	G	-0.083448	0.013285	0.17555	9.46054	3.46e-10	103	FALSE	RANBP6	65380
Asthma	asthma	rs2150968	9	6081298	A	G	-0.053996	0.008957	0.279538	8.76928	1.7e-09	103	FALSE	RANBP6	65680
Asthma	asthma	rs340934	9	6081804	G	T	-0.084737	0.013867	0.175326	8.99047	1.02e-09	103	FALSE	RANBP6	66186
Asthma	asthma	rs340933	9	6085078	T	G	-0.084377	0.012113	0.158477	11.4702	3.39e-12	103	FALSE	RANBP6	69460
Asthma	asthma	rs340931	9	6086443	G	A	-0.047959	0.005266	0.299078	19.0492	8.93e-20	103	FALSE	RANBP6	70825
Asthma	asthma	rs168168	9	6086695	A	C	-0.084555	0.011574	0.159629	12.5416	2.87e-13	103	FALSE	RANBP6	71077
Asthma	asthma	rs340929	9	6086714	C	T	-0.044189	0.00522	0.312186	16.5706	2.69e-17	103	FALSE	RANBP6	71096
Asthma	asthma	rs340928	9	6086913	G	A	-0.134167	0.022517	0.963864	8.58178	2.62e-09	103	FALSE	RANBP6	71295
Asthma	asthma	rs340926	9	6087252	T	G	-0.084359	0.011442	0.159626	12.7589	1.74e-13	103	FALSE	RANBP6	71634
Asthma	asthma	rs340925	9	6088398	T	G	-0.084368	0.01139	0.159709	12.8719	1.34e-13	103	FALSE	RANBP6	72780
Asthma	asthma	rs340924	9	6088525	T	C	-0.084332	0.011366	0.159677	12.9115	1.23e-13	103	FALSE	RANBP6	72907
Asthma	asthma	rs340923	9	6088628	G	A	-0.084232	0.011511	0.159645	12.58	2.63e-13	103	FALSE	RANBP6	73010
Asthma	asthma	rs340922	9	6088815	A	C	-0.084373	0.011385	0.159712	12.883	1.31e-13	103	FALSE	RANBP6	73197
Asthma	asthma	rs340921	9	6090160	G	T	-0.084454	0.011772	0.159671	12.1202	7.58e-13	103	FALSE	RANBP6	74542
Asthma	asthma	rs340919	9	6090704	A	G	-0.084344	0.011616	0.159766	12.3979	4e-13	103	FALSE	RANBP6	75086
Asthma	asthma	rs821164	9	6090989	C	G	-0.084355	0.011637	0.159772	12.3581	4.38e-13	103	FALSE	RANBP6	75371
Asthma	asthma	rs340918	9	6091048	A	C	-0.084476	0.011508	0.159745	12.6543	2.22e-13	103	FALSE	RANBP6	75430
Asthma	asthma	rs695013	9	6091565	C	T	-0.084241	0.011498	0.159774	12.6094	2.46e-13	103	FALSE	RANBP6	75947
Asthma	asthma	rs531759	9	6091996	C	T	-0.084274	0.011543	0.159777	12.5267	2.97e-13	103	FALSE	RANBP6	76378
Asthma	asthma	rs639247	9	6092089	T	G	-0.084276	0.01154	0.159778	12.5318	2.94e-13	103	FALSE	RANBP6	76471
Asthma	asthma	rs420445	9	6092154	G	A	-0.084265	0.011551	0.159785	12.5058	3.12e-13	103	FALSE	RANBP6	76536
Asthma	asthma	rs380888	9	6092395	T	G	-0.084275	0.011542	0.159778	12.5275	2.97e-13	103	FALSE	RANBP6	76777
Asthma	asthma	rs372560	9	6092399	T	C	-0.084316	0.011589	0.159778	12.4435	3.6e-13	103	FALSE	RANBP6	76781
Asthma	asthma	rs503507	9	6092757	G	A	-0.084348	0.011626	0.159778	12.3794	4.17e-13	103	FALSE	RANBP6	77139
Asthma	asthma	rs503384	9	6092804	T	A	-0.084292	0.011593	0.159827	12.4293	3.72e-13	103	FALSE	RANBP6	77186
Asthma	asthma	rs371165	9	6092856	T	G	-0.094965	0.008439		28.6195	2.4e-29	103	FALSE	RANBP6	77238
Asthma	asthma	rs398561	9	6093132	G	A	-0.084305	0.011589	0.15978	12.4404	3.63e-13	103	FALSE	RANBP6	77514
Asthma	asthma	rs369996	9	6093192	T	A	-0.084305	0.011589	0.15978	12.4416	3.62e-13	103	FALSE	RANBP6	77574
Asthma	asthma	rs397916	9	6093345	G	A	-0.084256	0.011534	0.159782	12.5388	2.89e-13	103	FALSE	RANBP6	77727
Asthma	asthma	rs425489	9	6093790	T	C	-0.0844	0.0114	0.159759	12.8587	1.38e-13	103	FALSE	RANBP6	78172
Asthma	asthma	rs2150969	9	6093990	C	G	-0.084131	0.011574	0.15977	12.4228	3.78e-13	103	FALSE	RANBP6	78372
Asthma	asthma	rs399834	9	6094454	G	C	-0.084526	0.011562	0.159676	12.5571	2.77e-13	103	FALSE	RANBP6	78836
Asthma	asthma	rs390158	9	6094463	T	G	-0.08455	0.011845	0.159702	12.0057	9.87e-13	103	FALSE	RANBP6	78845
Asthma	asthma	rs10739084	9	6096189	G	C	-0.084225	0.012148	0.157834	11.3699	4.27e-12	103	FALSE	RANBP6	80571
Asthma	asthma	rs401731	9	6096349	A	C	-0.084273	0.012233	0.15772	11.2341	5.83e-12	103	FALSE	RANBP6	80731
Asthma	asthma	rs9408638	9	6096931	A	G	-0.084588	0.012065	0.159678	11.6085	2.46e-12	103	FALSE	RANBP6	81313
Asthma	asthma	rs340894	9	6097164	T	C	-0.084246	0.01245	0.158533	10.8639	1.37e-11	103	FALSE	RANBP6	81546
Asthma	asthma	rs340893	9	6097390	C	T	-0.084625	0.012065	0.159682	11.6194	2.4e-12	103	FALSE	RANBP6	81772
Asthma	asthma	rs437389	9	6099531	T	C	-0.083498	0.01124	0.158564	12.9414	1.14e-13	103	FALSE	RANBP6	83913
Asthma	asthma	rs340890	9	6100169	C	T	-0.031002	0.005558	0.738758	7.6039	2.49e-08	103	FALSE	RANBP6	84551
Asthma	asthma	rs340889	9	6100476	G	C	-0.042366	0.005222	0.312107	15.2848	5.19e-16	103	FALSE	RANBP6	84858
Asthma	asthma	rs340888	9	6101163	C	T	-0.042665	0.005218	0.312211	15.5145	3.06e-16	103	FALSE	RANBP6	85545
Asthma	asthma	rs340887	9	6101481	T	A	-0.083396	0.010732	0.159792	14.0887	8.15e-15	103	FALSE	RANBP6	85863
Asthma	asthma	rs340896	9	6102891	T	C	-0.083184	0.010854	0.158647	13.7232	1.89e-14	103	FALSE	RANBP6	87273
Asthma	asthma	rs340895	9	6104244	C	T	-0.083813	0.011	0.159813	13.5753	2.66e-14	103	FALSE	RANBP6	88626
Asthma	asthma	rs340906	9	6106086	T	C	-0.083107	0.011021	0.15867	13.3122	4.87e-14	103	FALSE	RANBP6	90468
Asthma	asthma	rs340905	9	6106169	A	C	-0.083049	0.010895	0.158616	13.585	2.6e-14	103	FALSE	RANBP6	90551
Asthma	asthma	rs340904	9	6106779	C	A	-0.083227	0.011422	0.158716	12.4792	3.32e-13	103	FALSE	RANBP6	91161
Asthma	asthma	rs340903	9	6107113	C	G	-0.083487	0.011187	0.158638	13.0526	8.86e-14	103	FALSE	RANBP6	91495
Asthma	asthma	rs340902	9	6108216	T	G	-0.081652	0.012154	0.159663	10.7199	1.91e-11	103	FALSE	RANBP6	92598
Asthma	asthma	rs340901	9	6108398	G	C	-0.083167	0.011399	0.158433	12.5109	3.08e-13	103	FALSE	RANBP6	92780
Asthma	asthma	rs340897	9	6110763	C	T	-0.05857	0.006337	0.268455	19.5905	2.57e-20	103	FALSE	RANBP6	95145
Asthma	asthma	rs974936	9	6111703	A	C	-0.083531	0.011707	0.158753	11.9981	1e-12	103	FALSE	RANBP6	96085
Asthma	asthma	rs405594	9	6112261	G	A	-0.058743	0.006293	0.268382	19.968	1.08e-20	103	FALSE	RANBP6	96643
Asthma	asthma	rs396183	9	6112501	G	A	-0.058684	0.006171	0.268399	20.6894	2.04e-21	103	FALSE	RANBP6	96883
Asthma	asthma	rs414320	9	6112532	C	T	-0.058712	0.006222	0.268371	20.3829	4.14e-21	103	FALSE	RANBP6	96914
Asthma	asthma	rs441616	9	6113940	T	C	-0.083947	0.011322	0.159884	12.8944	1.28e-13	103	FALSE	RANBP6	98322
Asthma	asthma	rs439190	9	6114076	C	T	-0.056276	0.005443	0.277236	24.2958	5.06e-25	103	FALSE	RANBP6	98458
Asthma	asthma	rs391813	9	6114094	C	T	-0.056333	0.005443	0.277236	24.345	4.52e-25	103	FALSE	RANBP6	98476
Asthma	asthma	rs393410	9	6114512	A	G	-0.05854	0.00603	0.26836	21.5241	2.99e-22	103	FALSE	RANBP6	98894
Asthma	asthma	rs375560	9	6114744	T	C	-0.083924	0.0113	0.159883	12.9356	1.16e-13	103	FALSE	RANBP6	99126
Asthma	asthma	rs1556470	9	6115538	C	T	-0.083903	0.011277	0.159882	12.978	1.05e-13	103	FALSE	RANBP6	99920
Asthma	asthma	rs440366	9	6115681	A	T	-0.063713	0.005611	0.256069	29.1176	7.63e-30	103	FALSE	NA	NA
Asthma	asthma	rs6651526	9	6116228	A	G	-0.083962	0.0114	0.159876	12.7333	1.85e-13	103	FALSE	IL33	99577
Asthma	asthma	rs2381385	9	6116666	C	T	-0.056177	0.005411	0.280267	24.4937	3.21e-25	103	FALSE	IL33	99139
Asthma	asthma	rs118095601	9	6116800	C	T	-0.157274	0.025967	0.995088	8.84436	1.43e-09	103	FALSE	IL33	99005
Asthma	asthma	rs10114267	9	6116820	G	A	-0.0562	0.005411	0.279745	24.5135	3.07e-25	103	FALSE	IL33	98985
Asthma	asthma	rs1591044	9	6116948	A	G	-0.084148	0.011549	0.15988	12.4778	3.33e-13	103	FALSE	IL33	98857
Asthma	asthma	rs9407312	9	6116981	T	C	-0.083721	0.011878	0.158732	11.725	1.88e-12	103	FALSE	IL33	98824
Asthma	asthma	rs1591045	9	6117094	A	G	-0.05867	0.005529	0.271004	25.5467	2.84e-26	103	FALSE	IL33	98711
Asthma	asthma	rs694965	9	6117329	C	T	-0.058704	0.005574	0.271004	25.1761	6.67e-26	103	FALSE	IL33	98476
Asthma	asthma	rs397542	9	6118043	T	C	-0.056388	0.005414	0.280209	24.6437	2.27e-25	103	FALSE	IL33	97762
Asthma	asthma	rs381486	9	6118911	G	A	-0.056482	0.005406	0.280287	24.7904	1.62e-25	103	FALSE	IL33	96894
Asthma	asthma	rs374672	9	6119038	C	T	-0.084316	0.011727	0.159879	12.1699	6.76e-13	103	FALSE	IL33	96767
Asthma	asthma	rs374889	9	6119456	T	C	-0.06111	0.005479	0.267023	28.1297	7.42e-29	103	FALSE	IL33	96349
Asthma	asthma	rs447778	9	6119627	G	T	-0.056626	0.005408	0.280287	24.8977	1.27e-25	103	FALSE	IL33	96178
Asthma	asthma	rs372482	9	6119872	G	A	-0.056725	0.00541	0.280287	24.9664	1.08e-25	103	FALSE	IL33	95933
Asthma	asthma	rs434521	9	6120137	C	A	-0.057286	0.005407	0.280447	25.4714	3.38e-26	103	FALSE	IL33	95668
Asthma	asthma	rs418014	9	6120336	C	T	-0.056673	0.005411	0.280345	24.9129	1.22e-25	103	FALSE	IL33	95469
Asthma	asthma	rs1758599	9	6120543	T	C	-0.065273	0.007076		19.5204	3.02e-20	103	FALSE	IL33	95262
Asthma	asthma	rs1755529	9	6120963	G	A	-0.056513	0.005412	0.279172	24.7678	1.71e-25	103	FALSE	IL33	94842
Asthma	asthma	rs453111	9	6121382	G	A	-0.058568	0.006075	0.269888	21.2398	5.76e-22	103	FALSE	IL33	94423
Asthma	asthma	rs442246	9	6121504	G	T	-0.056753	0.005406	0.279775	25.02	9.55e-26	103	FALSE	IL33	94301
Asthma	asthma	rs392148	9	6121675	C	T	-0.058523	0.006017	0.269887	21.6053	2.48e-22	103	FALSE	IL33	94130
Asthma	asthma	rs381702	9	6122331	C	T	-0.056155	0.005412	0.278475	24.4685	3.4e-25	103	FALSE	IL33	93474
Asthma	asthma	rs693838	9	6122556	C	T	-0.056107	0.005415	0.27848	24.3991	3.99e-25	103	FALSE	IL33	93249
Asthma	asthma	rs443175	9	6123556	T	C	-0.083804	0.012591	0.158569	10.5345	2.92e-11	103	FALSE	IL33	92249
Asthma	asthma	rs442851	9	6123782	C	T	-0.083627	0.012424	0.158506	10.7577	1.75e-11	103	FALSE	IL33	92023
Asthma	asthma	rs1332291	9	6124101	T	C	-0.074753	0.012652	0.17749	8.44932	3.55e-09	103	FALSE	IL33	91704
Asthma	asthma	rs1755531	9	6124250	T	G	-0.083761	0.012297	0.158518	10.9998	1e-11	103	FALSE	IL33	91555
Asthma	asthma	rs1970089	9	6124359	T	C	-0.08372	0.012499	0.158569	10.6597	2.19e-11	103	FALSE	IL33	91446
Asthma	asthma	rs1537285	9	6124584	T	G	-0.083757	0.012541	0.158569	10.603	2.49e-11	103	FALSE	IL33	91221
Asthma	asthma	rs1332292	9	6124862	T	C	-0.083638	0.012413	0.158567	10.7791	1.66e-11	103	FALSE	IL33	90943
Asthma	asthma	rs7035594	9	6125353	A	T	-0.083723	0.012444	0.158574	10.7487	1.78e-11	103	FALSE	IL33	90452
Asthma	asthma	rs7039066	9	6125539	T	C	-0.083752	0.012484	0.158574	10.6913	2.04e-11	103	FALSE	IL33	90266
Asthma	asthma	rs340917	9	6125912	A	G	-0.083633	0.012316	0.158575	10.9358	1.16e-11	103	FALSE	IL33	89893
Asthma	asthma	rs340915	9	6126588	A	G	-0.083762	0.012501	0.158567	10.6665	2.16e-11	103	FALSE	IL33	89217
Asthma	asthma	rs340914	9	6126799	A	G	-0.083763	0.01251	0.158563	10.6525	2.23e-11	103	FALSE	IL33	89006
Asthma	asthma	rs56024611	9	6126858	T	C	-0.067872	0.009337	0.158562	12.4231	3.77e-13	103	FALSE	IL33	88947
Asthma	asthma	rs340913	9	6127330	T	C	-0.083694	0.012498	0.158544	10.6556	2.21e-11	103	FALSE	IL33	88475
Asthma	asthma	rs340912	9	6127851	A	G	-0.08365	0.012515	0.158527	10.6178	2.41e-11	103	FALSE	IL33	87954
Asthma	asthma	rs340911	9	6128446	C	G	-0.052202	0.005396	0.287812	21.3823	4.15e-22	103	FALSE	IL33	87359
Asthma	asthma	rs340910	9	6128620	A	G	-0.035677	0.004871	0.505609	12.6019	2.5e-13	103	FALSE	IL33	87185
Asthma	asthma	rs340909	9	6128646	G	A	-0.052342	0.005393	0.289067	21.5178	3.04e-22	103	FALSE	IL33	87159
Asthma	asthma	rs340908	9	6128897	T	C	-0.083616	0.012573	0.158529	10.5189	3.03e-11	103	FALSE	IL33	86908
Asthma	asthma	rs340907	9	6129637	A	C	-0.083668	0.012619	0.158503	10.4596	3.47e-11	103	FALSE	IL33	86168
Asthma	asthma	rs10739086	9	6130822	C	T	-0.050743	0.005323	0.296276	20.7902	1.62e-21	103	FALSE	IL33	84983
Asthma	asthma	rs10114455	9	6130938	A	G	-0.083339	0.012495	0.158413	10.5755	2.66e-11	103	FALSE	IL33	84867
Asthma	asthma	rs10114457	9	6130940	A	G	-0.083419	0.012411	0.158485	10.7289	1.87e-11	103	FALSE	IL33	84865
Asthma	asthma	rs1888908	9	6131334	T	A	-0.049141	0.005919	0.288761	15.9684	1.08e-16	103	FALSE	IL33	84471
Asthma	asthma	rs1888906	9	6131460	G	A	-0.084191	0.011893	0.159016	11.8216	1.51e-12	103	FALSE	IL33	84345
Asthma	asthma	rs4742159	9	6131612	A	T	-0.084121	0.011856	0.159008	11.8716	1.34e-12	103	FALSE	IL33	84193
Asthma	asthma	rs489464	9	6132664	A	T	-0.048002	0.00663	0.288344	12.3322	4.65e-13	103	FALSE	IL33	83141
Asthma	asthma	rs386412	9	6132904	T	A	-0.048173	0.006403	0.289536	13.2535	5.58e-14	103	FALSE	IL33	82901
Asthma	asthma	rs2026992	9	6134048	G	C	-0.050004	0.007084	0.280859	11.7589	1.74e-12	103	FALSE	IL33	81757
Asthma	asthma	rs694294	9	6134402	C	T	-0.050387	0.005315	0.297577	20.5684	2.7e-21	103	FALSE	IL33	81403
Asthma	asthma	rs448115	9	6134642	G	A	-0.050383	0.005317	0.297576	20.5469	2.84e-21	103	FALSE	IL33	81163
Asthma	asthma	rs409038	9	6134750	A	G	-0.050276	0.005316	0.29777	20.4703	3.39e-21	103	FALSE	IL33	81055
Asthma	asthma	rs376690	9	6134926	C	T	-0.083125	0.012444	0.15851	10.6068	2.47e-11	103	FALSE	IL33	80879
Asthma	asthma	rs376382	9	6134999	C	T	-0.049975	0.005317	0.296604	20.2337	5.84e-21	103	FALSE	IL33	80806
Asthma	asthma	rs2095043	9	6135847	C	T	-0.049788	0.005311	0.298173	20.1305	7.4e-21	103	FALSE	IL33	79958
Asthma	asthma	rs6477047	9	6138207	C	G	-0.071122	0.009493	0.157688	13.1509	7.06e-14	103	FALSE	IL33	77598
Asthma	asthma	rs7850455	9	6138327	C	A	-0.071121	0.009493	0.157684	13.1495	7.09e-14	103	FALSE	IL33	77478
Asthma	asthma	rs9407317	9	6138555	G	A	-0.071083	0.009491	0.15778	13.1408	7.23e-14	103	FALSE	IL33	77250
Asthma	asthma	rs368981	9	6139009	G	A	-0.043157	0.007606	0.289466	7.84449	1.43e-08	103	FALSE	IL33	76796
Asthma	asthma	rs9407324	9	6141823	G	C	-0.062875	0.009155	0.173541	11.1692	6.77e-12	103	FALSE	IL33	73982
Asthma	asthma	rs544253	9	6142157	A	C	-0.034369	0.005251	0.703687	10.2105	6.16e-11	103	FALSE	IL33	73648
Asthma	asthma	rs394879	9	6142418	T	A	-0.084146	0.011648	0.157639	12.2794	5.26e-13	103	FALSE	IL33	73387
Asthma	asthma	rs413382	9	6142948	C	A	-0.07679	0.012561	0.171786	8.99744	1.01e-09	103	FALSE	IL33	72857
Asthma	asthma	rs386880	9	6144333	C	T	-0.051247	0.00707	0.272949	12.3561	4.4e-13	103	FALSE	IL33	71472
Asthma	asthma	rs72699184	9	6171224	C	T	-0.08122	0.012315	0.955363	10.3565	4.4e-11	103	FALSE	IL33	44581
Asthma	asthma	rs4142528	9	6172296	T	A	0.085865	0.008515	0.282653	23.1569	6.97e-24	103	FALSE	IL33	43509
Asthma	asthma	rs7032572	9	6172380	A	G	-0.122467	0.014608	0.85172	16.2665	5.41e-17	103	FALSE	IL33	43425
Asthma	asthma	rs10815363	9	6174316	T	C	0.086056	0.008827	0.282168	21.7036	1.98e-22	103	FALSE	IL33	41489
Asthma	asthma	rs72699185	9	6175522	G	T	-0.091657	0.010114	0.93763	18.8694	1.35e-19	103	FALSE	IL33	40283
Asthma	asthma	rs72699186	9	6175855	A	T	-0.123737	0.015096	0.85239	15.585	2.6e-16	103	FALSE	IL33	39950
Asthma	asthma	rs72699188	9	6176871	C	G	-0.123586	0.016041	0.85228	13.8608	1.38e-14	103	FALSE	IL33	38934
Asthma	asthma	rs10815364	9	6177291	G	T	0.085847	0.00854	0.282776	23.0171	9.61e-24	103	FALSE	IL33	38514
Asthma	asthma	rs10975468	9	6177302	C	T	-0.123618	0.01593	0.852448	14.0514	8.88e-15	103	FALSE	IL33	38503
Asthma	asthma	rs9775039	9	6177453	G	A	-0.136496	0.02142		9.71653	1.92e-10	103	FALSE	IL33	38352
Asthma	asthma	rs552376976	9	6178277	C	T	-0.11693	0.014258	0.852616	15.6002	2.51e-16	103	FALSE	IL33	37528
Asthma	asthma	rs9697230	9	6178303	T	C	0.07821	0.007479	0.282425	24.8367	1.46e-25	103	FALSE	IL33	37502
Asthma	asthma	rs62558407	9	6178411	T	G	0.07562	0.007446	0.288139	23.4735	3.36e-24	103	FALSE	IL33	37394
Asthma	asthma	rs12376324	9	6178525	G	A	-0.11621	0.013688	0.852564	16.6612	2.18e-17	103	FALSE	IL33	37280
Asthma	asthma	rs11506294	9	6179117	A	G	-0.082739	0.008541	0.812333	21.4389	3.64e-22	103	FALSE	IL33	36688
Asthma	asthma	rs10975471	9	6179318	C	T	-0.115095	0.014114	0.852332	15.4337	3.68e-16	103	FALSE	IL33	36487
Asthma	asthma	rs11521485	9	6179948	C	T	-0.110322	0.009467	0.851683	30.6179	2.41e-31	103	FALSE	IL33	35857
Asthma	asthma	rs12349858	9	6185295	C	T	-0.119651	0.012591	0.852336	20.6616	2.18e-21	103	FALSE	IL33	30510
Asthma	asthma	rs76962799	9	6187132	C	A	-0.152981	0.026099	0.967444	8.32691	4.71e-09	103	FALSE	IL33	28673
Asthma	asthma	rs1929996	9	6187636	C	G	0.087272	0.009451	0.281207	19.559	2.76e-20	103	FALSE	IL33	28169
Asthma	asthma	rs10758748	9	6187862	T	C	0.047597	0.008377	0.089301	7.8636	1.37e-08	103	FALSE	IL33	27943
Asthma	asthma	rs4742166	9	6188124	G	C	0.08749	0.009669	0.281322	18.8119	1.54e-19	103	FALSE	IL33	27681
Asthma	asthma	rs1412426	9	6188652	A	C	0.087339	0.00948	0.281367	19.4718	3.37e-20	103	FALSE	IL33	27153
Asthma	asthma	rs1412425	9	6188740	A	C	0.087409	0.010216	0.280462	16.9086	1.23e-17	103	FALSE	IL33	27065
Asthma	asthma	rs1342326	9	6190076	A	C	-0.121658	0.014699	0.85138	15.8752	1.33e-16	103	FALSE	IL33	25729
Asthma	asthma	rs10739087	9	6191105	A	C	0.047458	0.008378	0.089127	7.82072	1.51e-08	103	FALSE	IL33	24700
Asthma	asthma	rs10739088	9	6191110	T	C	0.047458	0.008378	0.089127	7.82069	1.51e-08	103	FALSE	IL33	24695
Asthma	asthma	rs2095044	9	6192796	T	C	0.106576	0.014114	0.239582	13.3453	4.52e-14	103	FALSE	IL33	23009
Asthma	asthma	rs2210465	9	6193022	T	C	0.047754	0.008375	0.089119	7.91533	1.22e-08	103	FALSE	IL33	22783
Asthma	asthma	rs2381416	9	6193455	C	A	0.103426	0.014829	0.24478	11.496	3.19e-12	103	FALSE	IL33	22350
Asthma	asthma	rs10815370	9	6194831	C	A	0.085924	0.010284	0.287715	16.1626	6.88e-17	103	FALSE	IL33	20974
Asthma	asthma	rs4742167	9	6195285	C	T	0.086045	0.010325	0.287613	16.0841	8.24e-17	103	FALSE	IL33	20520
Asthma	asthma	rs7033058	9	6196645	T	C	0.086617	0.009815	0.283559	17.9351	1.16e-18	103	FALSE	IL33	19160
Asthma	asthma	rs10975479	9	6197377	A	G	-0.120818	0.01558	0.848453	14.0329	9.27e-15	103	FALSE	IL33	18428
Asthma	asthma	rs1888909	9	6197392	T	C	0.107083	0.015269	0.240576	11.6154	2.42e-12	103	FALSE	IL33	18413
Asthma	asthma	rs138714180	9	6197753	C	G	-0.139156	0.024946	0.996445	7.60405	2.49e-08	103	FALSE	IL33	18052
Asthma	asthma	rs28551499	9	6198578	A	C	-0.080608	0.009652	0.935837	16.1468	7.13e-17	103	FALSE	IL33	17227
Asthma	asthma	rs928411	9	6199492	A	T	0.086118	0.010953	0.283753	14.4037	3.95e-15	103	FALSE	IL33	16313
Asthma	asthma	rs928410	9	6199536	T	C	0.048996	0.00838	0.089189	8.28791	5.15e-09	103	FALSE	IL33	16269
Asthma	asthma	rs10046872	9	6201136	G	C	0.047353	0.008369	0.089379	7.80521	1.57e-08	103	FALSE	IL33	14669
Asthma	asthma	rs1929995	9	6201163	T	C	-0.120168	0.012366	0.851277	21.5667	2.71e-22	103	FALSE	IL33	14642
Asthma	asthma	rs1475658	9	6201574	T	A	0.096896	0.006663		47.1435	7.19e-48	103	FALSE	IL33	14231
Asthma	asthma	rs13298116	9	6201575	A	T	-0.088696	0.005899	0.817129	50.3212	4.77e-51	103	FALSE	IL33	14230
Asthma	asthma	rs4366128	9	6205394	T	C	0.048344	0.008377	0.089236	8.0924	8.08e-09	103	FALSE	IL33	10411
Asthma	asthma	rs144829310	9	6208030	G	T	-0.122853	0.016864	0.851821	12.4743	3.36e-13	103	FALSE	IL33	7775
Asthma	asthma	rs7046661	9	6209199	C	G	0.085844	0.009903	0.282612	17.3364	4.61e-18	103	FALSE	IL33	6606
Asthma	asthma	rs992969	9	6209697	A	G	0.108491	0.01585	0.237657	11.1005	7.93e-12	103	FALSE	IL33	6108
Asthma	asthma	rs3939286	9	6210099	T	C	0.108182	0.015855	0.237707	11.0347	9.23e-12	103	FALSE	IL33	5706
Asthma	asthma	rs72699191	9	6211813	T	C	-0.119493	0.013308	0.850359	18.5383	2.9e-19	103	FALSE	IL33	3992
Asthma	asthma	rs928412	9	6213148	A	G	0.106915	0.013892	0.238879	13.8338	1.47e-14	103	FALSE	IL33	2657
Asthma	asthma	rs928413	9	6213387	G	A	0.106867	0.014253	0.238712	13.1685	6.78e-14	103	FALSE	IL33	2418
Asthma	asthma	rs7848215	9	6213468	C	T	-0.106741	0.014687	0.761438	12.4194	3.81e-13	103	FALSE	IL33	2337
Asthma	asthma	rs10815374	9	6213705	A	G	0.051124	0.008569	0.083342	8.60194	2.5e-09	103	FALSE	IL33	2100
Asthma	asthma	rs10975488	9	6213829	A	G	-0.094878	0.009011	0.836957	25.1676	6.8e-26	103	FALSE	IL33	1976
Asthma	asthma	rs62559598	9	6214347	T	C	0.071925	0.006812	0.833806	25.3049	4.96e-26	103	FALSE	IL33	1458
Asthma	asthma	rs2066361	9	6218960	T	A	-0.094155	0.007175		38.5685	2.7e-39	103	FALSE	IL33	-3155
Asthma	asthma	rs2066362	9	6219176	G	T	-0.123321	0.012629	0.865804	21.7682	1.71e-22	103	FALSE	IL33	-3371
Asthma	asthma	rs16924144	9	6221246	T	C	0.043151	0.006332	0.657409	11.0083	9.81e-12	103	FALSE	IL33	-5441
Asthma	asthma	rs10815376	9	6222149	T	C	0.080018	0.005333	0.249471	50.1111	7.74e-51	103	FALSE	IL33	-6344
Asthma	asthma	rs7048482	9	6225659	G	A	-0.080767	0.011054	0.933502	12.5436	2.86e-13	103	FALSE	IL33	-9854
Asthma	asthma	rs2006682	9	6227045	G	C	0.072734	0.005443	0.231737	39.9636	1.09e-40	103	FALSE	IL33	-11240
Asthma	asthma	rs12551256	9	6231239	A	G	0.055957	0.006368	0.484631	17.7877	1.63e-18	103	FALSE	IL33	-15434
Asthma	asthma	rs12551268	9	6231318	A	C	0.079612	0.005528	0.21394	46.2441	5.7e-47	103	FALSE	IL33	-15513
Asthma	asthma	rs12339348	9	6233082	A	T	-0.098353	0.005893	0.812738	61.7616	1.73e-62	103	TRUE	IL33	-17277
Asthma	asthma	rs17582919	9	6233376	T	C	-0.097427	0.005894	0.812774	60.6088	2.46e-61	103	FALSE	IL33	-17571
Asthma	asthma	rs10975504	9	6235009	A	G	-0.098053	0.005891	0.812684	61.429	3.72e-62	103	FALSE	IL33	-19204
Asthma	asthma	rs12341955	9	6235217	A	T	0.056822	0.00716	0.483689	14.6603	2.19e-15	103	FALSE	IL33	-19412
Asthma	asthma	rs55645596	9	6236407	T	G	0.051136	0.006808	0.83623	13.2134	6.12e-14	103	FALSE	IL33	-20602
Asthma	asthma	rs4237163	9	6236496	T	A	0.052631	0.005954	0.49951	17.9917	1.02e-18	103	FALSE	IL33	-20691
Asthma	asthma	rs4237164	9	6236501	T	G	0.052624	0.005949	0.49951	18.0175	9.61e-19	103	FALSE	IL33	-20696
Asthma	asthma	rs112935616	9	6236830	C	T	-0.096898	0.005911	0.814195	59.616	2.42e-60	103	FALSE	IL33	-21025
Asthma	asthma	rs10975507	9	6236977	A	T	-0.098127	0.005893	0.812742	61.477	3.33e-62	103	FALSE	IL33	-21172
Asthma	asthma	rs17498196	9	6237547	A	C	-0.097489	0.005893	0.812745	60.6945	2.02e-61	103	FALSE	IL33	-21742
Asthma	asthma	rs72689561	9	6238750	A	C	-0.096863	0.005893	0.812683	59.9361	1.16e-60	103	FALSE	IL33	-22945
Asthma	asthma	rs10815391	9	6240235	T	G	-0.097633	0.005898	0.812764	60.7655	1.72e-61	103	FALSE	IL33	-24430
Asthma	asthma	rs10815392	9	6240236	T	C	-0.097633	0.005898	0.812764	60.7692	1.7e-61	103	FALSE	IL33	-24431
Asthma	asthma	rs10815393	9	6240324	T	C	-0.098062	0.005892	0.812775	61.4095	3.9e-62	103	FALSE	IL33	-24519
Asthma	asthma	rs72689565	9	6240953	A	C	-0.097762	0.007437		38.6969	2.01e-39	103	FALSE	IL33	-25148
Asthma	asthma	rs7035413	9	6243119	A	G	-0.097832	0.005891	0.812757	61.1657	6.83e-62	103	FALSE	IL33	-27314
Asthma	asthma	rs7038893	9	6243392	T	C	-0.09697	0.005896	0.812812	60.0037	9.91e-61	103	FALSE	IL33	-27587
Asthma	asthma	rs7019575	9	6243935	G	C	-0.056388	0.006305	0.578662	18.4006	3.98e-19	103	FALSE	IL33	-28130
Asthma	asthma	rs149045797	9	6252690	T	G	0.417137	0.044986	0.998393	19.7145	1.93e-20	103	FALSE	IL33	-36885
Asthma	asthma	rs146597587	9	6255967	G	C	0.411828	0.044586	0.998363	19.5686	2.7e-20	103	FALSE	IL33	-40162
Asthma	asthma	rs370820588	9	6263444	G	C	0.413909	0.045127	0.998392	19.3071	4.93e-20	103	FALSE	IL33	5461
Asthma	asthma	rs143215670	9	6264551	G	C	0.413732	0.044951	0.998392	19.4368	3.66e-20	103	FALSE	IL33	6568
Asthma	asthma	rs201998351	9	6268581	T	C	0.412853	0.044929	0.998392	19.3756	4.21e-20	103	FALSE	IL33	10598
Asthma	asthma	rs62568088	9	6277534	A	G	0.047633	0.006772	0.834551	11.6809	2.09e-12	103	FALSE	IL33	19551
Asthma	asthma	rs78757963	9	6282511	G	A	-0.154497	0.028184	0.969596	7.36539	4.31e-08	103	FALSE	IL33	24528
Asthma	asthma	rs145697747	9	6288604	G	C	0.412203	0.044941	0.99839	19.3072	4.93e-20	103	FALSE	IL33	30621
Asthma	asthma	rs185705622	9	6291948	G	C	0.413858	0.044827	0.99839	19.5508	2.81e-20	103	FALSE	IL33	33965
Asthma	asthma	rs744567	9	6292602	C	G	-0.093491	0.005827	0.810516	57.1646	6.84e-58	103	FALSE	IL33	34619
Asthma	asthma	rs186174039	9	6292798	G	C	0.410359	0.04479	0.998376	19.266	5.42e-20	103	FALSE	IL33	34815
Asthma	asthma	rs143305466	9	6297108	C	T	-0.08633	0.008511	0.810343	23.423	3.78e-24	103	FALSE	TPD52L3	31241
Asthma	asthma	rs564745363	9	6298298	G	C	0.413109	0.044805	0.99839	19.5012	3.15e-20	103	FALSE	TPD52L3	30051
Asthma	asthma	rs17756142	9	6301578	A	C	-0.08566	0.005711	0.792269	50.0804	8.31e-51	103	FALSE	TPD52L3	26771
Asthma	asthma	rs112695858	9	6303358	G	A	-0.083485	0.006368	0.751165	38.499	3.17e-39	103	FALSE	TPD52L3	24991
Asthma	asthma	rs67128098	9	6303498	A	T	-0.083564	0.006297	0.751201	39.4173	3.83e-40	103	FALSE	TPD52L3	24851
Asthma	asthma	rs993951	9	6304401	A	G	0.042417	0.004972	0.600815	16.8124	1.54e-17	103	FALSE	TPD52L3	23948
Asthma	asthma	rs7467258	9	6305622	G	A	0.073889	0.005254	0.272137	44.1465	7.14e-45	103	FALSE	TPD52L3	22727
Asthma	asthma	rs2169287	9	6305904	C	A	-0.090189	0.006532	0.768385	42.5934	2.55e-43	103	FALSE	TPD52L3	22445
Asthma	asthma	rs12237914	9	6306896	A	G	0.042754	0.004972	0.60073	17.0703	8.51e-18	103	FALSE	TPD52L3	21453
Asthma	asthma	rs10975539	9	6308729	C	T	-0.093395	0.005824	0.80987	57.1	7.94e-58	103	FALSE	TPD52L3	19620
Asthma	asthma	rs1322166	9	6309862	C	T	0.073612	0.005255	0.272272	43.8169	1.52e-44	103	FALSE	TPD52L3	18487
Asthma	asthma	rs10975540	9	6310195	A	G	-0.083526	0.006279	0.750813	39.6052	2.48e-40	103	FALSE	TPD52L3	18154
Asthma	asthma	rs17705436	9	6310908	C	G	-0.085572	0.005714	0.792229	49.9252	1.19e-50	103	FALSE	TPD52L3	17441
Asthma	asthma	rs62568154	9	6311651	C	T	0.049517	0.00691	0.85085	12.0955	8.03e-13	103	FALSE	TPD52L3	16698
Asthma	asthma	rs62568155	9	6312633	T	C	0.049107	0.006788	0.836227	12.3134	4.86e-13	103	FALSE	TPD52L3	15716
Asthma	asthma	rs1973136	9	6313276	A	G	-0.083401	0.006148	0.751126	41.1532	7.03e-42	103	FALSE	TPD52L3	15073
Asthma	asthma	rs7851000	9	6314487	C	T	-0.090637	0.006101	0.76732	49.1481	7.11e-50	103	FALSE	TPD52L3	13862
Asthma	asthma	rs72691711	9	6315489	G	A	-0.0905	0.006062	0.767383	49.6305	2.34e-50	103	FALSE	TPD52L3	12860
Asthma	asthma	rs10114407	9	6317169	G	C	0.073812	0.005254	0.27236	44.0577	8.76e-45	103	FALSE	TPD52L3	11180
Asthma	asthma	rs111819898	9	6318195	T	C	-0.084782	0.006901		33.9288	1.18e-34	103	FALSE	TPD52L3	10154
Asthma	asthma	rs765837688	9	6319875	T	C	0.513048	0.072978	0.999006	11.6687	2.14e-12	103	FALSE	TPD52L3	8474
Asthma	asthma	rs55779033	9	6322680	T	C	-0.080467	0.007704	0.730649	24.7811	1.66e-25	103	FALSE	TPD52L3	5669
Asthma	asthma	rs7861651	9	6322729	G	A	-0.080583	0.007672	0.730717	25.0503	8.91e-26	103	FALSE	TPD52L3	5620
Asthma	asthma	rs4742179	9	6324376	A	C	0.079668	0.005309	0.256338	50.1249	7.5e-51	103	FALSE	TPD52L3	3973
Asthma	asthma	rs10758764	9	6326825	T	A	0.079439	0.005309	0.256175	49.8416	1.44e-50	103	FALSE	TPD52L3	1524
Asthma	asthma	rs10491836	9	6331421	C	A	-0.08772	0.005672	0.766225	53.178	6.64e-54	103	FALSE	TPD52L3	-3072
Asthma	asthma	rs16924356	9	6331610	G	A	-0.087975	0.005601	0.766274	54.8201	1.51e-55	103	FALSE	TPD52L3	-3261
Asthma	asthma	rs721352	9	6332901	A	C	0.077059	0.005306	0.257138	47.0101	9.77e-48	103	FALSE	TPD52L3	1001
Asthma	asthma	rs2381426	9	6333666	A	C	0.076039	0.005295	0.258413	45.9891	1.03e-46	103	FALSE	TPD52L3	1766
Asthma	asthma	rs10739094	9	6333685	T	A	-0.090837	0.007042		37.306	4.94e-38	103	FALSE	TPD52L3	1785
Asthma	asthma	rs7850988	9	6335760	A	T	-0.087181	0.005534	0.766291	55.1454	7.15e-56	103	FALSE	TPD52L3	3860
Asthma	asthma	rs76311067	9	6336033	G	A	-0.149855	0.025413	0.972139	8.41917	3.81e-09	103	FALSE	TPD52L3	4133
Asthma	asthma	rs731585	9	6342328	G	A	0.076494	0.005295	0.257964	46.5384	2.89e-47	103	FALSE	TPD52L3	10428
Asthma	asthma	rs10975547	9	6343945	G	A	-0.086903	0.00554	0.767082	54.6891	2.05e-55	103	FALSE	TPD52L3	12045
Asthma	asthma	rs1574817	9	6345296	T	G	0.079	0.006682		31.494	3.21e-32	103	FALSE	TPD52L3	13396
Asthma	asthma	rs7027505	9	6345740	C	T	-0.087463	0.005624	0.767187	53.7564	1.75e-54	103	FALSE	TPD52L3	13840
Asthma	asthma	rs7020404	9	6346844	T	C	0.07624	0.005295	0.258491	46.2294	5.9e-47	103	FALSE	TPD52L3	14944
Asthma	asthma	rs7035333	9	6347651	G	A	-0.089414	0.005798	0.807162	52.8785	1.32e-53	103	FALSE	TPD52L3	15751
Asthma	asthma	rs7039959	9	6348295	C	G	0.047384	0.004929	0.411505	21.1267	7.47e-22	103	FALSE	TPD52L3	16395
Asthma	asthma	rs7039175	9	6348355	G	A	0.04743	0.00666	0.417768	11.9561	1.11e-12	103	FALSE	TPD52L3	16455
Asthma	asthma	rs2169282	9	6350235	A	G	0.053464	0.008225	0.390539	10.0822	8.28e-11	103	FALSE	TPD52L3	18335
Asthma	asthma	rs16924428	9	6351111	A	G	-0.087591	0.00554	0.766713	55.5236	2.99e-56	103	FALSE	TPD52L3	19211
Asthma	asthma	rs10815411	9	6351521	C	T	0.047817	0.006657	0.422714	12.1488	7.1e-13	103	FALSE	TPD52L3	19621
Asthma	asthma	rs10975552	9	6351834	T	C	-0.051785	0.007829	0.601717	10.4143	3.85e-11	103	FALSE	TPD52L3	19934
Asthma	asthma	rs10975553	9	6352819	T	C	-0.051762	0.007931	0.601692	10.1579	6.95e-11	103	FALSE	TPD52L3	20919
Asthma	asthma	rs7022186	9	6359144	T	C	-0.051688	0.008168	0.601314	9.59152	2.56e-10	103	FALSE	TPD52L3	27244
Asthma	asthma	rs10815412	9	6360078	T	C	0.047574	0.00653	0.421934	12.4762	3.34e-13	103	FALSE	TPD52L3	28178
Asthma	asthma	rs1969731	9	6360165	T	C	-0.051511	0.008098	0.601433	9.68467	2.07e-10	103	FALSE	TPD52L3	28265
Asthma	asthma	rs59606381	9	6362124	C	T	-0.083779	0.00882	0.781798	20.6472	2.25e-21	103	FALSE	TPD52L3	30224
Asthma	asthma	rs7851246	9	6362365	G	A	-0.087415	0.005541	0.767122	55.2932	5.09e-56	103	FALSE	TPD52L3	30465
Asthma	asthma	rs4742181	9	6363694	A	G	0.053728	0.006364		16.487	3.26e-17	103	FALSE	TPD52L3	31794
Asthma	asthma	rs10975557	9	6364332	A	G	-0.051442	0.008115	0.60137	9.62204	2.39e-10	103	FALSE	TPD52L3	32432
Asthma	asthma	rs10975558	9	6364449	C	T	-0.086387	0.005542	0.766922	54.0113	9.74e-55	103	FALSE	TPD52L3	32549
Asthma	asthma	rs7875811	9	6364532	A	G	-0.051269	0.007898	0.601384	10.055	8.81e-11	103	FALSE	TPD52L3	32632
Asthma	asthma	rs7875812	9	6364533	A	T	-0.051388	0.008027	0.601384	9.80006	1.58e-10	103	FALSE	TPD52L3	32633
Asthma	asthma	rs719724	9	6365614	T	A	0.047569	0.006574	0.422041	12.3182	4.81e-13	103	FALSE	TPD52L3	33714
Asthma	asthma	rs719725	9	6365683	A	C	-0.051683	0.007834	0.600682	10.3631	4.33e-11	103	FALSE	TPD52L3	33783
Asthma	asthma	rs4361812	9	6365737	C	A	-0.085724	0.006938	0.898003	34.3023	4.98e-35	103	FALSE	TPD52L3	33837
Asthma	asthma	rs1322171	9	6368103	T	C	0.0494	0.006616	0.416456	13.0665	8.58e-14	103	FALSE	TPD52L3	36203
Asthma	asthma	rs1575264	9	6368793	T	C	0.047553	0.006404	0.422167	12.9292	1.18e-13	103	FALSE	TPD52L3	36893
Asthma	asthma	rs1575263	9	6368811	G	A	0.047563	0.006406	0.422183	12.9285	1.18e-13	103	FALSE	TPD52L3	36911
Asthma	asthma	rs7020964	9	6370314	A	C	-0.051595	0.008101	0.60136	9.70696	1.96e-10	103	FALSE	TPD52L3	38414
Asthma	asthma	rs10758769	9	6370579	G	A	0.047587	0.006402	0.42223	12.9574	1.1e-13	103	FALSE	TPD52L3	38679
Asthma	asthma	rs7036800	9	6370970	C	T	0.047634	0.006506	0.422209	12.5933	2.55e-13	103	FALSE	TPD52L3	39070
Asthma	asthma	rs10815415	9	6371119	G	C	0.047587	0.006461	0.422193	12.7348	1.84e-13	103	FALSE	TPD52L3	39219
Asthma	asthma	rs66514552	9	6371626	G	A	-0.051484	0.007959	0.601273	9.98953	1.02e-10	103	FALSE	TPD52L3	39726
Asthma	asthma	rs1841522	9	6372380	G	T	0.047505	0.00641	0.422235	12.8823	1.31e-13	103	FALSE	TPD52L3	40480
Asthma	asthma	rs1841521	9	6372748	G	A	0.04752	0.006408	0.422224	12.8994	1.26e-13	103	FALSE	UHRF2	40403
Asthma	asthma	rs12552626	9	6374734	C	A	-0.051523	0.008081	0.601349	9.72566	1.88e-10	103	FALSE	UHRF2	38417
Asthma	asthma	rs10481526	9	6374992	G	A	0.047512	0.006394	0.422212	12.9483	1.13e-13	103	FALSE	UHRF2	38159
Asthma	asthma	rs61345264	9	6375129	T	G	-0.051551	0.008073	0.60123	9.7538	1.76e-10	103	FALSE	UHRF2	38022
Asthma	asthma	rs111450597	9	6375915	C	A	-0.144546	0.016382	0.967366	17.9305	1.17e-18	103	FALSE	UHRF2	37236
Asthma	asthma	rs7031546	9	6376567	C	T	0.047491	0.006415	0.422176	12.8555	1.39e-13	103	FALSE	UHRF2	36584
Asthma	asthma	rs7020277	9	6376880	T	G	0.047759	0.006255	0.421941	13.6269	2.36e-14	103	FALSE	UHRF2	36271
Asthma	asthma	rs10815417	9	6377630	T	A	0.047517	0.006391	0.422217	12.9631	1.09e-13	103	FALSE	UHRF2	35521
Asthma	asthma	rs150883069	9	6377725	C	T	0.409101	0.053369	0.998385	13.7299	1.86e-14	103	FALSE	UHRF2	35426
Asthma	asthma	rs9721434	9	6379829	T	G	0.047344	0.006443	0.422149	12.6771	2.1e-13	103	FALSE	UHRF2	33322
Asthma	asthma	rs7850770	9	6382357	T	C	0.047208	0.006443	0.422181	12.6115	2.45e-13	103	FALSE	UHRF2	30794
Asthma	asthma	rs7860427	9	6385637	A	G	0.045907	0.005012	0.423647	19.2575	5.53e-20	103	FALSE	UHRF2	27514
Asthma	asthma	rs67852216	9	6386227	C	T	-0.055491	0.006479		16.943	1.14e-17	103	FALSE	UHRF2	26924
Asthma	asthma	rs60842789	9	6387076	C	T	-0.049762	0.006661	0.599542	13.078	8.36e-14	103	FALSE	UHRF2	26075
Asthma	asthma	rs4742192	9	6387438	T	C	0.045951	0.005085	0.423643	18.7649	1.72e-19	103	FALSE	UHRF2	25713
Asthma	asthma	rs10815425	9	6388730	T	C	0.03991	0.006956	0.413935	8.00654	9.85e-09	103	FALSE	UHRF2	24421
Asthma	asthma	rs10481598	9	6388803	T	C	0.039919	0.006955	0.413877	8.01186	9.73e-09	103	FALSE	UHRF2	24348
Asthma	asthma	rs62566109	9	6391928	G	C	0.046883	0.006795	0.833443	11.2664	5.42e-12	103	FALSE	UHRF2	21223
Asthma	asthma	rs7025295	9	6395247	T	C	-0.050883	0.008242	0.601259	9.16329	6.87e-10	103	FALSE	UHRF2	17904
Asthma	asthma	rs7850497	9	6395540	A	T	0.047043	0.006634	0.422294	11.8597	1.38e-12	103	FALSE	UHRF2	17611
Asthma	asthma	rs10217561	9	6396245	G	A	0.046881	0.006434	0.422037	12.4797	3.31e-13	103	FALSE	UHRF2	16906
Asthma	asthma	rs61285187	9	6396460	A	T	-0.050833	0.008006	0.601417	9.65176	2.23e-10	103	FALSE	UHRF2	16691
Asthma	asthma	rs10975575	9	6398151	G	A	-0.050684	0.008143	0.600406	9.30166	4.99e-10	103	FALSE	UHRF2	15000
Asthma	asthma	rs62566113	9	6400884	G	A	0.046848	0.006844	0.842382	11.0999	7.94e-12	103	FALSE	UHRF2	12267
Asthma	asthma	rs10115362	9	6401096	C	A	-0.050511	0.007922	0.601356	9.72579	1.88e-10	103	FALSE	UHRF2	12055
Asthma	asthma	rs10758780	9	6402450	G	C	0.046815	0.0063	0.422278	12.9497	1.12e-13	103	FALSE	UHRF2	10701
Asthma	asthma	rs7045097	9	6402856	C	T	0.046997	0.006192	0.422361	13.475	3.35e-14	103	FALSE	UHRF2	10295
Asthma	asthma	rs2019676	9	6403232	G	A	0.046724	0.006349	0.422072	12.7144	1.93e-13	103	FALSE	UHRF2	9919
Asthma	asthma	rs10758783	9	6407799	T	C	0.046724	0.006663	0.420536	11.6142	2.43e-12	103	FALSE	UHRF2	5352
Asthma	asthma	rs10739097	9	6407843	T	C	0.046603	0.006544	0.420488	11.9544	1.11e-12	103	FALSE	UHRF2	5308
Asthma	asthma	rs7865955	9	6408247	G	C	0.046836	0.006573	0.420584	11.9686	1.08e-12	103	FALSE	UHRF2	4904
Asthma	asthma	rs7857628	9	6409874	A	G	-0.051191	0.00828	0.601147	9.1869	6.5e-10	103	FALSE	UHRF2	3277
Asthma	asthma	rs72691740	9	6411087	G	A	-0.060114	0.010434	0.959304	8.06691	8.57e-09	103	FALSE	UHRF2	2064
Asthma	asthma	rs12376117	9	6411838	C	G	0.04591	0.00596	0.416279	13.8591	1.38e-14	103	FALSE	UHRF2	1313
Asthma	asthma	rs145329042	9	6446919	T	C	0.041645	0.007531	0.841428	7.48412	3.28e-08	103	FALSE	UHRF2	-33768
Asthma	asthma	rs1870696	9	6452927	A	C	0.041655	0.007353	0.840666	7.82251	1.5e-08	103	FALSE	UHRF2	-39776
Asthma	asthma	rs16924591	9	6462585	C	T	0.041727	0.007426	0.847752	7.70569	1.97e-08	103	FALSE	UHRF2	-49434
Asthma	asthma	rs62566152	9	6479068	A	G	0.038409	0.006869	0.852596	7.63719	2.31e-08	103	FALSE	UHRF2	-65917
Asthma	asthma	rs10739105	9	6490248	A	G	0.08115	0.007134	0.091298	29.219	6.04e-30	104	FALSE	UHRF2	-77097
Asthma	asthma	rs113626350	9	6490491	G	A	-0.071575	0.010791	0.930528	10.4666	3.42e-11	104	FALSE	UHRF2	-77340
Asthma	asthma	rs117579654	9	6498773	C	A	-0.075013	0.013492	0.944633	7.55823	2.77e-08	104	FALSE	UHRF2	-85622
Asthma	asthma	rs13298500	9	6502612	A	T	0.037663	0.006824	0.834023	7.45811	3.48e-08	104	FALSE	UHRF2	-89461
Asthma	asthma	rs7864027	9	6504189	A	C	0.074132	0.008923	0.076591	15.9895	1.02e-16	104	FALSE	UHRF2	-91038
Asthma	asthma	rs78705183	9	6521107	T	A	0.041025	0.007386	0.835379	7.54464	2.85e-08	104	FALSE	GLDC	11357
Asthma	asthma	rs78940084	9	6523548	C	G	0.040709	0.007354	0.83429	7.49758	3.18e-08	104	FALSE	GLDC	8916
Asthma	asthma	rs2228098	9	6533010	C	G	0.037328	0.005093	0.339783	12.6172	2.41e-13	104	FALSE	GLDC	-546
Asthma	asthma	rs4742211	9	6535500	C	T	0.078076	0.005989	0.179799	38.0852	8.22e-39	104	TRUE	GLDC	-3036
Asthma	asthma	rs928393	9	6542674	C	T	0.037309	0.005739	0.326103	10.0837	8.25e-11	104	FALSE	GLDC	-10210
Asthma	asthma	rs4518719	9	6544085	T	C	0.036807	0.005273	0.271601	11.5127	3.07e-12	104	FALSE	GLDC	-11621
Asthma	asthma	rs4419859	9	6544766	T	C	0.029592	0.004986	0.374178	8.52007	3.02e-09	104	FALSE	GLDC	-12302
Asthma	asthma	rs7863638	9	6548270	G	A	0.036553	0.005112	0.323078	12.0446	9.02e-13	104	FALSE	GLDC	-15806
Asthma	asthma	rs1929933	9	6555079	A	G	-0.048035	0.005552	0.751214	17.2736	5.33e-18	104	FALSE	GLDC	-22615
Asthma	asthma	rs10975660	9	6583518	C	T	-0.056718	0.007189	0.851617	14.4969	3.18e-15	104	FALSE	GLDC	-51054
Asthma	asthma	rs45582831	9	6588227	C	T	-0.101476	0.012924	0.969127	14.3663	4.3e-15	104	FALSE	GLDC	-55763
Asthma	asthma	rs6477099	9	6611340	G	A	-0.04367	0.007386	0.669976	8.46041	3.46e-09	104	FALSE	GLDC	-78876
Asthma	asthma	rs62569046	9	6611373	T	C	0.038439	0.006108	0.776326	9.49395	3.21e-10	104	FALSE	GLDC	-78909
Asthma	asthma	rs117871988	9	6615076	C	T	-0.110669	0.018778	0.988375	8.41071	3.88e-09	104	FALSE	GLDC	-82612
Asthma	asthma	rs148923395	9	6621027	A	G	-0.093769	0.014606	0.972516	9.85119	1.41e-10	104	FALSE	GLDC	-88563
Asthma	asthma	rs143675348	9	6621066	A	G	0.274802	0.040874	0.99796	10.7344	1.84e-11	104	FALSE	GLDC	-88602
Asthma	asthma	rs145325993	9	6649023	T	C	-0.071197	0.012568	0.966406	7.82099	1.51e-08	104	FALSE	GLDC	3373
Asthma	asthma	rs7860723	9	6656619	A	T	-0.056037	0.009921	0.943227	7.7802	1.66e-08	104	FALSE	GLDC	10969
Asthma	asthma	rs188200687	9	6675265	A	G	0.29222	0.044821	0.998145	10.1376	7.29e-11	104	FALSE	GLDC	29615
Asthma	asthma	rs62568163	9	6696256	G	A	0.048289	0.008454	0.891928	7.94072	1.15e-08	104	FALSE	KDM4C	24607
Asthma	asthma	rs369943602	9	6830796	G	A	0.258466	0.04499	0.998134	8.0253	9.43e-09	105	TRUE	KDM4C	-109933
Asthma	asthma	rs10465231	9	92183413	C	T	-0.026711	0.004894	0.480489	7.30844	4.92e-08	106	FALSE	GADD45G	36515
Asthma	asthma	rs7042549	9	92186449	C	T	-0.027448	0.004889	0.480805	7.69318	2.03e-08	106	FALSE	GADD45G	33479
Asthma	asthma	rs7042552	9	92186458	C	T	-0.02749	0.004893	0.480848	7.70541	1.97e-08	106	FALSE	GADD45G	33470
Asthma	asthma	rs12339822	9	92187178	A	G	-0.027512	0.004887	0.480833	7.73122	1.86e-08	106	FALSE	GADD45G	32750
Asthma	asthma	rs7030895	9	92189513	A	C	-0.028204	0.004882	0.486782	8.1074	7.81e-09	106	FALSE	GADD45G	30415
Asthma	asthma	rs10797115	9	92191256	C	T	-0.028128	0.004887	0.486822	8.05324	8.85e-09	106	FALSE	GADD45G	28672
Asthma	asthma	rs10797116	9	92191467	T	C	-0.028139	0.004887	0.486684	8.05794	8.75e-09	106	FALSE	GADD45G	28461
Asthma	asthma	rs10908900	9	92199271	T	C	-0.029127	0.004884	0.487709	8.59549	2.54e-09	106	FALSE	GADD45G	20657
Asthma	asthma	rs10752651	9	92201811	C	T	-0.028893	0.00489	0.489024	8.45142	3.54e-09	106	FALSE	GADD45G	18117
Asthma	asthma	rs10797119	9	92202495	T	C	-0.029392	0.00489	0.488085	8.72082	1.9e-09	106	FALSE	GADD45G	17433
Asthma	asthma	rs1888072	9	92205987	T	C	-0.029919	0.004879	0.491643	9.04827	8.95e-10	106	TRUE	GADD45G	13941
Asthma	asthma	rs7357754	9	92207308	A	G	-0.027527	0.004869	0.497921	7.79402	1.61e-08	106	FALSE	GADD45G	12620
Asthma	asthma	rs1329733	9	92208227	A	G	-0.028029	0.004868	0.505082	8.05684	8.77e-09	106	FALSE	GADD45G	11701
Asthma	asthma	rs12335914	9	92209151	G	C	-0.027932	0.004871	0.50508	7.99675	1.01e-08	106	FALSE	GADD45G	10777
Asthma	asthma	rs6559365	9	92209279	G	A	-0.027333	0.004857	0.497297	7.72785	1.87e-08	106	FALSE	GADD45G	10649
Asthma	asthma	rs1475535	9	92212610	T	A	-0.027582	0.004873	0.497201	7.81048	1.55e-08	106	FALSE	GADD45G	7318
Asthma	asthma	rs1475536	9	92212674	T	C	-0.027578	0.00487	0.497198	7.81555	1.53e-08	106	FALSE	GADD45G	7254
Asthma	asthma	rs2026192	9	126995601	A	G	-0.031176	0.004913	0.44851	9.64115	2.28e-10	107	TRUE	NEK6	24284
Asthma	asthma	rs10986284	9	126999153	A	T	-0.029982	0.005105	0.639952	8.35723	4.39e-09	107	FALSE	NEK6	20732
Asthma	asthma	rs4836969	9	126999743	T	C	-0.030829	0.004894	0.449908	9.50998	3.09e-10	107	FALSE	NEK6	20142
Asthma	asthma	rs35711908	9	127002663	G	A	-0.030134	0.005101	0.641153	8.44592	3.58e-09	107	FALSE	NEK6	17222
Asthma	asthma	rs10986285	9	127005041	A	G	-0.026968	0.004884	0.472746	7.46317	3.44e-08	107	FALSE	NEK6	14844
Asthma	asthma	rs10116520	9	127029630	A	G	-0.028884	0.004972	0.598697	8.19113	6.44e-09	107	FALSE	NEK6	-9745
Asthma	asthma	rs1045774	9	127032607	A	G	-0.028833	0.004971	0.598906	8.16771	6.8e-09	107	FALSE	NEK6	-12722
Asthma	asthma	rs7853472	9	127036667	G	A	-0.028153	0.004982	0.603562	7.785	1.64e-08	107	FALSE	NEK6	-16782
Asthma	asthma	rs2900220	9	127042170	C	G	-0.027714	0.005046	0.367966	7.39269	4.05e-08	107	FALSE	NEK6	-22285
Asthma	asthma	rs4367656	9	127050367	C	G	-0.027656	0.005049	0.368328	7.35522	4.41e-08	107	FALSE	NEK6	-30482
Asthma	asthma	rs7872321	9	127052272	C	T	0.028737	0.005134	0.644598	7.65289	2.22e-08	107	FALSE	NEK6	-32387
Asthma	asthma	rs4838155	9	127057193	A	G	-0.027711	0.005042	0.36796	7.4008	3.97e-08	107	FALSE	NEK6	-37308
Asthma	asthma	rs1107342	9	127073312	T	C	-0.028733	0.004956	0.592995	8.16172	6.89e-09	107	FALSE	NEK6	-53427
Asthma	asthma	rs11539209	9	131483551	T	A	0.058514	0.010032	0.95591	8.2523	5.59e-09	108	TRUE	ZDHHC12	-403
Asthma	asthma	rs2025347	10	6070831	G	A	-0.027085	0.004941	0.534987	7.36602	4.31e-08	109	FALSE	IL2RA	-18179
Asthma	asthma	rs4749919	10	6071216	C	T	-0.026935	0.004936	0.535127	7.304	4.97e-08	109	FALSE	IL2RA	-18564
Asthma	asthma	rs12722547	10	6072093	G	C	0.202397	0.02643	0.995804	13.7041	1.98e-14	109	TRUE	IL2RA	-19441
Asthma	asthma	rs10795752	10	6072354	T	C	-0.028984	0.005123	0.302322	7.80261	1.58e-08	109	FALSE	IL2RA	-19702
Asthma	asthma	rs11816044	10	6074082	G	A	0.036405	0.005397	0.746444	10.8005	1.58e-11	109	FALSE	IL2RA	-21430
Asthma	asthma	rs4747846	10	6074451	G	C	-0.033156	0.004943	0.403827	10.6871	2.06e-11	109	FALSE	IL2RA	-21799
Asthma	asthma	rs12722502	10	6093139	C	T	0.202896	0.028457	0.995825	11.9807	1.05e-12	109	FALSE	IL2RA	-40487
Asthma	asthma	rs7072793	10	6106266	T	C	-0.027327	0.004924	0.473758	7.53387	2.93e-08	109	FALSE	IL2RA	1978
Asthma	asthma	rs7073236	10	6106552	T	C	-0.027279	0.004913	0.473749	7.5386	2.89e-08	109	FALSE	IL2RA	2264
Asthma	asthma	rs7096384	10	6106638	C	T	-0.027418	0.004915	0.470457	7.60365	2.49e-08	109	FALSE	IL2RA	2350
Asthma	asthma	rs10795791	10	6108340	A	G	-0.027026	0.004915	0.47292	7.40818	3.91e-08	109	FALSE	IL2RA	4052
Asthma	asthma	rs74402755	10	6185332	C	T	0.093849	0.016546	0.993176	7.8396	1.45e-08	109	FALSE	PFKFB3	1549
Asthma	asthma	rs943451	10	6621773	T	C	0.031508	0.005328	0.300419	8.46422	3.43e-09	110	TRUE	PRKCQ	-152668
Asthma	asthma	rs11259670	10	6622094	C	T	0.029289	0.005344	0.329107	7.3638	4.33e-08	110	FALSE	PRKCQ	-152989
Asthma	asthma	rs2275806	10	8095340	G	A	0.033685	0.004919	0.49988	11.1113	7.74e-12	111	FALSE	GATA3	227
Asthma	asthma	rs10905277	10	8097368	G	A	0.034306	0.004936	0.549229	11.4236	3.77e-12	111	FALSE	GATA3	-1801
Asthma	asthma	rs3781094	10	8101427	A	C	0.037319	0.005094	0.394538	12.6079	2.47e-13	111	FALSE	GATA3	-5860
Asthma	asthma	rs3802604	10	8102272	G	A	0.034148	0.005039	0.400583	10.8933	1.28e-11	111	FALSE	GATA3	-6705
Asthma	asthma	rs477771	10	8103059	A	C	0.036809	0.006725		7.34451	4.52e-08	111	FALSE	GATA3	-7492
Asthma	asthma	rs444762	10	8103260	A	C	0.030462	0.005172	0.36141	8.39967	3.98e-09	111	FALSE	GATA3	-7693
Asthma	asthma	rs376397	10	8103298	A	G	0.030404	0.005175	0.36121	8.36198	4.35e-09	111	FALSE	GATA3	-7731
Asthma	asthma	rs409560	10	8103551	G	C	0.030708	0.005179	0.360506	8.50561	3.12e-09	111	FALSE	GATA3	-7984
Asthma	asthma	rs374641	10	8103980	C	T	0.035506	0.004977	0.418845	11.9939	1.01e-12	111	FALSE	GATA3	-8413
Asthma	asthma	rs386680	10	8103986	C	G	0.035494	0.004973	0.418688	12.0043	9.9e-13	111	FALSE	GATA3	-8419
Asthma	asthma	rs371668	10	8104016	T	C	0.03536	0.004975	0.417827	11.911	1.23e-12	111	FALSE	GATA3	-8449
Asthma	asthma	rs3824660	10	8104722	C	T	0.035561	0.00497	0.423728	12.0627	8.66e-13	111	FALSE	GATA3	-9155
Asthma	asthma	rs2277228	10	8105745	G	A	0.036537	0.004947	0.433721	12.7999	1.59e-13	111	FALSE	GATA3	-10178
Asthma	asthma	rs570730	10	8106459	C	T	0.036057	0.005009	0.402021	12.1966	6.36e-13	111	FALSE	GATA3	-10892
Asthma	asthma	rs570613	10	8106502	C	T	0.035969	0.005002	0.402027	12.1729	6.72e-13	111	FALSE	GATA3	-10935
Asthma	asthma	rs568727	10	8106701	A	C	0.035928	0.005007	0.402031	12.1262	7.48e-13	111	FALSE	GATA3	-11134
Asthma	asthma	rs10752126	10	8106747	G	C	0.036373	0.004943	0.431601	12.7107	1.95e-13	111	FALSE	GATA3	-11180
Asthma	asthma	rs10905279	10	8107572	A	G	0.035838	0.004951	0.426322	12.3259	4.72e-13	111	FALSE	GATA3	-12005
Asthma	asthma	rs7897792	10	8108290	G	C	0.034894	0.004944	0.440573	11.7563	1.75e-12	111	FALSE	GATA3	-12723
Asthma	asthma	rs537544	10	8108382	C	T	0.03451	0.005005	0.410834	11.2529	5.59e-12	111	FALSE	GATA3	-12815
Asthma	asthma	rs569421	10	8108592	T	C	-0.035752	0.005686	0.725789	9.47938	3.32e-10	111	FALSE	GATA3	-13025
Asthma	asthma	rs520236	10	8109274	C	G	-0.03749	0.005798	0.74772	9.9831	1.04e-10	111	FALSE	GATA3	-13707
Asthma	asthma	rs10905280	10	8109438	C	T	-0.037752	0.006199	0.784236	8.93506	1.16e-09	111	FALSE	GATA3	-13871
Asthma	asthma	rs3847417	10	8109576	T	G	0.033498	0.004922	0.452468	10.9805	1.05e-11	111	FALSE	GATA3	-14009
Asthma	asthma	rs10905281	10	8109583	C	A	-0.037578	0.006244	0.788168	8.74162	1.81e-09	111	FALSE	GATA3	-14016
Asthma	asthma	rs2280015	10	8110938	G	A	-0.036963	0.006579	0.779099	7.70306	1.98e-08	111	FALSE	GATA3	-15371
Asthma	asthma	rs409534	10	8111168	C	T	-0.035194	0.005868	0.751496	8.68498	2.07e-09	111	FALSE	GATA3	-15601
Asthma	asthma	rs406103	10	8111621	C	T	-0.03503	0.005871	0.751391	8.60235	2.5e-09	111	FALSE	GATA3	-16054
Asthma	asthma	rs3802597	10	8114388	A	G	0.037666	0.004943	0.420974	13.5768	2.65e-14	111	TRUE	GATA3	-18821
Asthma	asthma	rs7087058	10	8114922	A	G	-0.037289	0.006614	0.793183	7.75271	1.77e-08	111	FALSE	GATA3	-19355
Asthma	asthma	rs10905284	10	8115362	C	A	0.037384	0.004937	0.421754	13.4143	3.85e-14	111	FALSE	GATA3	-19795
Asthma	asthma	rs263419	10	8118093	A	T	-0.034854	0.006319	0.782899	7.44846	3.56e-08	111	FALSE	GATA3	932
Asthma	asthma	rs117158080	10	8293923	T	C	0.057767	0.010089		7.97602	1.06e-08	112	FALSE	NA	NA
Asthma	asthma	rs10905361	10	8455537	C	T	-0.035232	0.00631		7.61655	2.42e-08	112	FALSE	NA	NA
Asthma	asthma	rs11255706	10	8506512	G	A	0.031093	0.005633	0.196803	7.45976	3.47e-08	112	FALSE	NA	NA
Asthma	asthma	rs7100408	10	8508228	G	A	0.030887	0.005627	0.196529	7.38435	4.13e-08	112	FALSE	NA	NA
Asthma	asthma	rs7072285	10	8509202	C	G	-0.038877	0.007044	0.898713	7.45721	3.49e-08	112	FALSE	NA	NA
Asthma	asthma	rs12768537	10	8509224	A	C	0.038704	0.007016	0.101307	7.45084	3.54e-08	112	FALSE	NA	NA
Asthma	asthma	rs12357876	10	8509313	G	A	0.038797	0.007017	0.101331	7.48186	3.3e-08	112	FALSE	NA	NA
Asthma	asthma	rs12259244	10	8511057	G	C	-0.037816	0.004996	0.609683	13.4047	3.94e-14	112	FALSE	NA	NA
Asthma	asthma	rs11255709	10	8511305	T	C	-0.03777	0.004993	0.609675	13.3897	4.08e-14	112	FALSE	NA	NA
Asthma	asthma	rs11255710	10	8511387	T	C	-0.037762	0.004993	0.609669	13.3832	4.14e-14	112	FALSE	NA	NA
Asthma	asthma	rs11255712	10	8511627	A	G	-0.041564	0.006425		9.99262	1.02e-10	112	FALSE	NA	NA
Asthma	asthma	rs2388739	10	8512212	A	T	-0.041363	0.006751		9.03578	9.21e-10	112	FALSE	NA	NA
Asthma	asthma	rs10795630	10	8512357	T	C	0.038604	0.004993	0.388871	13.9557	1.11e-14	112	FALSE	NA	NA
Asthma	asthma	rs10795631	10	8512382	C	T	0.036209	0.006604	0.332275	7.36824	4.28e-08	112	FALSE	NA	NA
Asthma	asthma	rs72773391	10	8512624	T	C	-0.032432	0.005721	0.755766	7.83025	1.48e-08	112	FALSE	NA	NA
Asthma	asthma	rs10795632	10	8513476	C	T	0.03987	0.006755	0.366196	8.43367	3.68e-09	112	FALSE	NA	NA
Asthma	asthma	rs7091181	10	8513624	G	A	0.039808	0.006841	0.366466	8.21564	6.09e-09	112	FALSE	NA	NA
Asthma	asthma	rs10795633	10	8515325	T	C	0.043651	0.005006	0.376153	17.5285	2.96e-18	112	TRUE	NA	NA
Asthma	asthma	rs12785018	10	8515348	C	T	-0.044587	0.005137	0.658445	17.3788	4.18e-18	112	FALSE	NA	NA
Asthma	asthma	rs7085028	10	8515405	A	G	-0.044516	0.005137	0.658554	17.3247	4.73e-18	112	FALSE	NA	NA
Asthma	asthma	rs7089167	10	8515722	T	G	0.047406	0.006447		12.6939	2.02e-13	112	FALSE	NA	NA
Asthma	asthma	rs4749764	10	8516779	T	C	-0.038681	0.006372	0.720394	8.8825	1.31e-09	112	FALSE	NA	NA
Asthma	asthma	rs10795634	10	8518252	A	T	0.038223	0.005895	0.392301	10.0339	9.25e-11	112	FALSE	NA	NA
Asthma	asthma	rs7074392	10	8518707	A	G	0.038018	0.005062	0.353873	13.2102	6.16e-14	112	FALSE	NA	NA
Asthma	asthma	rs7090140	10	8518880	G	A	0.033515	0.005103	0.331456	10.2764	5.29e-11	112	FALSE	NA	NA
Asthma	asthma	rs10795635	10	8521457	C	T	0.037304	0.006262	0.407471	8.57778	2.64e-09	112	FALSE	NA	NA
Asthma	asthma	rs10795637	10	8521794	T	C	0.037574	0.006543	0.40741	8.0197	9.56e-09	112	FALSE	NA	NA
Asthma	asthma	rs10795638	10	8521903	T	C	0.037609	0.006434	0.407334	8.28494	5.19e-09	112	FALSE	NA	NA
Asthma	asthma	rs10905383	10	8522311	A	C	0.037263	0.006369	0.407394	8.29947	5.02e-09	112	FALSE	NA	NA
Asthma	asthma	rs10905384	10	8523112	C	A	0.037414	0.006242	0.407372	8.67755	2.1e-09	112	FALSE	NA	NA
Asthma	asthma	rs7920692	10	8523165	A	G	0.037393	0.006251	0.407352	8.64362	2.27e-09	112	FALSE	NA	NA
Asthma	asthma	rs7904468	10	8523708	G	T	0.037833	0.006122	0.408368	9.17944	6.62e-10	112	FALSE	NA	NA
Asthma	asthma	rs11255714	10	8524487	G	A	0.037563	0.006402	0.407367	8.34287	4.54e-09	112	FALSE	NA	NA
Asthma	asthma	rs10905385	10	8524773	G	C	0.037702	0.006546	0.407432	8.06228	8.66e-09	112	FALSE	NA	NA
Asthma	asthma	rs7917085	10	8526165	G	A	-0.036899	0.005034	0.629302	12.6216	2.39e-13	112	FALSE	NA	NA
Asthma	asthma	rs7094182	10	8526619	G	C	0.039404	0.005018	0.379048	14.3676	4.29e-15	112	FALSE	NA	NA
Asthma	asthma	rs35389585	10	8526691	C	T	-0.032242	0.00584	0.745749	7.4626	3.45e-08	112	FALSE	NA	NA
Asthma	asthma	rs4749765	10	8529115	G	A	-0.037263	0.004985	0.598293	13.0923	8.09e-14	112	FALSE	NA	NA
Asthma	asthma	rs10795644	10	8530590	G	T	0.038959	0.006467		8.75712	1.75e-09	112	FALSE	NA	NA
Asthma	asthma	rs10737031	10	8530852	C	A	0.03614	0.004905	0.443449	12.7445	1.8e-13	112	FALSE	NA	NA
Asthma	asthma	rs10905386	10	8531676	A	G	0.037074	0.004986	0.401848	12.9622	1.09e-13	112	FALSE	NA	NA
Asthma	asthma	rs10795645	10	8532635	C	T	0.037075	0.004919	0.436094	13.2978	5.04e-14	112	FALSE	NA	NA
Asthma	asthma	rs10508354	10	8533237	T	C	-0.030242	0.004957	0.587779	8.96271	1.09e-09	112	FALSE	NA	NA
Asthma	asthma	rs4747795	10	8534603	A	G	-0.029752	0.004949	0.582623	8.72484	1.88e-09	112	FALSE	NA	NA
Asthma	asthma	rs7074625	10	8534953	C	A	-0.030047	0.004947	0.582999	8.89053	1.29e-09	112	FALSE	NA	NA
Asthma	asthma	rs7078360	10	8535173	C	T	-0.029762	0.004945	0.583041	8.74231	1.81e-09	112	FALSE	NA	NA
Asthma	asthma	rs4749767	10	8535699	G	A	-0.029814	0.004949	0.582981	8.75723	1.75e-09	112	FALSE	NA	NA
Asthma	asthma	rs4749768	10	8535757	A	T	-0.031898	0.004895	0.555987	10.1264	7.47e-11	112	FALSE	NA	NA
Asthma	asthma	rs4749769	10	8535920	C	T	-0.032835	0.004887	0.550459	10.7223	1.9e-11	112	FALSE	NA	NA
Asthma	asthma	rs4749770	10	8536278	T	C	-0.032146	0.00488	0.535817	10.3353	4.62e-11	112	FALSE	NA	NA
Asthma	asthma	rs7924035	10	8536571	A	T	-0.032158	0.004876	0.535804	10.3552	4.41e-11	112	FALSE	NA	NA
Asthma	asthma	rs7896233	10	8536610	T	C	-0.028967	0.004923	0.568279	8.38471	4.12e-09	112	FALSE	NA	NA
Asthma	asthma	rs10905387	10	8536767	C	A	-0.032105	0.004879	0.535816	10.3127	4.87e-11	112	FALSE	NA	NA
Asthma	asthma	rs10905388	10	8536811	T	C	0.032165	0.00488	0.464185	10.3435	4.53e-11	112	FALSE	NA	NA
Asthma	asthma	rs10905389	10	8536872	A	T	-0.028898	0.004928	0.568334	8.33285	4.65e-09	112	FALSE	NA	NA
Asthma	asthma	rs7896795	10	8537007	T	G	-0.03222	0.00488	0.535815	10.3786	4.18e-11	112	FALSE	NA	NA
Asthma	asthma	rs7897069	10	8537291	G	A	-0.032359	0.004879	0.535755	10.4674	3.41e-11	112	FALSE	NA	NA
Asthma	asthma	rs10752137	10	8538291	A	T	-0.032216	0.00488	0.53585	10.3758	4.21e-11	112	FALSE	NA	NA
Asthma	asthma	rs10752138	10	8538492	T	C	-0.032199	0.004881	0.535913	10.3629	4.34e-11	112	FALSE	NA	NA
Asthma	asthma	rs7902182	10	8538715	G	A	-0.032228	0.004882	0.53585	10.3769	4.2e-11	112	FALSE	NA	NA
Asthma	asthma	rs7903326	10	8538910	C	T	-0.032146	0.00488	0.535861	10.3323	4.65e-11	112	FALSE	NA	NA
Asthma	asthma	rs10795646	10	8539319	C	T	-0.032154	0.004883	0.535833	10.3263	4.72e-11	112	FALSE	NA	NA
Asthma	asthma	rs10795647	10	8539379	G	A	-0.032189	0.004875	0.535775	10.3772	4.2e-11	112	FALSE	NA	NA
Asthma	asthma	rs10795648	10	8539431	G	A	-0.032164	0.004883	0.535946	10.3334	4.64e-11	112	FALSE	NA	NA
Asthma	asthma	rs7907544	10	8539719	C	T	-0.028796	0.004929	0.568368	8.27649	5.29e-09	112	FALSE	NA	NA
Asthma	asthma	rs7911124	10	8540193	C	T	-0.028732	0.004923	0.568366	8.26014	5.49e-09	112	FALSE	NA	NA
Asthma	asthma	rs12263725	10	8540621	C	T	-0.028772	0.004923	0.568363	8.28351	5.21e-09	112	FALSE	NA	NA
Asthma	asthma	rs4589178	10	8541074	G	A	-0.030718	0.004885	0.541069	9.48056	3.31e-10	112	FALSE	NA	NA
Asthma	asthma	rs4256892	10	8541205	A	T	-0.028741	0.004927	0.568363	8.25292	5.59e-09	112	FALSE	NA	NA
Asthma	asthma	rs4994719	10	8541506	G	C	0.031964	0.004882	0.464068	10.2196	6.03e-11	112	FALSE	NA	NA
Asthma	asthma	rs10795649	10	8543063	G	A	-0.028923	0.004923	0.569965	8.36251	4.34e-09	112	FALSE	NA	NA
Asthma	asthma	rs6602313	10	8543696	A	T	-0.029043	0.004926	0.569971	8.41714	3.83e-09	112	FALSE	NA	NA
Asthma	asthma	rs6602314	10	8543732	T	A	-0.029161	0.004923	0.56993	8.48957	3.24e-09	112	FALSE	NA	NA
Asthma	asthma	rs12217645	10	8545112	C	G	0.03232	0.004885	0.462453	10.4176	3.82e-11	112	FALSE	NA	NA
Asthma	asthma	rs10795650	10	8545524	A	G	-0.02918	0.004931	0.569964	8.47562	3.34e-09	112	FALSE	NA	NA
Asthma	asthma	rs11255724	10	8546021	A	G	-0.028801	0.004926	0.569961	8.28958	5.13e-09	112	FALSE	NA	NA
Asthma	asthma	rs11255890	10	8784773	C	A	0.029085	0.005056	0.369566	8.0435	9.05e-09	113	FALSE	NA	NA
Asthma	asthma	rs11255891	10	8785995	T	C	0.029096	0.005056	0.36959	8.05095	8.89e-09	113	FALSE	NA	NA
Asthma	asthma	rs7923068	10	8786826	G	A	0.02797	0.005073	0.366907	7.44457	3.59e-08	113	FALSE	NA	NA
Asthma	asthma	rs7087891	10	8792629	A	T	0.030229	0.005047	0.364823	8.66351	2.17e-09	113	TRUE	NA	NA
Asthma	asthma	rs7079263	10	8794106	C	T	0.030068	0.00505	0.364787	8.57087	2.69e-09	114	FALSE	NA	NA
Asthma	asthma	rs7088921	10	8796848	G	A	0.030029	0.005048	0.364452	8.55475	2.79e-09	114	FALSE	NA	NA
Asthma	asthma	rs7090156	10	8797624	T	A	0.029924	0.005042	0.36446	8.52111	3.01e-09	114	FALSE	NA	NA
Asthma	asthma	rs10795674	10	8797946	C	T	0.029928	0.005042	0.364466	8.52311	3e-09	114	FALSE	NA	NA
Asthma	asthma	rs4749820	10	8800398	G	A	0.03023	0.005043	0.364339	8.677	2.1e-09	114	FALSE	NA	NA
Asthma	asthma	rs10795677	10	8803581	T	C	0.030253	0.005044	0.364419	8.68723	2.05e-09	114	FALSE	NA	NA
Asthma	asthma	rs11255911	10	8804534	C	G	0.036391	0.00535	0.69589	10.9709	1.07e-11	114	FALSE	NA	NA
Asthma	asthma	rs3928823	10	8805857	G	A	0.030376	0.005046	0.364391	8.74636	1.79e-09	114	FALSE	NA	NA
Asthma	asthma	rs11255912	10	8808327	C	A	0.03048	0.00504	0.364408	8.81859	1.52e-09	114	FALSE	NA	NA
Asthma	asthma	rs9665552	10	8811034	T	C	0.030185	0.005041	0.364596	8.66027	2.19e-09	114	FALSE	NA	NA
Asthma	asthma	rs9665567	10	8811525	A	T	0.030303	0.005043	0.364611	8.71611	1.92e-09	114	FALSE	NA	NA
Asthma	asthma	rs11255914	10	8811751	A	G	0.030311	0.005043	0.364624	8.7206	1.9e-09	114	FALSE	NA	NA
Asthma	asthma	rs10795678	10	8813629	C	T	0.030348	0.005036	0.364594	8.76154	1.73e-09	114	FALSE	NA	NA
Asthma	asthma	rs2027105	10	8816199	C	T	0.030335	0.005041	0.36459	8.73832	1.83e-09	114	FALSE	NA	NA
Asthma	asthma	rs10905464	10	8816783	G	A	0.030294	0.005041	0.364575	8.71685	1.92e-09	114	FALSE	NA	NA
Asthma	asthma	rs11255917	10	8817839	G	T	0.036311	0.005354	0.696349	10.911	1.23e-11	114	FALSE	NA	NA
Asthma	asthma	rs1556593	10	8818097	T	A	0.03028	0.005037	0.364608	8.72296	1.89e-09	114	FALSE	NA	NA
Asthma	asthma	rs982013	10	8819182	C	T	0.030048	0.005038	0.364674	8.59691	2.53e-09	114	FALSE	NA	NA
Asthma	asthma	rs1334561	10	8820088	G	A	0.030114	0.005037	0.364651	8.63482	2.32e-09	114	FALSE	NA	NA
Asthma	asthma	rs7902526	10	8820426	A	G	0.030261	0.005041	0.364607	8.70181	1.99e-09	114	FALSE	NA	NA
Asthma	asthma	rs7917006	10	8820542	G	C	0.030064	0.005036	0.364651	8.61324	2.44e-09	114	FALSE	NA	NA
Asthma	asthma	rs2039494	10	8821145	C	T	0.030005	0.005031	0.36465	8.59743	2.53e-09	114	FALSE	NA	NA
Asthma	asthma	rs2039495	10	8821156	G	T	0.030062	0.005034	0.36465	8.61745	2.41e-09	114	FALSE	NA	NA
Asthma	asthma	rs2039496	10	8821299	C	T	0.029938	0.005036	0.365602	8.5442	2.86e-09	114	FALSE	NA	NA
Asthma	asthma	rs2986300	10	8821635	G	T	-0.030269	0.00504	0.633365	8.70941	1.95e-09	114	FALSE	NA	NA
Asthma	asthma	rs2991809	10	8821674	T	C	-0.030161	0.005032	0.633365	8.67693	2.1e-09	114	FALSE	NA	NA
Asthma	asthma	rs401305	10	8822422	C	G	-0.030515	0.005039	0.633945	8.84252	1.44e-09	114	FALSE	NA	NA
Asthma	asthma	rs290356	10	8822658	A	G	-0.030487	0.005039	0.634025	8.82727	1.49e-09	114	FALSE	NA	NA
Asthma	asthma	rs2243792	10	8826990	C	T	-0.030467	0.005034	0.633915	8.83232	1.47e-09	114	FALSE	NA	NA
Asthma	asthma	rs5020655	10	8827493	A	C	-0.03043	0.005042	0.633469	8.78813	1.63e-09	114	FALSE	NA	NA
Asthma	asthma	rs2483937	10	8828397	A	G	-0.030493	0.005041	0.63389	8.82411	1.5e-09	114	FALSE	NA	NA
Asthma	asthma	rs2483936	10	8828404	G	A	-0.030488	0.005039	0.633888	8.82732	1.49e-09	114	FALSE	NA	NA
Asthma	asthma	rs2104525	10	8831074	T	C	0.030376	0.005035	0.366138	8.78122	1.65e-09	114	FALSE	NA	NA
Asthma	asthma	rs12248966	10	8831436	C	A	0.030322	0.005037	0.366194	8.74448	1.8e-09	114	FALSE	NA	NA
Asthma	asthma	rs7075267	10	8831705	T	C	0.030311	0.005039	0.36604	8.73156	1.86e-09	114	FALSE	NA	NA
Asthma	asthma	rs2244336	10	8831827	G	C	-0.030467	0.005041	0.633818	8.8086	1.55e-09	114	FALSE	NA	NA
Asthma	asthma	rs959606	10	8835711	C	A	0.030322	0.005038	0.366167	8.7423	1.81e-09	114	FALSE	NA	NA
Asthma	asthma	rs959607	10	8835914	G	A	0.030318	0.005037	0.366174	8.74474	1.8e-09	114	FALSE	NA	NA
Asthma	asthma	rs6602338	10	8837965	T	C	0.030221	0.005041	0.366232	8.68035	2.09e-09	114	FALSE	NA	NA
Asthma	asthma	rs7068268	10	8838086	C	T	0.030108	0.005037	0.366791	8.6331	2.33e-09	114	FALSE	NA	NA
Asthma	asthma	rs12769121	10	8838901	A	G	0.030465	0.005048	0.365992	8.78553	1.64e-09	114	FALSE	NA	NA
Asthma	asthma	rs2025758	10	8841669	T	C	0.050879	0.004901	0.55389	24.4898	3.24e-25	114	FALSE	NA	NA
Asthma	asthma	rs7913253	10	8847765	G	A	0.036414	0.005452	0.711215	10.604	2.49e-11	114	FALSE	NA	NA
Asthma	asthma	rs11255938	10	8850735	C	T	0.051672	0.004907	0.564614	25.1677	6.8e-26	114	FALSE	NA	NA
Asthma	asthma	rs72780903	10	8857098	T	A	-0.044234	0.007329	0.801366	8.78827	1.63e-09	114	FALSE	NA	NA
Asthma	asthma	rs75544657	10	8877420	C	T	-0.053436	0.008637		9.19939	6.32e-10	114	FALSE	NA	NA
Asthma	asthma	rs2388895	10	8900436	C	T	0.095169	0.015453	0.969659	9.12172	7.56e-10	114	FALSE	NA	NA
Asthma	asthma	rs11255963	10	8929440	A	G	0.095173	0.016056	0.969347	8.49995	3.16e-09	114	FALSE	NA	NA
Asthma	asthma	rs117725518	10	8932557	G	A	0.088471	0.014677	0.985702	8.76759	1.71e-09	114	FALSE	NA	NA
Asthma	asthma	rs290897	10	8932980	C	T	-0.098112	0.015472	0.031646	9.62785	2.36e-10	114	FALSE	NA	NA
Asthma	asthma	rs78400042	10	8934022	T	G	-0.071721	0.011465	0.836989	9.38959	4.08e-10	114	FALSE	NA	NA
Asthma	asthma	rs12218998	10	8934037	C	G	0.09671	0.01598	0.969425	8.83213	1.47e-09	114	FALSE	NA	NA
Asthma	asthma	rs7099087	10	8934191	G	A	0.096208	0.015971	0.969424	8.7565	1.75e-09	114	FALSE	NA	NA
Asthma	asthma	rs76718063	10	8934780	G	T	-0.071886	0.011604	0.837308	9.22174	6e-10	114	FALSE	NA	NA
Asthma	asthma	rs11255968	10	8936162	C	T	0.099322	0.015434	0.968352	9.8946	1.27e-10	114	FALSE	NA	NA
Asthma	asthma	rs3847419	10	8937593	G	A	0.098087	0.015896	0.969065	9.15367	7.02e-10	114	FALSE	NA	NA
Asthma	asthma	rs77476954	10	8938561	A	G	-0.072047	0.01128	0.837299	9.75794	1.75e-10	114	FALSE	NA	NA
Asthma	asthma	rs78539108	10	8939198	A	T	-0.071962	0.011365	0.837298	9.60285	2.5e-10	114	FALSE	NA	NA
Asthma	asthma	rs12253380	10	8940394	A	G	0.084224	0.010925	0.927224	13.8771	1.33e-14	114	FALSE	NA	NA
Asthma	asthma	rs76141549	10	8940954	G	A	-0.07188	0.01144	0.837298	9.46628	3.42e-10	114	FALSE	NA	NA
Asthma	asthma	rs7893722	10	8940962	T	G	0.077071	0.010368	0.924015	12.9568	1.1e-13	114	FALSE	NA	NA
Asthma	asthma	rs117550068	10	8941089	C	G	-0.077702	0.012808	0.924788	8.87134	1.34e-09	114	FALSE	NA	NA
Asthma	asthma	rs112085461	10	8941641	A	G	-0.069825	0.012667	0.836587	7.441	3.62e-08	114	FALSE	NA	NA
Asthma	asthma	rs74913673	10	8942048	T	C	-0.069827	0.012667	0.836588	7.44061	3.63e-08	114	FALSE	NA	NA
Asthma	asthma	rs79833063	10	8942149	C	T	-0.069829	0.012668	0.836588	7.44031	3.63e-08	114	FALSE	NA	NA
Asthma	asthma	rs77461246	10	8942672	A	T	-0.069828	0.012667	0.836588	7.44081	3.62e-08	114	FALSE	NA	NA
Asthma	asthma	rs79282820	10	8942796	T	G	-0.069729	0.012568	0.836468	7.52905	2.96e-08	114	FALSE	NA	NA
Asthma	asthma	rs74814866	10	8942802	G	A	-0.069828	0.012667	0.836586	7.44094	3.62e-08	114	FALSE	NA	NA
Asthma	asthma	rs76407406	10	8944052	A	G	-0.071896	0.011561	0.837332	9.28641	5.17e-10	114	FALSE	NA	NA
Asthma	asthma	rs80006116	10	8944623	G	A	-0.069312	0.012255	0.834838	7.79831	1.59e-08	114	FALSE	NA	NA
Asthma	asthma	rs80143905	10	8945788	C	T	-0.069749	0.012682	0.836656	7.40947	3.9e-08	114	FALSE	NA	NA
Asthma	asthma	rs56169495	10	8945902	T	A	0.077024	0.010364	0.924008	12.9519	1.12e-13	114	FALSE	NA	NA
Asthma	asthma	rs77097907	10	8946470	C	A	-0.069824	0.012673	0.836587	7.43413	3.68e-08	114	FALSE	NA	NA
Asthma	asthma	rs188331	10	8946508	G	C	-0.033586	0.00536	0.262048	9.41684	3.83e-10	114	FALSE	NA	NA
Asthma	asthma	rs78741571	10	8947079	G	A	-0.069779	0.012715	0.836586	7.38051	4.16e-08	114	FALSE	NA	NA
Asthma	asthma	rs74516407	10	8947176	A	T	-0.069824	0.012673	0.836587	7.43398	3.68e-08	114	FALSE	NA	NA
Asthma	asthma	rs79186901	10	8947608	T	C	-0.071796	0.011525	0.837297	9.31633	4.83e-10	114	FALSE	NA	NA
Asthma	asthma	rs17413004	10	8949180	T	A	-0.071833	0.011488	0.837298	9.38173	4.15e-10	114	FALSE	NA	NA
Asthma	asthma	rs17504213	10	8949565	T	C	-0.069898	0.012597	0.836587	7.53068	2.95e-08	114	FALSE	NA	NA
Asthma	asthma	rs75375842	10	8951029	C	A	-0.071924	0.011398	0.837297	9.54112	2.88e-10	114	FALSE	NA	NA
Asthma	asthma	rs17413266	10	8952552	C	T	-0.0719	0.011413	0.837294	9.51194	3.08e-10	114	FALSE	NA	NA
Asthma	asthma	rs74319752	10	8954450	T	C	-0.071987	0.011332	0.837297	9.66024	2.19e-10	114	FALSE	NA	NA
Asthma	asthma	rs17504534	10	8954754	C	G	-0.071893	0.011487	0.837304	9.39662	4.01e-10	114	FALSE	NA	NA
Asthma	asthma	rs118097668	10	8955045	C	T	0.088605	0.014338	0.985802	9.17896	6.62e-10	114	FALSE	NA	NA
Asthma	asthma	rs75806674	10	8957355	T	C	-0.071913	0.011507	0.837294	9.37175	4.25e-10	114	FALSE	NA	NA
Asthma	asthma	rs11255975	10	8958587	T	C	0.077364	0.010374	0.924278	13.0349	9.23e-14	114	FALSE	NA	NA
Asthma	asthma	rs72782617	10	8960026	C	T	0.08895	0.014347	0.985802	9.23486	5.82e-10	114	FALSE	NA	NA
Asthma	asthma	rs113677559	10	8962007	T	C	-0.060549	0.009692		9.36542	4.31e-10	114	FALSE	NA	NA
Asthma	asthma	rs117694039	10	8962129	G	A	-0.071869	0.011549	0.837294	9.29775	5.04e-10	114	FALSE	NA	NA
Asthma	asthma	rs138501911	10	8962477	C	T	-0.071868	0.011549	0.837294	9.29764	5.04e-10	114	FALSE	NA	NA
Asthma	asthma	rs79134926	10	8964984	G	T	-0.071434	0.010966	0.83695	10.122	7.55e-11	114	FALSE	NA	NA
Asthma	asthma	rs72782628	10	8965618	A	C	0.088507	0.014313	0.985795	9.18973	6.46e-10	114	FALSE	NA	NA
Asthma	asthma	rs74725049	10	8966312	T	C	-0.072166	0.011298	0.837288	9.75896	1.74e-10	114	FALSE	NA	NA
Asthma	asthma	rs17413906	10	8967656	A	T	-0.0615	0.009703		9.6207	2.39e-10	114	FALSE	NA	NA
Asthma	asthma	rs77481341	10	8968306	T	C	-0.072322	0.011283	0.837296	9.82276	1.5e-10	114	FALSE	NA	NA
Asthma	asthma	rs11255979	10	8969452	T	C	0.072104	0.012445	0.932878	8.15115	7.06e-09	114	FALSE	NA	NA
Asthma	asthma	rs10508372	10	8972018	G	A	0.072812	0.011923	0.932878	8.97998	1.05e-09	114	FALSE	NA	NA
Asthma	asthma	rs1243403	10	8974568	T	C	0.089019	0.014306	0.985796	9.29671	5.05e-10	114	FALSE	NA	NA
Asthma	asthma	rs1243402	10	8975855	C	G	0.088906	0.014309	0.985798	9.27228	5.34e-10	114	FALSE	NA	NA
Asthma	asthma	rs10905488	10	8976044	T	C	0.072112	0.013206	0.934464	7.3132	4.86e-08	114	FALSE	NA	NA
Asthma	asthma	rs1243401	10	8976229	T	C	0.091247	0.014255	0.985797	9.79784	1.59e-10	114	FALSE	NA	NA
Asthma	asthma	rs1243400	10	8976658	A	G	0.035437	0.005333	0.761733	10.504	3.13e-11	114	FALSE	NA	NA
Asthma	asthma	rs1243399	10	8976707	C	T	0.036953	0.005738	0.762259	9.90955	1.23e-10	114	FALSE	NA	NA
Asthma	asthma	rs1243397	10	8977908	G	A	0.038051	0.005884	0.76798	9.98643	1.03e-10	114	FALSE	NA	NA
Asthma	asthma	rs1243396	10	8978078	C	G	0.036673	0.005367	0.766605	11.0656	8.6e-12	114	FALSE	NA	NA
Asthma	asthma	rs1342770	10	8979290	T	C	0.037397	0.005277	0.750354	11.8456	1.43e-12	114	FALSE	NA	NA
Asthma	asthma	rs1342771	10	8979387	T	G	0.03741	0.005277	0.750354	11.8522	1.41e-12	114	FALSE	NA	NA
Asthma	asthma	rs1342772	10	8979460	G	T	0.037339	0.005278	0.750367	11.8055	1.56e-12	114	FALSE	NA	NA
Asthma	asthma	rs6602347	10	8979851	A	G	-0.03909	0.005608	0.245392	11.4852	3.27e-12	114	FALSE	NA	NA
Asthma	asthma	rs1243391	10	8982397	A	G	0.03647	0.005272	0.74869	11.3233	4.75e-12	114	FALSE	NA	NA
Asthma	asthma	rs1243392	10	8982819	A	C	0.037994	0.005446	0.749217	11.5035	3.14e-12	114	FALSE	NA	NA
Asthma	asthma	rs1243394	10	8983204	G	A	0.039101	0.005353	0.754897	12.5364	2.91e-13	114	FALSE	NA	NA
Asthma	asthma	rs1243395	10	8983798	C	G	0.087893	0.014301	0.985797	9.08639	8.2e-10	114	FALSE	NA	NA
Asthma	asthma	rs78084308	10	8984955	C	A	-0.109546	0.012673	0.971355	17.242	5.73e-18	114	FALSE	NA	NA
Asthma	asthma	rs1444784	10	8985952	G	A	0.036709	0.005444	0.752328	10.7918	1.61e-11	114	FALSE	NA	NA
Asthma	asthma	rs78267753	10	8986557	G	A	-0.072945	0.010859	0.837243	10.7171	1.92e-11	114	FALSE	NA	NA
Asthma	asthma	rs827640	10	8988011	C	T	0.039368	0.005283	0.748808	13.0183	9.59e-14	114	FALSE	NA	NA
Asthma	asthma	rs77249403	10	8989198	G	A	-0.072951	0.010849	0.837242	10.7379	1.83e-11	114	FALSE	NA	NA
Asthma	asthma	rs827643	10	8989924	C	T	0.039248	0.005284	0.748725	12.9383	1.15e-13	114	FALSE	NA	NA
Asthma	asthma	rs827644	10	8990450	A	G	0.036863	0.005268	0.746465	11.5679	2.7e-12	114	FALSE	NA	NA
Asthma	asthma	rs17505816	10	8990550	C	G	-0.072935	0.010828	0.837251	10.7717	1.69e-11	114	FALSE	NA	NA
Asthma	asthma	rs79570477	10	8990797	T	A	0.133036	0.023979	0.967392	7.52899	2.96e-08	114	FALSE	NA	NA
Asthma	asthma	rs827645	10	8991843	G	A	0.037954	0.00528	0.748983	12.1661	6.82e-13	114	FALSE	NA	NA
Asthma	asthma	rs17505882	10	8992281	A	G	-0.07334	0.010556	0.837216	11.4144	3.85e-12	114	FALSE	NA	NA
Asthma	asthma	rs11814404	10	8992453	T	C	-0.073364	0.010583	0.837183	11.367	4.3e-12	114	FALSE	NA	NA
Asthma	asthma	rs10905491	10	8993715	T	C	0.082022	0.012435	0.94582	10.3593	4.37e-11	114	FALSE	NA	NA
Asthma	asthma	rs17414748	10	8994331	G	A	-0.101495	0.010109	0.952407	22.963	1.09e-23	114	FALSE	NA	NA
Asthma	asthma	rs74623270	10	8995292	G	A	-0.073679	0.010282	0.837201	12.0954	8.03e-13	114	FALSE	NA	NA
Asthma	asthma	rs17506027	10	8995460	C	T	-0.073683	0.010275	0.8372	12.1101	7.76e-13	114	FALSE	NA	NA
Asthma	asthma	rs827625	10	8998518	G	A	0.043325	0.006627		10.1887	6.48e-11	114	FALSE	NA	NA
Asthma	asthma	rs75861713	10	8998729	C	A	0.138274	0.018063		13.6948	2.02e-14	114	FALSE	NA	NA
Asthma	asthma	rs1243420	10	9000404	G	A	0.030956	0.005073	0.666257	8.96909	1.07e-09	114	FALSE	NA	NA
Asthma	asthma	rs827624	10	9001327	C	T	0.03953	0.005352	0.762129	12.8024	1.58e-13	114	FALSE	NA	NA
Asthma	asthma	rs827620	10	9002169	A	T	0.056135	0.004959	0.637439	28.9426	1.14e-29	114	FALSE	NA	NA
Asthma	asthma	rs827618	10	9003997	T	G	-0.07262	0.008532	0.809155	16.7418	1.81e-17	114	FALSE	NA	NA
Asthma	asthma	rs35764270	10	9005274	T	C	0.038166	0.005178	0.704624	12.7505	1.78e-13	114	FALSE	NA	NA
Asthma	asthma	rs1243425	10	9005602	C	T	-0.072089	0.010448	0.810199	11.2669	5.41e-12	114	FALSE	NA	NA
Asthma	asthma	rs1444775	10	9007196	C	A	0.048991	0.006141	0.618622	14.8062	1.56e-15	114	FALSE	NA	NA
Asthma	asthma	rs827637	10	9010624	A	G	-0.04986	0.004955	0.380863	23.0637	8.64e-24	114	FALSE	NA	NA
Asthma	asthma	rs7910930	10	9011017	A	G	0.038807	0.005189	0.708851	13.1075	7.81e-14	114	FALSE	NA	NA
Asthma	asthma	rs827634	10	9013778	A	G	-0.041273	0.005225	0.287817	14.5325	2.93e-15	114	FALSE	NA	NA
Asthma	asthma	rs827633	10	9013900	G	A	-0.04145	0.005216	0.288432	14.6952	2.02e-15	114	FALSE	NA	NA
Asthma	asthma	rs827632	10	9014428	T	G	-0.049525	0.005305	0.379762	19.9728	1.06e-20	114	FALSE	NA	NA
Asthma	asthma	rs827631	10	9015230	G	A	-0.072674	0.010703	0.809492	10.9338	1.16e-11	114	FALSE	NA	NA
Asthma	asthma	rs77334607	10	9015529	G	A	-0.073189	0.011142	0.820435	10.2797	5.25e-11	114	FALSE	NA	NA
Asthma	asthma	rs1705327	10	9016247	C	T	-0.048568	0.005752	0.384169	16.4876	3.25e-17	114	FALSE	NA	NA
Asthma	asthma	rs1705326	10	9016570	C	T	-0.048433	0.005778	0.384202	16.2627	5.46e-17	114	FALSE	NA	NA
Asthma	asthma	rs1775568	10	9016932	G	T	-0.071508	0.009778	0.810665	12.5644	2.73e-13	114	FALSE	NA	NA
Asthma	asthma	rs1663671	10	9017478	T	G	-0.049911	0.004958	0.382664	23.0834	8.25e-24	114	FALSE	NA	NA
Asthma	asthma	rs11256002	10	9019025	G	A	-0.041575	0.005166	0.408597	15.0549	8.81e-16	114	FALSE	NA	NA
Asthma	asthma	rs895069	10	9020450	T	A	-0.038236	0.004926	0.389059	14.0566	8.78e-15	114	FALSE	NA	NA
Asthma	asthma	rs41341945	10	9022838	G	C	-0.070204	0.008171	0.903423	17.0453	9.01e-18	114	FALSE	NA	NA
Asthma	asthma	rs4582874	10	9023719	T	C	-0.071524	0.007287	0.890256	21.9842	1.04e-22	114	FALSE	NA	NA
Asthma	asthma	rs11256004	10	9024785	G	A	-0.070927	0.00809	0.902323	17.7126	1.94e-18	114	FALSE	NA	NA
Asthma	asthma	rs1775577	10	9025688	G	A	0.06203	0.009322	0.841924	10.5292	2.96e-11	114	FALSE	NA	NA
Asthma	asthma	rs10905496	10	9026033	T	C	-0.044606	0.007035	0.389806	9.62643	2.36e-10	114	FALSE	NA	NA
Asthma	asthma	rs11256006	10	9030012	G	A	-0.070466	0.007309	0.889892	21.2446	5.69e-22	114	FALSE	NA	NA
Asthma	asthma	rs11256008	10	9032316	G	C	-0.064716	0.006994	0.879485	19.634	2.32e-20	114	FALSE	NA	NA
Asthma	asthma	rs72782676	10	9032555	C	G	0.408316	0.055396	0.992759	12.7524	1.77e-13	114	FALSE	NA	NA
Asthma	asthma	rs72782677	10	9033723	C	T	0.113966	0.013698	0.986112	16.0325	9.28e-17	114	FALSE	NA	NA
Asthma	asthma	rs74127604	10	9036014	A	G	0.113079	0.013686	0.986112	15.8223	1.51e-16	114	FALSE	NA	NA
Asthma	asthma	rs1912580	10	9036982	G	C	-0.067209	0.006913	0.87476	21.5852	2.6e-22	114	FALSE	NA	NA
Asthma	asthma	rs930579	10	9037492	G	T	-0.068106	0.006918	0.875017	22.1137	7.7e-23	114	FALSE	NA	NA
Asthma	asthma	rs118077070	10	9037669	G	A	0.143048	0.021156	0.968166	10.8492	1.42e-11	114	FALSE	NA	NA
Asthma	asthma	rs12356492	10	9038357	T	C	-0.112163	0.01037	0.953748	26.5088	3.1e-27	114	FALSE	NA	NA
Asthma	asthma	rs1705333	10	9039506	A	G	0.040866	0.004967	0.45927	15.6991	2e-16	114	FALSE	NA	NA
Asthma	asthma	rs4116669	10	9040700	C	T	0.084214	0.012744	0.28378	10.394	4.04e-11	114	FALSE	NA	NA
Asthma	asthma	rs1970558	10	9042214	A	G	0.053727	0.00982	0.916052	7.33944	4.58e-08	114	FALSE	NA	NA
Asthma	asthma	rs4604783	10	9043246	A	G	0.053596	0.009819	0.916052	7.30886	4.91e-08	114	FALSE	NA	NA
Asthma	asthma	rs4379740	10	9043304	T	C	0.084047	0.0128	0.283616	10.2728	5.34e-11	114	FALSE	NA	NA
Asthma	asthma	rs11256015	10	9043313	T	C	0.053729	0.009823	0.916052	7.33559	4.62e-08	114	FALSE	NA	NA
Asthma	asthma	rs11256016	10	9043352	G	A	-0.097266	0.016536	0.95857	8.3807	4.16e-09	114	FALSE	NA	NA
Asthma	asthma	rs61840192	10	9043404	G	A	0.072514	0.007397	0.69655	21.9317	1.17e-22	114	FALSE	NA	NA
Asthma	asthma	rs186856025	10	9043457	C	T	0.144633	0.010495		42.4362	3.66e-43	114	FALSE	NA	NA
Asthma	asthma	rs144536148	10	9043827	A	G	0.14022	0.008887	0.940791	55.3047	4.96e-56	114	TRUE	NA	NA
Asthma	asthma	rs11256017	10	9043919	T	C	0.084044	0.012956	0.283845	10.0432	9.05e-11	114	FALSE	NA	NA
Asthma	asthma	rs10795686	10	9045403	T	C	0.05367	0.009815	0.915992	7.33178	4.66e-08	114	FALSE	NA	NA
Asthma	asthma	rs2589561	10	9046645	A	G	0.084768	0.013651	0.284593	9.26195	5.47e-10	114	FALSE	NA	NA
Asthma	asthma	rs12413578	10	9049253	C	T	0.146157	0.009966	0.941529	47.9268	1.18e-48	114	FALSE	NA	NA
Asthma	asthma	rs2440781	10	9051328	A	G	0.097745	0.00796		33.894	1.28e-34	114	FALSE	NA	NA
Asthma	asthma	rs7898135	10	9052036	C	A	0.079589	0.010242	0.764119	14.0885	8.16e-15	114	FALSE	NA	NA
Asthma	asthma	rs1775550	10	9052742	G	A	0.084473	0.013346	0.284592	9.59555	2.54e-10	114	FALSE	NA	NA
Asthma	asthma	rs1775551	10	9053043	C	A	0.084547	0.013272	0.28488	9.71009	1.95e-10	114	FALSE	NA	NA
Asthma	asthma	rs962992	10	9053073	G	C	0.085827	0.008072	0.698035	25.6477	2.25e-26	114	FALSE	NA	NA
Asthma	asthma	rs962993	10	9053132	C	T	0.085829	0.008071	0.698035	25.6524	2.23e-26	114	FALSE	NA	NA
Asthma	asthma	rs2797288	10	9053173	G	A	0.084414	0.013393	0.284659	9.52051	3.02e-10	114	FALSE	NA	NA
Asthma	asthma	rs72782686	10	9054094	C	T	0.13291	0.018778	0.991806	11.818	1.52e-12	114	FALSE	NA	NA
Asthma	asthma	rs1775553	10	9054325	C	T	0.085706	0.007932	0.698037	26.4538	3.52e-27	114	FALSE	NA	NA
Asthma	asthma	rs1775554	10	9054340	A	C	0.085698	0.008129	0.697731	25.2267	5.93e-26	114	FALSE	NA	NA
Asthma	asthma	rs1775555	10	9054646	T	C	0.085755	0.007958	0.698079	26.3193	4.79e-27	114	FALSE	NA	NA
Asthma	asthma	rs1663687	10	9054787	G	A	0.085738	0.007972	0.698038	26.217	6.07e-27	114	FALSE	NA	NA
Asthma	asthma	rs11256027	10	9054808	C	T	0.05371	0.009832	0.916022	7.31866	4.8e-08	114	FALSE	NA	NA
Asthma	asthma	rs1663680	10	9057245	T	C	0.085746	0.007995	0.698037	26.0772	8.37e-27	114	FALSE	NA	NA
Asthma	asthma	rs1031163	10	9057422	G	T	0.085667	0.007938	0.698054	26.3945	4.03e-27	114	FALSE	NA	NA
Asthma	asthma	rs1444783	10	9057956	T	C	0.056446	0.008997	0.368223	9.44056	3.63e-10	114	FALSE	NA	NA
Asthma	asthma	rs1444782	10	9058671	G	A	0.085857	0.008074	0.697974	25.6485	2.25e-26	114	FALSE	NA	NA
Asthma	asthma	rs957349	10	9060106	T	A	0.084022	0.012862	0.28463	10.1747	6.69e-11	114	FALSE	NA	NA
Asthma	asthma	rs2589559	10	9061370	C	T	0.083821	0.012837	0.279088	10.166	6.82e-11	114	FALSE	NA	NA
Asthma	asthma	rs6602349	10	9061798	G	C	-0.083787	0.012788	0.720853	10.2308	5.88e-11	114	FALSE	NA	NA
Asthma	asthma	rs2589563	10	9062283	C	T	-0.083775	0.0128	0.720858	10.2108	6.15e-11	114	FALSE	NA	NA
Asthma	asthma	rs2197415	10	9062856	T	G	-0.084719	0.008932	0.307796	20.5879	2.58e-21	114	FALSE	NA	NA
Asthma	asthma	rs1444787	10	9063530	G	A	-0.081512	0.010984	0.719065	12.916	1.21e-13	114	FALSE	NA	NA
Asthma	asthma	rs725861	10	9063776	A	G	-0.083834	0.012882	0.720836	10.1026	7.9e-11	114	FALSE	NA	NA
Asthma	asthma	rs1444788	10	9064120	T	C	-0.083877	0.012937	0.720851	10.0331	9.27e-11	114	FALSE	NA	NA
Asthma	asthma	rs1444789	10	9064361	T	C	-0.08384	0.012461	0.721034	10.749	1.78e-11	114	FALSE	NA	NA
Asthma	asthma	rs1612986	10	9064716	T	C	-0.082155	0.012045	0.721141	11.0272	9.39e-12	114	FALSE	NA	NA
Asthma	asthma	rs1342773	10	9064955	T	A	-0.047533	0.006403	0.645768	12.9244	1.19e-13	114	FALSE	NA	NA
Asthma	asthma	rs1663693	10	9065087	T	C	-0.046795	0.006911	0.655396	10.8778	1.32e-11	114	FALSE	NA	NA
Asthma	asthma	rs1342774	10	9065094	G	C	-0.044572	0.006915	0.685148	9.92411	1.19e-10	114	FALSE	NA	NA
Asthma	asthma	rs2166169	10	9066923	A	G	-0.054457	0.00877	0.280584	9.26107	5.48e-10	114	FALSE	NA	NA
Asthma	asthma	rs1149909	10	9067197	A	C	-0.043144	0.006347	0.684403	10.9562	1.11e-11	114	FALSE	NA	NA
Asthma	asthma	rs1149910	10	9067965	T	A	-0.04331	0.006402	0.684276	10.8595	1.38e-11	114	FALSE	NA	NA
Asthma	asthma	rs1149911	10	9068164	T	G	-0.043182	0.006512	0.684338	10.4632	3.44e-11	114	FALSE	NA	NA
Asthma	asthma	rs1149912	10	9068652	G	C	-0.043138	0.006338	0.684416	10.9837	1.04e-11	114	FALSE	NA	NA
Asthma	asthma	rs1149913	10	9068950	G	C	-0.043149	0.006289	0.683264	11.1494	7.09e-12	114	FALSE	NA	NA
Asthma	asthma	rs2589567	10	9070486	C	T	-0.043018	0.006432	0.684508	10.6313	2.34e-11	114	FALSE	NA	NA
Asthma	asthma	rs77000868	10	9070677	T	G	0.131884	0.017153	0.959835	13.8075	1.56e-14	114	FALSE	NA	NA
Asthma	asthma	rs1444790	10	9070959	A	G	-0.042982	0.006394	0.684509	10.7314	1.86e-11	114	FALSE	NA	NA
Asthma	asthma	rs1444791	10	9071014	T	G	-0.042983	0.006393	0.684509	10.7342	1.84e-11	114	FALSE	NA	NA
Asthma	asthma	rs2259672	10	9071314	C	T	-0.043034	0.006425	0.684499	10.6606	2.18e-11	114	FALSE	NA	NA
Asthma	asthma	rs2397333	10	9071414	G	C	-0.043019	0.006438	0.68451	10.6118	2.44e-11	114	FALSE	NA	NA
Asthma	asthma	rs1822802	10	9071478	T	C	-0.043018	0.006439	0.68451	10.608	2.47e-11	114	FALSE	NA	NA
Asthma	asthma	rs2589568	10	9071785	G	T	-0.042969	0.006387	0.684511	10.7468	1.79e-11	114	FALSE	NA	NA
Asthma	asthma	rs2760193	10	9071909	A	T	-0.043009	0.00643	0.684511	10.6335	2.33e-11	114	FALSE	NA	NA
Asthma	asthma	rs2589569	10	9071968	G	A	-0.043009	0.006429	0.684511	10.6344	2.32e-11	114	FALSE	NA	NA
Asthma	asthma	rs2589570	10	9072317	G	T	-0.043012	0.006438	0.68451	10.6101	2.45e-11	114	FALSE	NA	NA
Asthma	asthma	rs2397334	10	9072897	A	C	-0.042911	0.006342	0.684508	10.8618	1.37e-11	114	FALSE	NA	NA
Asthma	asthma	rs2589571	10	9073836	G	T	-0.049238	0.007479		10.3233	4.75e-11	114	FALSE	NA	NA
Asthma	asthma	rs2476175	10	9074127	C	T	-0.042934	0.006572	0.684496	10.1763	6.66e-11	114	FALSE	NA	NA
Asthma	asthma	rs1342766	10	9074500	G	T	-0.042894	0.006671	0.684411	9.87927	1.32e-10	114	FALSE	NA	NA
Asthma	asthma	rs1342767	10	9074903	C	T	-0.039777	0.007026	0.674258	7.8132	1.54e-08	114	FALSE	NA	NA
Asthma	asthma	rs10752155	10	9077373	G	C	-0.045596	0.00697	0.341814	10.2013	6.29e-11	114	FALSE	NA	NA
Asthma	asthma	rs1891532	10	9080026	G	C	-0.045373	0.006974	0.342009	10.0991	7.96e-11	114	FALSE	NA	NA
Asthma	asthma	rs10905504	10	9080838	C	G	-0.045547	0.007178	0.342009	9.64094	2.29e-10	114	FALSE	NA	NA
Asthma	asthma	rs7080830	10	9088831	C	G	-0.045492	0.007168	0.342146	9.64429	2.27e-10	114	FALSE	NA	NA
Asthma	asthma	rs860419	10	9092862	T	G	-0.04505	0.007563	0.342996	8.57794	2.64e-09	114	FALSE	NA	NA
Asthma	asthma	rs72784427	10	9093313	G	A	0.106775	0.017756	0.991333	8.72879	1.87e-09	114	FALSE	NA	NA
Asthma	asthma	rs1592228	10	9095167	A	G	-0.045084	0.007532	0.34297	8.65491	2.21e-09	114	FALSE	NA	NA
Asthma	asthma	rs1475186	10	9095839	T	C	-0.045189	0.007688	0.342985	8.37052	4.26e-09	114	FALSE	NA	NA
Asthma	asthma	rs12411907	10	9117916	G	A	0.118164	0.013441	0.959251	17.8058	1.56e-18	114	FALSE	NA	NA
Asthma	asthma	rs116926501	10	9118739	G	A	0.116652	0.013409	0.95912	17.4543	3.51e-18	114	FALSE	NA	NA
Asthma	asthma	rs10905510	10	9125959	T	C	0.056835	0.007795		12.4949	3.2e-13	114	FALSE	NA	NA
Asthma	asthma	rs142854918	10	9127853	G	A	0.155599	0.019793	0.977496	14.3996	3.98e-15	114	FALSE	NA	NA
Asthma	asthma	rs80353671	10	9145217	G	A	0.11894	0.013453	0.95928	17.9992	1e-18	114	FALSE	NA	NA
Asthma	asthma	rs118091978	10	9150199	A	C	0.124122	0.013943	0.960612	18.2352	5.82e-19	114	FALSE	NA	NA
Asthma	asthma	rs75908546	10	9160246	T	C	0.092337	0.012855	0.944985	12.1481	7.11e-13	114	FALSE	NA	NA
Asthma	asthma	rs1149915	10	9172233	T	C	0.065803	0.007957	0.24137	15.8486	1.42e-16	114	FALSE	NA	NA
Asthma	asthma	rs1545156	10	9172495	C	A	0.085727	0.011896	0.943603	12.2224	5.99e-13	114	FALSE	NA	NA
Asthma	asthma	rs150163136	10	9173230	C	T	0.087802	0.012268	0.946169	12.0671	8.57e-13	114	FALSE	NA	NA
Asthma	asthma	rs1149923	10	9182716	C	T	0.046546	0.006322	0.559737	12.7242	1.89e-13	114	FALSE	NA	NA
Asthma	asthma	rs77839358	10	9184605	G	A	0.088324	0.011825	0.944543	13.0754	8.41e-14	114	FALSE	NA	NA
Asthma	asthma	rs1263702	10	9189392	G	A	0.04749	0.006408		12.8846	1.3e-13	114	FALSE	NA	NA
Asthma	asthma	rs76730373	10	9190859	C	T	0.086966	0.01193	0.94488	12.4897	3.24e-13	114	FALSE	NA	NA
Asthma	asthma	rs17485264	10	9217212	C	T	0.049885	0.007299	0.806701	11.068	8.55e-12	114	FALSE	NA	NA
Asthma	asthma	rs10905534	10	9283752	A	G	0.039115	0.006418		8.94587	1.13e-09	114	FALSE	NA	NA
Asthma	asthma	rs10905535	10	9285981	C	G	0.037335	0.005032	0.334476	12.9097	1.23e-13	114	FALSE	NA	NA
Asthma	asthma	rs10795696	10	9289726	T	C	0.038168	0.005058	0.328642	13.3295	4.68e-14	114	FALSE	NA	NA
Asthma	asthma	rs1143869	10	9293290	T	C	0.037719	0.005641	0.359095	10.6258	2.37e-11	114	FALSE	NA	NA
Asthma	asthma	rs1143870	10	9293641	T	C	0.038017	0.005088	0.32471	13.0822	8.28e-14	114	FALSE	NA	NA
Asthma	asthma	rs12258884	10	9295964	G	C	0.033333	0.006052	0.788121	7.42939	3.72e-08	115	FALSE	NA	NA
Asthma	asthma	rs11599222	10	9297964	C	T	0.033053	0.006046	0.788094	7.32898	4.69e-08	115	FALSE	NA	NA
Asthma	asthma	rs1408395	10	9298413	A	G	0.032968	0.006042	0.788091	7.30405	4.97e-08	115	FALSE	NA	NA
Asthma	asthma	rs1438263	10	9299183	C	T	0.032973	0.006047	0.788094	7.29538	5.07e-08	115	FALSE	NA	NA
Asthma	asthma	rs11256132	10	9299684	A	C	0.032994	0.006048	0.788073	7.30142	5e-08	115	FALSE	NA	NA
Asthma	asthma	rs1570654	10	9300831	A	G	0.033035	0.006043	0.787686	7.32873	4.69e-08	115	FALSE	NA	NA
Asthma	asthma	rs1570653	10	9300945	T	C	0.033111	0.006046	0.788056	7.35333	4.43e-08	115	FALSE	NA	NA
Asthma	asthma	rs12245918	10	9301624	C	T	0.032985	0.006044	0.788048	7.30695	4.93e-08	115	FALSE	NA	NA
Asthma	asthma	rs10450536	10	9302263	A	C	0.033027	0.006045	0.788078	7.32065	4.78e-08	115	FALSE	NA	NA
Asthma	asthma	rs10450537	10	9302326	T	C	0.033198	0.006047	0.788078	7.38669	4.11e-08	115	FALSE	NA	NA
Asthma	asthma	rs11256133	10	9303030	A	G	0.033036	0.006043	0.788074	7.32859	4.69e-08	115	FALSE	NA	NA
Asthma	asthma	rs35654771	10	9310831	C	A	-0.039547	0.00698	0.793912	7.82397	1.5e-08	115	FALSE	NA	NA
Asthma	asthma	rs34350610	10	9310921	G	C	-0.039463	0.006753	0.793896	8.28157	5.23e-09	115	FALSE	NA	NA
Asthma	asthma	rs141326227	10	9347836	G	A	0.141768	0.024813	0.985304	7.94502	1.13e-08	115	FALSE	NA	NA
Asthma	asthma	rs182567892	10	9407202	C	T	0.265332	0.036101	0.993807	12.6837	2.07e-13	115	TRUE	NA	NA
Asthma	asthma	rs4749857	10	9454959	A	G	-0.026939	0.0049	0.43127	7.40466	3.94e-08	115	FALSE	NA	NA
Asthma	asthma	rs10905557	10	9464419	A	G	-0.026995	0.00493	0.431248	7.35187	4.45e-08	115	FALSE	NA	NA
Asthma	asthma	rs1855679	10	9465460	A	T	-0.026974	0.004892	0.431245	7.44435	3.59e-08	115	FALSE	NA	NA
Asthma	asthma	rs10905559	10	9468621	A	G	-0.026705	0.004893	0.431272	7.30632	4.94e-08	115	FALSE	NA	NA
Asthma	asthma	rs10905560	10	9468874	C	A	0.026806	0.004891	0.568731	7.36389	4.33e-08	115	FALSE	NA	NA
Asthma	asthma	rs10752163	10	9469468	A	G	-0.026854	0.004895	0.431267	7.3763	4.2e-08	115	FALSE	NA	NA
Asthma	asthma	rs10905561	10	9470404	T	C	-0.026719	0.004888	0.431207	7.32648	4.72e-08	115	FALSE	NA	NA
Asthma	asthma	rs11256200	10	9473415	T	C	-0.026778	0.00489	0.431394	7.35083	4.46e-08	115	FALSE	NA	NA
Asthma	asthma	rs4622152	10	9478370	G	A	-0.027266	0.004894	0.431188	7.58669	2.59e-08	115	FALSE	NA	NA
Asthma	asthma	rs4749860	10	9478814	A	G	-0.027426	0.004896	0.431132	7.66106	2.18e-08	115	FALSE	NA	NA
Asthma	asthma	rs10795715	10	9480581	T	A	-0.026998	0.00489	0.431568	7.46277	3.45e-08	115	FALSE	NA	NA
Asthma	asthma	rs10508394	10	9481842	C	A	-0.026834	0.004908	0.430758	7.33111	4.67e-08	115	FALSE	NA	NA
Asthma	asthma	rs4749862	10	9485372	G	A	-0.026963	0.004894	0.431344	7.43376	3.68e-08	115	FALSE	NA	NA
Asthma	asthma	rs12781764	10	9812644	C	G	0.135283	0.023501	0.990677	8.05474	8.82e-09	116	TRUE	NA	NA
Asthma	asthma	rs10995238	10	64387108	C	T	0.028676	0.005121	0.673293	7.65759	2.2e-08	117	FALSE	ZNF365	-253157
Asthma	asthma	rs10995239	10	64388365	A	G	0.028607	0.005121	0.673295	7.62324	2.38e-08	117	FALSE	ZNF365	-254414
Asthma	asthma	rs10995240	10	64388631	G	C	0.028589	0.005123	0.673295	7.60953	2.46e-08	117	FALSE	ZNF365	-254680
Asthma	asthma	rs10995243	10	64391208	G	C	0.028545	0.005116	0.6733	7.60707	2.47e-08	117	FALSE	ZNF365	-257257
Asthma	asthma	rs10995246	10	64391846	C	A	0.02857	0.005119	0.6733	7.6117	2.45e-08	117	FALSE	ZNF365	-257895
Asthma	asthma	rs10995248	10	64396042	C	T	0.030007	0.005078	0.645014	8.45216	3.53e-09	117	FALSE	ZNF365	-262091
Asthma	asthma	rs10995249	10	64396916	C	T	0.029965	0.005079	0.645013	8.42631	3.75e-09	117	FALSE	ZNF365	-262965
Asthma	asthma	rs10995250	10	64396921	G	A	0.029934	0.005081	0.644889	8.40478	3.94e-09	117	FALSE	ZNF365	-262970
Asthma	asthma	rs16917546	10	64397538	T	C	0.03006	0.005077	0.645529	8.48358	3.28e-09	117	FALSE	ZNF365	-263587
Asthma	asthma	rs10995251	10	64398466	C	T	0.029989	0.005081	0.645485	8.43198	3.7e-09	117	FALSE	ZNF365	-264515
Asthma	asthma	rs10995255	10	64402433	G	A	0.029896	0.005094	0.645202	8.34466	4.52e-09	117	FALSE	ZNF365	-268482
Asthma	asthma	rs10995256	10	64402434	G	T	0.029843	0.005095	0.645305	8.31433	4.85e-09	117	FALSE	ZNF365	-268483
Asthma	asthma	rs12768538	10	64406358	C	G	0.03032	0.005079	0.645041	8.61207	2.44e-09	117	FALSE	ZNF365	-272407
Asthma	asthma	rs10995258	10	64408787	C	T	0.030719	0.005084	0.645772	8.80606	1.56e-09	117	TRUE	ZNF365	-274836
Asthma	asthma	rs10995260	10	64410580	G	A	0.030392	0.00508	0.644997	8.64481	2.27e-09	117	FALSE	ZNF365	-276629
Asthma	asthma	rs7094595	10	64415413	T	A	0.030207	0.005078	0.64451	8.55526	2.78e-09	117	FALSE	ZNF365	-281462
Asthma	asthma	rs7905030	10	64421600	G	C	0.030086	0.005077	0.644502	8.49521	3.2e-09	117	FALSE	ZNF365	-287649
Asthma	asthma	rs7090073	10	64423505	G	T	0.030047	0.005075	0.644204	8.48172	3.3e-09	117	FALSE	ZNF365	-289554
Asthma	asthma	rs10995271	10	64438486	G	C	0.029909	0.005001	0.610351	8.64137	2.28e-09	117	FALSE	ZNF365	6715
Asthma	asthma	rs10822050	10	64438771	T	C	0.030131	0.004997	0.606084	8.77169	1.69e-09	117	FALSE	ZNF365	7000
Asthma	asthma	rs12766391	10	64441204	G	A	0.030098	0.005	0.60615	8.74566	1.8e-09	117	FALSE	ZNF365	9433
Asthma	asthma	rs7899035	10	89872225	C	T	0.028515	0.005106	0.618003	7.6212	2.39e-08	118	FALSE	NA	NA
Asthma	asthma	rs55722339	10	89872495	C	T	0.028407	0.005106	0.618151	7.56832	2.7e-08	118	FALSE	NA	NA
Asthma	asthma	rs17419930	10	89873699	G	A	0.028095	0.00511	0.619003	7.40618	3.92e-08	118	FALSE	NA	NA
Asthma	asthma	rs56375327	10	89873707	G	A	0.028172	0.005112	0.618198	7.43773	3.65e-08	118	FALSE	NA	NA
Asthma	asthma	rs17322521	10	89875427	G	C	0.028478	0.00511	0.619074	7.59067	2.57e-08	118	FALSE	NA	NA
Asthma	asthma	rs55727359	10	89875646	C	G	0.02843	0.005115	0.619019	7.5537	2.79e-08	118	FALSE	NA	NA
Asthma	asthma	rs2225796	10	89876036	C	T	0.028399	0.005106	0.619077	7.5624	2.74e-08	118	FALSE	NA	NA
Asthma	asthma	rs17322612	10	89876255	A	C	0.028405	0.005108	0.618263	7.56204	2.74e-08	118	FALSE	NA	NA
Asthma	asthma	rs11593673	10	89876526	T	C	0.028528	0.005111	0.619046	7.61223	2.44e-08	118	FALSE	NA	NA
Asthma	asthma	rs7905605	10	89876920	A	T	0.028568	0.005113	0.618976	7.62721	2.36e-08	118	TRUE	NA	NA
Asthma	asthma	rs7092522	10	94342983	T	C	-0.027724	0.004978	0.400445	7.58186	2.62e-08	119	FALSE	IDE	9150
Asthma	asthma	rs6583824	10	94344917	A	G	-0.027814	0.004979	0.400362	7.62422	2.38e-08	119	FALSE	KIF11	8126
Asthma	asthma	rs2421941	10	94345909	G	A	-0.027786	0.004977	0.400458	7.61578	2.42e-08	119	FALSE	KIF11	7134
Asthma	asthma	rs9419741	10	94430525	A	G	0.027533	0.004874	0.53214	7.77998	1.66e-08	119	FALSE	KIF11	15375
Asthma	asthma	rs7911264	10	94436851	T	C	-0.027364	0.004873	0.467855	7.69643	2.01e-08	119	FALSE	HHEX	11094
Asthma	asthma	rs2488087	10	94446041	G	A	0.027661	0.004873	0.532062	7.85103	1.41e-08	119	FALSE	HHEX	1904
Asthma	asthma	rs10786052	10	94446635	T	C	-0.027567	0.004877	0.467872	7.79154	1.62e-08	119	FALSE	HHEX	1310
Asthma	asthma	rs10882100	10	94460687	C	G	-0.028069	0.004873	0.465277	8.06527	8.6e-09	119	FALSE	HHEX	5284
Asthma	asthma	rs61862778	10	94466915	C	T	0.0289	0.004881	0.471441	8.48189	3.3e-09	119	TRUE	HHEX	11512
Asthma	asthma	rs61862780	10	94468643	T	C	0.027665	0.00487	0.470754	7.86144	1.38e-08	119	FALSE	HHEX	13240
Asthma	asthma	rs2497306	10	94485211	A	C	0.027152	0.004868	0.470314	7.60115	2.51e-08	119	FALSE	HHEX	29808
Asthma	asthma	rs2497305	10	94485621	C	T	0.027551	0.004872	0.47281	7.79471	1.6e-08	119	FALSE	HHEX	30218
Asthma	asthma	rs1544210	10	94487801	G	A	0.027411	0.004872	0.470293	7.7235	1.89e-08	119	FALSE	HHEX	32398
Asthma	asthma	rs2488075	10	94490174	T	C	0.027235	0.004874	0.468328	7.62682	2.36e-08	119	FALSE	HHEX	34771
Asthma	asthma	rs2497304	10	94492716	C	T	0.02793	0.004886	0.47127	7.95239	1.12e-08	119	FALSE	HHEX	37313
Asthma	asthma	rs35225972	11	1110395	G	A	-0.037401	0.006036	0.40829	9.22604	5.94e-10	120	FALSE	MUC2	5976
Asthma	asthma	rs12788690	11	1110583	T	C	-0.037346	0.006012	0.363194	9.26829	5.39e-10	120	FALSE	MUC2	6164
Asthma	asthma	rs11245962	11	1111164	C	T	-0.037397	0.006174	0.364514	8.84601	1.43e-09	120	FALSE	MUC2	6745
Asthma	asthma	rs10902092	11	1112472	A	G	-0.037711	0.005917	0.364043	9.72055	1.9e-10	120	FALSE	MUC2	8053
Asthma	asthma	rs10751641	11	1112891	T	G	-0.037897	0.005917	0.363776	9.80914	1.55e-10	120	FALSE	MUC2	8472
Asthma	asthma	rs10902093	11	1112997	G	A	-0.037974	0.006041	0.363935	9.47454	3.35e-10	120	FALSE	MUC2	8578
Asthma	asthma	rs10902094	11	1113133	G	A	-0.038148	0.005894	0.363688	9.99989	1e-10	120	FALSE	MUC2	8714
Asthma	asthma	rs11245964	11	1113278	T	C	-0.038062	0.006118	0.363932	9.29503	5.07e-10	120	FALSE	MUC2	8859
Asthma	asthma	rs11245965	11	1113450	A	G	-0.038118	0.006163	0.363927	9.19352	6.4e-10	120	FALSE	MUC2	9031
Asthma	asthma	rs12804326	11	1114837	T	C	-0.034672	0.005877	0.24788	8.42583	3.75e-09	120	FALSE	MUC2	10418
Asthma	asthma	rs12804137	11	1114947	A	G	-0.034669	0.005879	0.2481	8.41994	3.8e-09	120	FALSE	MUC2	10528
Asthma	asthma	rs11606242	11	1115088	T	C	-0.034708	0.005876	0.248097	8.44539	3.59e-09	120	FALSE	MUC2	10669
Asthma	asthma	rs11245967	11	1115735	C	T	-0.034704	0.005881	0.248042	8.42984	3.72e-09	120	FALSE	MUC2	11316
Asthma	asthma	rs10902095	11	1115911	T	C	-0.034696	0.005881	0.248086	8.42788	3.73e-09	120	FALSE	MUC2	11492
Asthma	asthma	rs12365253	11	1116034	T	C	-0.033821	0.005948	0.242608	7.8746	1.33e-08	120	FALSE	MUC2	11615
Asthma	asthma	rs12365278	11	1116154	T	C	-0.03487	0.005878	0.248278	8.51198	3.08e-09	120	FALSE	MUC2	11735
Asthma	asthma	rs7479551	11	1120462	T	A	-0.035395	0.005139	0.373513	11.2313	5.87e-12	120	TRUE	MUC2	16043
Asthma	asthma	rs11245968	11	1121247	G	A	-0.035379	0.005138	0.373508	11.2254	5.95e-12	120	FALSE	MUC2	16828
Asthma	asthma	rs12786006	11	1123062	C	T	-0.034028	0.005157	0.369269	10.3644	4.32e-11	120	FALSE	MUC2	18643
Asthma	asthma	rs12786255	11	1123197	C	T	-0.035421	0.005168	0.369301	11.1256	7.49e-12	120	FALSE	MUC2	18778
Asthma	asthma	rs12788104	11	1123739	A	G	-0.038372	0.006253	0.359219	9.06015	8.71e-10	120	FALSE	MUC2	19320
Asthma	asthma	rs7108515	11	1124696	T	C	-0.038263	0.006127	0.359218	9.35812	4.38e-10	120	FALSE	MUC2	20277
Asthma	asthma	rs11245969	11	1125151	G	C	-0.035432	0.005159	0.369133	11.1706	6.75e-12	120	FALSE	MUC2	20732
Asthma	asthma	rs7481640	11	1126129	G	C	-0.038236	0.006096	0.359216	9.43405	3.68e-10	120	FALSE	MUC2	21710
Asthma	asthma	rs12577756	11	1127412	C	T	-0.038279	0.006191	0.359317	9.18766	6.49e-10	120	FALSE	MUC2	22993
Asthma	asthma	rs10794299	11	1127669	G	T	-0.038305	0.006062	0.359207	9.56531	2.72e-10	120	FALSE	MUC2	23250
Asthma	asthma	rs11602802	11	1133367	C	A	-0.03803	0.005584	0.359403	10.9968	1.01e-11	120	FALSE	MUC5AC	18213
Asthma	asthma	rs11600289	11	1134507	C	A	-0.03801	0.005844	0.359114	10.0913	8.1e-11	120	FALSE	MUC5AC	17073
Asthma	asthma	rs12791023	11	1134837	A	G	-0.038028	0.005867	0.359115	10.0267	9.4e-11	120	FALSE	MUC5AC	16743
Asthma	asthma	rs12795839	11	1135187	C	T	-0.038026	0.005863	0.359115	10.04	9.12e-11	120	FALSE	MUC5AC	16393
Asthma	asthma	rs10902099	11	1136977	G	A	-0.042983	0.006917		9.27325	5.33e-10	120	FALSE	MUC5AC	14603
Asthma	asthma	rs10902102	11	1138236	T	A	-0.038026	0.005613	0.359341	10.8888	1.29e-11	120	FALSE	MUC5AC	13344
Asthma	asthma	rs11245979	11	1139111	C	T	-0.038097	0.005739	0.359513	10.4832	3.29e-11	120	FALSE	MUC5AC	12469
Asthma	asthma	rs28415845	11	1145844	C	T	0.036405	0.005308	0.665819	11.1417	7.22e-12	120	FALSE	MUC5AC	5736
Asthma	asthma	rs28490880	11	1146353	C	A	0.037813	0.006257	0.658579	8.80852	1.55e-09	120	FALSE	MUC5AC	5227
Asthma	asthma	rs12360799	11	10655021	C	G	-0.029121	0.004992	0.538629	8.25252	5.59e-09	121	FALSE	MRVI1	-60383
Asthma	asthma	rs11042902	11	10655623	C	T	-0.03471	0.005249	0.671237	10.4074	3.91e-11	121	FALSE	MRVI1	-60985
Asthma	asthma	rs1863244	11	10657739	C	T	0.02991	0.005035	0.404627	8.534	2.92e-09	121	FALSE	MRVI1	-63101
Asthma	asthma	rs1035691	11	10658735	A	G	0.030097	0.005036	0.404722	8.63077	2.34e-09	121	FALSE	MRVI1	-64097
Asthma	asthma	rs7936267	11	10660816	G	A	-0.029924	0.005097	0.629351	8.35252	4.44e-09	121	FALSE	MRVI1	-66178
Asthma	asthma	rs7936275	11	10660840	G	T	-0.032375	0.005364	0.708441	8.78824	1.63e-09	121	FALSE	MRVI1	-66202
Asthma	asthma	rs2052690	11	10664033	G	T	-0.031336	0.005327	0.692149	8.38113	4.16e-09	121	FALSE	MRVI1	-69395
Asthma	asthma	rs2052691	11	10664421	G	A	-0.031519	0.005329	0.692129	8.46682	3.41e-09	121	FALSE	MRVI1	-69783
Asthma	asthma	rs10840453	11	10664901	C	T	-0.03314	0.005366	0.707869	9.16899	6.78e-10	121	FALSE	MRVI1	-70263
Asthma	asthma	rs11042906	11	10665235	C	T	-0.032658	0.005347	0.704814	8.98386	1.04e-09	121	FALSE	MRVI1	-70597
Asthma	asthma	rs6484437	11	10667275	A	G	0.034036	0.005161	0.340529	10.3562	4.4e-11	121	FALSE	MRVI1	-72637
Asthma	asthma	rs2052692	11	10667641	A	G	0.03453	0.005163	0.340513	10.6294	2.35e-11	121	TRUE	MRVI1	-73003
Asthma	asthma	rs4442541	11	10669172	A	G	0.033781	0.005179	0.331295	10.1447	7.17e-11	121	FALSE	MRVI1	-74534
Asthma	asthma	rs7940646	11	10669228	T	C	0.033911	0.005185	0.331039	10.1974	6.35e-11	121	FALSE	MRVI1	-74590
Asthma	asthma	rs4909945	11	10673739	T	C	0.034052	0.005188	0.331246	10.2643	5.44e-11	121	FALSE	MRVI1	-79101
Asthma	asthma	rs4910165	11	10674044	C	G	0.034313	0.005185	0.331476	10.4248	3.76e-11	121	FALSE	MRVI1	-79406
Asthma	asthma	rs10840457	11	10675738	A	G	0.034415	0.005166	0.340617	10.554	2.79e-11	121	FALSE	MRVI1	-81100
Asthma	asthma	rs2098839	11	10676987	T	C	0.033666	0.005116	0.359157	10.3152	4.84e-11	121	FALSE	MRVI1	-82349
Asthma	asthma	rs1863243	11	10677373	G	A	0.033549	0.005111	0.35923	10.265	5.43e-11	121	FALSE	MRVI1	-82735
Asthma	asthma	rs7947953	11	10684060	A	G	0.030871	0.004942	0.44864	9.36567	4.31e-10	121	FALSE	MRVI1	-89422
Asthma	asthma	rs903822	11	10689226	G	C	0.031126	0.004943	0.448834	9.50279	3.14e-10	121	FALSE	MRVI1	-94588
Asthma	asthma	rs881869	11	10689454	C	G	0.031253	0.00494	0.448626	9.58778	2.58e-10	121	FALSE	MRVI1	-94816
Asthma	asthma	rs1390571	11	10689820	C	A	0.03111	0.004937	0.448845	9.51585	3.05e-10	121	FALSE	MRVI1	-95182
Asthma	asthma	rs903823	11	10691080	G	A	0.030948	0.004946	0.448858	9.39491	4.03e-10	121	FALSE	MRVI1	-96442
Asthma	asthma	rs903824	11	10691437	G	A	0.031088	0.004943	0.448848	9.48427	3.28e-10	121	FALSE	MRVI1	-96799
Asthma	asthma	rs1874443	11	10691614	A	G	0.03113	0.004943	0.448837	9.50801	3.1e-10	121	FALSE	MRVI1	-96976
Asthma	asthma	rs1874445	11	10691721	T	C	0.031092	0.004939	0.448834	9.50075	3.16e-10	121	FALSE	MRVI1	-97083
Asthma	asthma	rs1390575	11	10695801	T	C	0.031006	0.004939	0.448855	9.45062	3.54e-10	121	FALSE	MRVI1	-101163
Asthma	asthma	rs1863245	11	10695946	G	C	0.031002	0.004944	0.448855	9.4301	3.71e-10	121	FALSE	MRVI1	-101308
Asthma	asthma	rs890115	11	10699696	C	T	0.030795	0.004943	0.448903	9.31663	4.82e-10	121	FALSE	MRVI1	-105058
Asthma	asthma	rs1075768	11	10699749	A	G	0.03056	0.004944	0.448906	9.1849	6.53e-10	121	FALSE	MRVI1	-105111
Asthma	asthma	rs733534	11	10699750	A	C	0.030563	0.004939	0.448906	9.20155	6.29e-10	121	FALSE	MRVI1	-105112
Asthma	asthma	rs174528	11	61543499	T	C	0.032451	0.005893	0.579652	7.4263	3.75e-08	122	FALSE	MYRF	-23385
Asthma	asthma	rs7943728	11	61547068	G	A	0.038547	0.006792	0.891697	7.84836	1.42e-08	122	FALSE	MYRF	-26954
Asthma	asthma	rs509360	11	61548559	A	G	0.028913	0.005171	0.349724	7.63775	2.3e-08	122	FALSE	MYRF	-28445
Asthma	asthma	rs61896141	11	61556039	A	C	0.038796	0.006785	0.89069	7.95615	1.11e-08	122	FALSE	TMEM258	-20066
Asthma	asthma	rs968567	11	61595564	C	T	0.038137	0.006797	0.891555	7.68643	2.06e-08	122	FALSE	FADS2	-35112
Asthma	asthma	rs174572	11	61598288	C	T	0.038687	0.005649	0.778034	11.1094	7.77e-12	122	TRUE	FADS2	-37836
Asthma	asthma	rs61897793	11	61599347	G	A	0.037822	0.006792	0.89157	7.57946	2.63e-08	122	FALSE	FADS2	-38895
Asthma	asthma	rs174573	11	61600327	G	A	0.03821	0.005644	0.778036	10.8734	1.34e-11	122	FALSE	FADS2	-39875
Asthma	asthma	rs174575	11	61602003	C	G	0.037563	0.005625	0.777025	10.6018	2.5e-11	122	FALSE	FADS2	-41551
Asthma	asthma	rs174576	11	61603510	C	A	0.03438	0.006228	0.585912	7.46021	3.47e-08	122	FALSE	FADS2	-43058
Asthma	asthma	rs174591	11	61617676	T	A	0.03468	0.005694	0.786028	8.93761	1.15e-09	122	FALSE	FADS2	-57224
Asthma	asthma	rs174592	11	61618608	A	G	0.031605	0.005338	0.575513	8.48095	3.3e-09	122	FALSE	FADS2	-58156
Asthma	asthma	rs174593	11	61618831	T	C	0.031095	0.005555	0.765825	7.65313	2.22e-08	122	FALSE	FADS2	-58379
Asthma	asthma	rs174594	11	61619829	C	A	-0.031919	0.005317	0.424487	8.70039	1.99e-09	122	FALSE	FADS2	-59377
Asthma	asthma	rs174599	11	61621556	G	C	0.032771	0.005463	0.574161	8.68981	2.04e-09	122	FALSE	FADS2	-61104
Asthma	asthma	rs174601	11	61623140	C	T	0.032595	0.005393	0.574049	8.80983	1.55e-09	122	FALSE	FADS2	-62688
Asthma	asthma	rs139081674	11	65430398	G	A	-0.076436	0.013759	0.923983	7.54726	2.84e-08	123	FALSE	RELA	-9331
Asthma	asthma	rs479844	11	65551957	A	G	-0.036379	0.004921	0.410415	12.8254	1.49e-13	123	TRUE	OVOL1	2536
Asthma	asthma	rs10791824	11	65559266	A	G	-0.034551	0.004983	0.363415	11.3691	4.27e-12	123	FALSE	OVOL1	-4773
Asthma	asthma	rs2276133	11	65562257	G	A	0.034555	0.006121	0.756566	7.77193	1.69e-08	123	FALSE	OVOL1	-7764
Asthma	asthma	rs674126	11	65571855	A	G	-0.027658	0.004893	0.470985	7.78926	1.62e-08	123	FALSE	OVOL1	7165
Asthma	asthma	rs566266	11	65573587	A	C	-0.027391	0.004896	0.486872	7.6455	2.26e-08	123	FALSE	OVOL1	8897
Asthma	asthma	rs60678003	11	65574081	G	A	0.036139	0.006601	0.824064	7.34785	4.49e-08	123	FALSE	OVOL1	9391
Asthma	asthma	rs12575663	11	65574535	G	A	-0.027317	0.004894	0.486931	7.6114	2.45e-08	123	FALSE	OVOL1	9845
Asthma	asthma	rs7123155	11	65575056	T	C	-0.027352	0.004893	0.486765	7.63373	2.32e-08	123	FALSE	OVOL1	10366
Asthma	asthma	rs1204771	11	65576317	G	A	0.036147	0.006606	0.824063	7.34031	4.57e-08	123	FALSE	OVOL1	11627
Asthma	asthma	rs10896049	11	65576578	A	G	-0.036273	0.006588	0.176254	7.42587	3.75e-08	123	FALSE	OVOL1	11888
Asthma	asthma	rs10791825	11	65576585	A	G	-0.036293	0.00659	0.176253	7.42794	3.73e-08	123	FALSE	OVOL1	11895
Asthma	asthma	rs4930320	11	65576788	C	G	-0.027227	0.004893	0.48693	7.56939	2.7e-08	123	FALSE	OVOL1	12098
Asthma	asthma	rs10750772	11	65577427	C	T	-0.027262	0.004893	0.48693	7.58693	2.59e-08	123	FALSE	OVOL1	12737
Asthma	asthma	rs4930322	11	65578029	G	C	-0.035909	0.006541	0.18176	7.38443	4.13e-08	123	FALSE	CFL1	12464
Asthma	asthma	rs10896051	11	65578759	C	T	-0.027257	0.004897	0.48693	7.57423	2.67e-08	123	FALSE	CFL1	11734
Asthma	asthma	rs10896052	11	65579600	C	A	-0.027257	0.004897	0.48693	7.57423	2.67e-08	123	FALSE	CFL1	10893
Asthma	asthma	rs10896053	11	65579670	G	A	-0.035792	0.00654	0.181599	7.34368	4.53e-08	123	FALSE	CFL1	10823
Asthma	asthma	rs1204772	11	65581579	C	T	0.036005	0.006542	0.818726	7.41841	3.82e-08	123	FALSE	CFL1	8914
Asthma	asthma	rs7113768	11	65581638	A	G	-0.036003	0.006533	0.181589	7.43774	3.65e-08	123	FALSE	CFL1	8855
Asthma	asthma	rs7114237	11	65581752	G	C	-0.03602	0.006533	0.181589	7.44433	3.59e-08	123	FALSE	CFL1	8741
Asthma	asthma	rs3892696	11	65582341	G	C	-0.02679	0.004885	0.486929	7.37199	4.25e-08	123	FALSE	CFL1	8152
Asthma	asthma	rs875311	11	65583340	C	T	-0.026738	0.004889	0.486923	7.33482	4.63e-08	123	FALSE	CFL1	7153
Asthma	asthma	rs61895685	11	65583594	G	A	-0.03588	0.006531	0.181428	7.39529	4.02e-08	123	FALSE	CFL1	6899
Asthma	asthma	rs11227309	11	65584512	A	C	-0.027578	0.004878	0.467416	7.79197	1.61e-08	123	FALSE	CFL1	5981
Asthma	asthma	rs11227311	11	65585257	C	A	-0.026881	0.004878	0.468422	7.43753	3.65e-08	123	FALSE	CFL1	5236
Asthma	asthma	rs6591191	11	65586040	C	G	-0.036347	0.006524	0.181755	7.58635	2.59e-08	123	FALSE	CFL1	4453
Asthma	asthma	rs58836187	11	65586485	G	A	0.036222	0.006543	0.818561	7.49887	3.17e-08	123	FALSE	CFL1	4008
Asthma	asthma	rs621348	11	65586509	T	A	0.036284	0.006541	0.818561	7.52586	2.98e-08	123	FALSE	CFL1	3984
Asthma	asthma	rs9971612	11	65586778	C	A	-0.036272	0.006526	0.181755	7.55281	2.8e-08	123	FALSE	CFL1	3715
Asthma	asthma	rs10896055	11	65587098	C	A	-0.036277	0.006527	0.181755	7.55444	2.79e-08	123	FALSE	CFL1	3395
Asthma	asthma	rs646675	11	65587651	A	T	0.036288	0.006535	0.818561	7.54057	2.88e-08	123	FALSE	CFL1	2842
Asthma	asthma	rs4930162	11	65587755	G	T	-0.036283	0.006527	0.181755	7.55603	2.78e-08	123	FALSE	CFL1	2738
Asthma	asthma	rs4930325	11	65587850	C	A	-0.036292	0.006528	0.181755	7.55747	2.77e-08	123	FALSE	CFL1	2643
Asthma	asthma	rs601887	11	65590713	G	A	0.036456	0.006543	0.819105	7.58804	2.58e-08	123	FALSE	CFL1	-220
Asthma	asthma	rs521004	11	65590741	C	G	0.036284	0.006537	0.818561	7.53435	2.92e-08	123	FALSE	CFL1	-248
Asthma	asthma	rs56169730	11	65592245	G	A	0.036209	0.006541	0.818565	7.49829	3.17e-08	123	FALSE	CFL1	-1752
Asthma	asthma	rs11227318	11	65592935	C	A	-0.027248	0.004884	0.467666	7.60637	2.48e-08	123	FALSE	CFL1	-2442
Asthma	asthma	rs7112754	11	65593861	G	A	0.03661	0.006543	0.818779	7.64701	2.25e-08	123	FALSE	CFL1	-3368
Asthma	asthma	rs1151515	11	65594516	C	T	0.03636	0.006542	0.818598	7.55331	2.8e-08	123	FALSE	CFL1	-4023
Asthma	asthma	rs10791826	11	65595353	G	T	-0.036344	0.006527	0.181681	7.57942	2.63e-08	123	FALSE	CFL1	-4860
Asthma	asthma	rs12420336	11	65595803	A	G	0.036331	0.006543	0.818645	7.54029	2.88e-08	123	FALSE	CFL1	-5310
Asthma	asthma	rs550976	11	65596416	T	C	0.03629	0.00654	0.818678	7.53192	2.94e-08	123	FALSE	CFL1	-5923
Asthma	asthma	rs10791827	11	65596546	C	A	-0.027186	0.00488	0.467498	7.58725	2.59e-08	123	FALSE	CFL1	-6053
Asthma	asthma	rs72924752	11	65600913	G	C	0.036929	0.006538	0.818764	7.77876	1.66e-08	123	FALSE	CFL1	-10420
Asthma	asthma	rs72917317	11	68817441	T	G	-0.038511	0.006577	0.759358	8.31013	4.9e-09	124	FALSE	TPCN2	-1076
Asthma	asthma	rs150527451	11	68817897	G	A	-0.038111	0.006622	0.765911	8.05038	8.9e-09	124	FALSE	TPCN2	-1532
Asthma	asthma	rs72928978	11	68831364	G	A	-0.03699	0.00656	0.758512	7.75508	1.76e-08	124	FALSE	TPCN2	-14999
Asthma	asthma	rs72930659	11	68872843	C	T	-0.040684	0.006837	0.786238	8.56065	2.75e-09	124	TRUE	TPCN2	14771
Asthma	asthma	rs4945067	11	76038068	A	G	0.028222	0.004943	0.61345	7.93442	1.16e-08	125	FALSE	PRKRIR	22932
Asthma	asthma	rs4945069	11	76038170	G	A	0.028324	0.00496	0.613556	7.93604	1.16e-08	125	TRUE	PRKRIR	22830
Asthma	asthma	rs11236718	11	76043831	G	A	-0.034192	0.006087	0.731569	7.70055	1.99e-08	125	FALSE	PRKRIR	17169
Asthma	asthma	rs2851473	11	76048876	T	C	-0.034048	0.006007	0.731485	7.82827	1.49e-08	126	FALSE	PRKRIR	12124
Asthma	asthma	rs7924921	11	76049299	G	A	0.028019	0.004938	0.613496	7.84614	1.43e-08	126	FALSE	PRKRIR	11701
Asthma	asthma	rs2851475	11	76054257	T	G	-0.034054	0.006181	0.731558	7.43339	3.69e-08	126	FALSE	PRKRIR	6743
Asthma	asthma	rs7126625	11	76056896	A	G	0.028252	0.00494	0.615133	7.96026	1.1e-08	126	FALSE	PRKRIR	4104
Asthma	asthma	rs4945074	11	76059229	T	C	0.028516	0.004933	0.612923	8.11654	7.65e-09	126	FALSE	PRKRIR	1771
Asthma	asthma	rs4945076	11	76078607	T	C	0.027798	0.004933	0.61141	7.74529	1.8e-08	126	FALSE	PRKRIR	-17607
Asthma	asthma	rs114480026	11	76103013	A	C	-0.045967	0.00757		8.88698	1.3e-09	126	FALSE	PRKRIR	10998
Asthma	asthma	rs56286820	11	76210376	G	T	0.039906	0.006877		8.17428	6.69e-09	126	FALSE	C11orf30	-54409
Asthma	asthma	rs75430970	11	76229722	T	C	-0.069666	0.008496		15.5978	2.52e-16	126	FALSE	C11orf30	-73755
Asthma	asthma	rs2508744	11	76268365	T	A	0.049327	0.007219	0.835444	11.0628	8.65e-12	126	FALSE	C11orf30	4296
Asthma	asthma	rs2513516	11	76269413	A	G	0.049334	0.007398	0.8357	10.5723	2.68e-11	126	FALSE	C11orf30	5344
Asthma	asthma	rs1892954	11	76272639	C	T	0.050259	0.007033	0.834054	12.0314	9.3e-13	126	FALSE	C11orf30	8570
Asthma	asthma	rs1892958	11	76277902	C	T	-0.051609	0.008373	0.085799	9.13436	7.34e-10	126	FALSE	C11orf30	13833
Asthma	asthma	rs6592650	11	76284775	A	T	-0.051853	0.008374	0.085844	9.21383	6.11e-10	126	FALSE	C11orf30	20706
Asthma	asthma	rs6592651	11	76285422	C	T	0.05275	0.007059	0.839257	13.0853	8.22e-14	126	FALSE	C11orf30	21353
Asthma	asthma	rs7114362	11	76293070	C	T	-0.045511	0.006906	0.565848	10.3433	4.54e-11	126	FALSE	C11orf30	29001
Asthma	asthma	rs112679028	11	76293230	A	G	-0.051666	0.008375	0.085801	9.15023	7.08e-10	126	FALSE	C11orf30	29161
Asthma	asthma	rs7926367	11	76293559	T	C	-0.051775	0.008375	0.085801	9.18542	6.53e-10	126	FALSE	C11orf30	29490
Asthma	asthma	rs11236795	11	76296283	T	C	-0.053889	0.005824	0.262159	19.6364	2.31e-20	126	TRUE	C11orf30	32214
Asthma	asthma	rs1892951	11	76300956	G	A	-0.047482	0.008261	0.881815	8.03169	9.3e-09	126	FALSE	C11orf30	36887
Asthma	asthma	rs12575191	11	76304634	A	G	-0.042514	0.007586	0.871191	7.66792	2.15e-08	126	FALSE	C11orf30	40565
Asthma	asthma	rs59753271	11	76304962	A	C	-0.04242	0.007588	0.871088	7.635	2.32e-08	126	FALSE	C11orf30	40893
Asthma	asthma	rs79595082	11	76305802	T	C	-0.042811	0.007586	0.871168	7.76704	1.71e-08	126	FALSE	C11orf30	41733
Asthma	asthma	rs79854196	11	76305852	A	C	-0.042549	0.007586	0.871096	7.67971	2.09e-08	126	FALSE	C11orf30	41783
Asthma	asthma	rs140848925	11	76306220	A	C	0.047385	0.007448	0.855065	9.68835	2.05e-10	126	FALSE	C11orf30	42151
Asthma	asthma	rs60413358	11	76306437	C	G	-0.042406	0.007587	0.871101	7.63121	2.34e-08	126	FALSE	C11orf30	42368
Asthma	asthma	rs11604124	11	76306674	T	C	-0.042588	0.007591	0.87109	7.68382	2.07e-08	126	FALSE	C11orf30	42605
Asthma	asthma	rs79616885	11	76308040	C	T	-0.045085	0.008188	0.877656	7.42587	3.75e-08	126	FALSE	C11orf30	43971
Asthma	asthma	rs77770915	11	76308435	T	C	-0.046631	0.008163	0.87746	7.94243	1.14e-08	126	FALSE	C11orf30	44366
Asthma	asthma	rs2186675	11	76309096	C	A	-0.045818	0.008177	0.877658	7.6665	2.16e-08	126	FALSE	C11orf30	45027
Asthma	asthma	rs7124842	11	76311620	G	A	0.044207	0.007284	0.851386	8.87867	1.32e-09	126	FALSE	C11orf30	47551
Asthma	asthma	rs12222706	11	76312459	C	T	-0.045301	0.008178	0.877646	7.50802	3.1e-08	126	FALSE	C11orf30	48390
Asthma	asthma	rs12291941	11	76316516	T	C	0.039092	0.006925	0.805548	7.77113	1.69e-08	126	FALSE	LRRC32	52052
Asthma	asthma	rs11236804	11	76319001	T	C	0.039067	0.006887	0.805512	7.84192	1.44e-08	126	FALSE	LRRC32	49567
Asthma	asthma	rs148389560	11	76319892	T	C	0.045116	0.007291	0.85092	9.20057	6.3e-10	126	FALSE	LRRC32	48676
Asthma	asthma	rs7105070	11	76322597	A	C	0.03879	0.006565	0.805481	8.45057	3.54e-09	126	FALSE	LRRC32	45971
Asthma	asthma	rs7105100	11	76322667	A	G	0.03879	0.006565	0.805481	8.44987	3.55e-09	126	FALSE	LRRC32	45901
Asthma	asthma	rs17135043	11	76322954	A	G	0.038849	0.006567	0.805481	8.46939	3.39e-09	126	FALSE	LRRC32	45614
Asthma	asthma	rs78281921	11	76323006	A	G	0.038819	0.006564	0.805481	8.46372	3.44e-09	126	FALSE	LRRC32	45562
Asthma	asthma	rs59899852	11	76323422	T	C	0.040245	0.006645	0.808437	8.84418	1.43e-09	126	FALSE	LRRC32	45146
Asthma	asthma	rs76661639	11	76324022	G	A	0.040114	0.006645	0.808862	8.79023	1.62e-09	126	FALSE	LRRC32	44546
Asthma	asthma	rs75640267	11	76324533	A	G	0.040016	0.006649	0.808864	8.74181	1.81e-09	126	FALSE	LRRC32	44035
Asthma	asthma	rs77316186	11	76324618	G	A	0.040023	0.006648	0.808872	8.74626	1.79e-09	126	FALSE	LRRC32	43950
Asthma	asthma	rs61580601	11	76324736	G	A	0.040054	0.00665	0.808866	8.75549	1.76e-09	126	FALSE	LRRC32	43832
Asthma	asthma	rs59656935	11	76325022	G	A	0.040096	0.006652	0.808869	8.76736	1.71e-09	126	FALSE	LRRC32	43546
Asthma	asthma	rs58547072	11	76325110	A	G	0.040236	0.006648	0.808845	8.83167	1.47e-09	126	FALSE	LRRC32	43458
Asthma	asthma	rs12274264	11	76326400	T	C	0.040094	0.006649	0.808879	8.77334	1.69e-09	126	FALSE	LRRC32	42168
Asthma	asthma	rs80171612	11	76327140	C	T	0.039956	0.006658	0.808886	8.69533	2.02e-09	126	FALSE	LRRC32	41428
Asthma	asthma	rs75729369	11	76327366	C	T	0.048011	0.007109	0.848726	10.8239	1.5e-11	126	FALSE	LRRC32	41202
Asthma	asthma	rs11236809	11	76332210	T	G	-0.045103	0.008203	0.877651	7.40625	3.92e-08	126	FALSE	LRRC32	36358
Asthma	asthma	rs76252836	11	76332286	G	A	0.046626	0.007427	0.854235	9.45177	3.53e-10	126	FALSE	LRRC32	36282
Asthma	asthma	rs75471912	11	76332329	G	A	0.046398	0.00743	0.854254	9.35953	4.37e-10	126	FALSE	LRRC32	36239
Asthma	asthma	rs77605102	11	76332673	G	A	0.05006	0.008061	0.864367	9.26386	5.45e-10	126	FALSE	LRRC32	35895
Asthma	asthma	rs75953600	11	76332978	G	T	-0.050207	0.009198	0.888217	7.30927	4.91e-08	126	FALSE	LRRC32	35590
Asthma	asthma	rs79098653	11	76333233	C	A	0.046555	0.007437	0.854267	9.40209	3.96e-10	126	FALSE	LRRC32	35335
Asthma	asthma	rs947997	11	76333899	C	T	0.04734	0.007631	0.862118	9.24457	5.69e-10	126	FALSE	LRRC32	34669
Asthma	asthma	rs1320681	11	76334129	A	C	0.037623	0.006414	0.798193	8.33771	4.6e-09	126	FALSE	LRRC32	34439
Asthma	asthma	rs11600413	11	76334779	C	A	0.040333	0.007076	0.847368	7.90985	1.23e-08	126	FALSE	LRRC32	33789
Asthma	asthma	rs7940340	11	76334817	C	T	0.03661	0.006451	0.803503	7.84761	1.42e-08	126	FALSE	LRRC32	33751
Asthma	asthma	rs11236810	11	76335424	C	G	-0.056067	0.006398	0.859745	17.6958	2.01e-18	126	FALSE	LRRC32	33144
Asthma	asthma	rs7114909	11	76336209	T	C	0.0359	0.006089	0.764397	8.41579	3.84e-09	126	FALSE	LRRC32	32359
Asthma	asthma	rs72934351	11	76338427	G	A	0.041509	0.006992	0.810594	8.52362	2.99e-09	126	FALSE	LRRC32	30141
Asthma	asthma	rs72938023	11	76421533	T	G	0.031872	0.005803	0.805363	7.39248	4.05e-08	126	FALSE	LRRC32	39742
Asthma	asthma	rs7125066	11	118721699	A	G	0.031309	0.005067	0.637482	9.17779	6.64e-10	127	TRUE	CXCR5	32776
Asthma	asthma	rs9736016	11	118724894	T	A	0.030877	0.005063	0.637622	8.95705	1.1e-09	127	FALSE	CXCR5	29581
Asthma	asthma	rs4938573	11	118741842	C	T	-0.048647	0.008085		8.73718	1.83e-09	127	FALSE	CXCR5	12633
Asthma	asthma	rs1940378	11	128131013	G	A	0.033407	0.005834	0.756363	7.97794	1.05e-08	128	FALSE	NA	NA
Asthma	asthma	rs1940377	11	128131266	G	A	0.033592	0.005836	0.756355	8.05242	8.86e-09	128	TRUE	NA	NA
Asthma	asthma	rs61907676	11	128133050	C	G	0.033212	0.005832	0.756297	7.89726	1.27e-08	128	FALSE	NA	NA
Asthma	asthma	rs61907678	11	128137848	C	T	0.033124	0.005835	0.757577	7.85025	1.41e-08	128	FALSE	NA	NA
Asthma	asthma	rs61907683	11	128153807	T	C	0.033401	0.005826	0.755343	7.99518	1.01e-08	128	FALSE	NA	NA
Asthma	asthma	rs767179	11	128156903	G	A	0.032327	0.005791	0.755131	7.61329	2.44e-08	128	FALSE	NA	NA
Asthma	asthma	rs61907710	11	128157865	C	T	0.032328	0.005772	0.754273	7.65942	2.19e-08	128	FALSE	NA	NA
Asthma	asthma	rs56402126	11	128158188	A	G	0.032279	0.005771	0.754212	7.6406	2.29e-08	128	FALSE	NA	NA
Asthma	asthma	rs56129466	11	128158189	A	G	0.032541	0.005776	0.754288	7.74318	1.81e-08	128	FALSE	NA	NA
Asthma	asthma	rs55969014	11	128158598	C	T	0.032565	0.005775	0.754273	7.75513	1.76e-08	128	FALSE	NA	NA
Asthma	asthma	rs61907713	11	128163107	G	A	0.032365	0.005779	0.7545	7.65951	2.19e-08	128	FALSE	NA	NA
Asthma	asthma	rs12418638	11	128163457	C	T	0.03244	0.005784	0.754578	7.67933	2.09e-08	128	FALSE	NA	NA
Asthma	asthma	rs73018933	11	128174781	G	A	0.032981	0.006011	0.754121	7.37711	4.2e-08	128	FALSE	NA	NA
Asthma	asthma	rs61907721	11	128178798	A	C	0.032375	0.005807	0.754605	7.59692	2.53e-08	128	FALSE	NA	NA
Asthma	asthma	rs73107964	12	48184611	C	T	0.037239	0.005647	0.745426	10.356	4.41e-11	129	FALSE	HDAC7	-8106
Asthma	asthma	rs73107965	12	48184722	G	A	0.033096	0.005407	0.697437	9.01732	9.61e-10	129	FALSE	HDAC7	-8217
Asthma	asthma	rs2525041	12	48184793	A	G	-0.029004	0.005318	0.335082	7.2977	5.04e-08	129	FALSE	HDAC7	-8288
Asthma	asthma	rs73107969	12	48185165	G	A	0.037793	0.005757	0.773397	10.2692	5.38e-11	129	FALSE	HDAC7	-8660
Asthma	asthma	rs2544026	12	48186563	T	A	0.040237	0.00554	0.728706	12.4025	3.96e-13	129	FALSE	HDAC7	-10058
Asthma	asthma	rs2525055	12	48186738	T	G	0.030005	0.005133	0.644432	8.28521	5.19e-09	129	FALSE	HDAC7	-10233
Asthma	asthma	rs73107980	12	48187601	C	T	0.039556	0.005707	0.761462	11.3631	4.33e-12	129	FALSE	HDAC7	-11096
Asthma	asthma	rs11831883	12	48190044	C	T	0.031384	0.005216	0.666413	8.73684	1.83e-09	129	FALSE	HDAC7	-13539
Asthma	asthma	rs11831940	12	48190166	G	A	0.030635	0.005166	0.647208	8.50826	3.1e-09	129	FALSE	HDAC7	-13661
Asthma	asthma	rs112689589	12	48190269	C	T	0.040336	0.005751	0.761931	11.6187	2.41e-12	129	FALSE	HDAC7	-13764
Asthma	asthma	rs34922454	12	48192062	A	C	0.030913	0.005211	0.652792	8.51145	3.08e-09	129	FALSE	HDAC7	-15557
Asthma	asthma	rs875023	12	48194435	C	T	0.03999	0.005725	0.760147	11.5307	2.95e-12	129	FALSE	HDAC7	-17930
Asthma	asthma	rs2544029	12	48194957	C	T	0.035804	0.005443	0.722492	10.306	4.94e-11	129	FALSE	HDAC7	-18452
Asthma	asthma	rs2544030	12	48195451	G	A	0.035937	0.005436	0.722223	10.4023	3.96e-11	129	FALSE	HDAC7	-18946
Asthma	asthma	rs73107993	12	48195873	C	T	0.039224	0.005591	0.746125	11.6217	2.39e-12	129	FALSE	HDAC7	-19368
Asthma	asthma	rs55726902	12	48196982	G	A	0.04031	0.005617	0.74648	12.1288	7.43e-13	129	FALSE	HDAC7	-20477
Asthma	asthma	rs11168244	12	48202941	C	T	0.03961	0.005636	0.749098	11.6627	2.17e-12	129	FALSE	HDAC7	-26436
Asthma	asthma	rs11168245	12	48204499	C	G	0.039796	0.005643	0.749133	11.7389	1.82e-12	129	FALSE	HDAC7	-27994
Asthma	asthma	rs56389811	12	48205358	C	T	0.039872	0.005641	0.749174	11.7888	1.63e-12	129	FALSE	HDAC7	-28853
Asthma	asthma	rs11168250	12	48209165	G	T	0.040471	0.005644	0.750088	12.1104	7.75e-13	129	FALSE	HDAC7	-32660
Asthma	asthma	rs11168251	12	48209663	G	A	0.041301	0.007305		7.79326	1.61e-08	129	FALSE	HDAC7	-33158
Asthma	asthma	rs11168252	12	48210318	T	A	0.040624	0.005649	0.749965	12.1764	6.66e-13	129	FALSE	HDAC7	-33813
Asthma	asthma	rs55713656	12	48212532	G	A	0.042	0.006415	0.835348	10.2173	6.06e-11	129	FALSE	HDAC7	-36027
Asthma	asthma	rs73109811	12	48212719	C	T	0.043288	0.006205	0.815757	11.5004	3.16e-12	129	FALSE	HDAC7	-36214
Asthma	asthma	rs80325942	12	48213991	C	T	0.03911	0.005393	0.718615	12.3666	4.3e-13	129	FALSE	HDAC7	-37486
Asthma	asthma	rs7487637	12	48214825	G	A	0.039238	0.005396	0.718576	12.4329	3.69e-13	129	FALSE	HDAC7	-38320
Asthma	asthma	rs7487602	12	48214833	C	A	0.039295	0.005394	0.718576	12.4756	3.34e-13	129	TRUE	HDAC7	-38328
Asthma	asthma	rs2544037	12	48215180	A	G	0.027077	0.004964	0.620104	7.29934	5.02e-08	129	FALSE	HDAC7	-38675
Asthma	asthma	rs2544038	12	48215233	T	C	0.029632	0.004917	0.576173	8.76338	1.72e-09	129	FALSE	HDAC7	-38728
Asthma	asthma	rs2544028	12	48216430	A	T	0.02791	0.00497	0.620776	7.69719	2.01e-08	129	FALSE	HDAC7	-39925
Asthma	asthma	rs2544027	12	48216529	G	A	0.029821	0.004885	0.542426	8.97348	1.06e-09	129	FALSE	HDAC7	-40024
Asthma	asthma	rs11168256	12	48217013	A	G	0.037788	0.005362	0.717924	11.7228	1.89e-12	129	FALSE	HDAC7	-40508
Asthma	asthma	rs11168257	12	48217900	A	G	0.037534	0.005355	0.717708	11.6048	2.48e-12	129	FALSE	HDAC7	-41395
Asthma	asthma	rs11168258	12	48219826	C	T	0.037558	0.005409	0.736126	11.4016	3.97e-12	129	FALSE	HDAC7	-43321
Asthma	asthma	rs7973956	12	48220747	G	C	0.037389	0.005407	0.735971	11.3137	4.86e-12	129	FALSE	HDAC7	-44242
Asthma	asthma	rs55913294	12	48223554	C	G	0.035264	0.005286	0.709435	10.5808	2.63e-11	129	FALSE	HDAC7	-47049
Asthma	asthma	rs12721362	12	48225742	T	C	0.03657	0.005337	0.71127	11.1207	7.57e-12	129	FALSE	HDAC7	-49237
Asthma	asthma	rs11171710	12	56368078	G	A	0.031854	0.004923	0.552467	9.99364	1.01e-10	130	FALSE	RAB5B	-381
Asthma	asthma	rs11611029	12	56385579	C	T	0.030957	0.00493	0.568498	9.45358	3.52e-10	130	FALSE	RAB5B	-17882
Asthma	asthma	rs773125	12	56394954	A	G	-0.044275	0.006424		11.2434	5.71e-12	130	FALSE	SUOX	-3990
Asthma	asthma	rs705704	12	56435412	G	A	-0.052441	0.006603		14.6803	2.09e-15	130	FALSE	RPS26	225
Asthma	asthma	rs34415530	12	56444632	C	T	-0.052697	0.0066		14.8297	1.48e-15	130	TRUE	RPS26	6516
Asthma	asthma	rs11171733	12	56456266	G	A	0.03042	0.005202	0.576432	8.29022	5.13e-09	130	FALSE	ERBB3	17375
Asthma	asthma	rs10876869	12	56467865	C	G	0.028805	0.005009	0.610123	8.04035	9.11e-09	130	FALSE	ERBB3	5776
Asthma	asthma	rs7971751	12	56478658	A	C	0.041604	0.006357		10.21	6.17e-11	130	FALSE	ERBB3	-5017
Asthma	asthma	rs1498749	12	57315391	C	A	0.030639	0.005576	0.767259	7.39744	4e-08	131	FALSE	SDR9C7	1547
Asthma	asthma	rs7314055	12	57317903	A	G	0.030511	0.005567	0.767454	7.36261	4.34e-08	131	FALSE	SDR9C7	-965
Asthma	asthma	rs844469	12	57319810	T	C	0.034223	0.00547	0.750562	9.39263	4.05e-10	131	FALSE	SDR9C7	-2872
Asthma	asthma	rs840162	12	57322271	T	A	0.033618	0.006075	0.812459	7.49291	3.21e-08	131	FALSE	SDR9C7	-5333
Asthma	asthma	rs1872436	12	57322492	C	T	0.043498	0.006704	0.861629	10.0465	8.98e-11	131	FALSE	SDR9C7	-5554
Asthma	asthma	rs7970701	12	57323388	C	G	0.043365	0.006704	0.861569	9.99096	1.02e-10	131	FALSE	SDR9C7	-6450
Asthma	asthma	rs840160	12	57324496	T	C	0.04357	0.007012	0.861572	9.27209	5.34e-10	131	FALSE	SDR9C7	-7558
Asthma	asthma	rs2629413	12	57325577	G	C	0.043575	0.00713	0.861577	8.99188	1.02e-09	131	FALSE	SDR9C7	-8639
Asthma	asthma	rs864541	12	57325718	A	G	0.043577	0.007138	0.861577	8.97575	1.06e-09	131	FALSE	SDR9C7	-8780
Asthma	asthma	rs863459	12	57326184	T	G	0.043555	0.007121	0.861577	9.00691	9.84e-10	131	FALSE	SDR9C7	-9246
Asthma	asthma	rs719750	12	57326321	C	T	0.043615	0.007085	0.861567	9.11374	7.7e-10	131	FALSE	SDR9C7	-9383
Asthma	asthma	rs719749	12	57326438	A	G	0.043517	0.007088	0.861577	9.07034	8.5e-10	131	FALSE	SDR9C7	-9500
Asthma	asthma	rs11172071	12	57331271	A	C	0.047773	0.006358	0.840287	13.2227	5.99e-14	131	FALSE	SDR9C7	3082
Asthma	asthma	rs11172072	12	57331591	C	T	0.047791	0.006363	0.841439	13.211	6.15e-14	131	FALSE	SDR9C7	3402
Asthma	asthma	rs58009868	12	57336098	G	C	0.044032	0.00622	0.823891	11.8222	1.51e-12	131	FALSE	SDR9C7	7909
Asthma	asthma	rs60101051	12	57337841	T	C	0.043803	0.006336	0.823829	11.3069	4.93e-12	131	FALSE	RDH16	7378
Asthma	asthma	rs57926126	12	57338676	G	A	0.043807	0.006343	0.823838	11.2877	5.16e-12	131	FALSE	RDH16	6543
Asthma	asthma	rs1825514	12	57341796	G	T	0.043542	0.006207	0.823872	11.6221	2.39e-12	131	FALSE	RDH16	3423
Asthma	asthma	rs1072669	12	57342188	A	G	0.043606	0.006208	0.823884	11.6512	2.23e-12	131	FALSE	RDH16	3031
Asthma	asthma	rs1601405	12	57343163	G	T	0.043988	0.006579	0.82399	10.6242	2.38e-11	131	FALSE	RDH16	2056
Asthma	asthma	rs10876960	12	57343824	G	A	0.043625	0.006208	0.823888	11.6587	2.19e-12	131	FALSE	RDH16	1395
Asthma	asthma	rs901069	12	57346379	G	A	0.043721	0.006896	0.823989	9.62575	2.37e-10	131	FALSE	RDH16	-1160
Asthma	asthma	rs4319546	12	57346828	C	T	-0.033519	0.005666	0.789891	8.46865	3.4e-09	131	FALSE	RDH16	-1609
Asthma	asthma	rs3782331	12	57347290	C	T	0.043843	0.006336	0.823987	11.326	4.72e-12	131	FALSE	RDH16	-2071
Asthma	asthma	rs7314151	12	57347886	G	C	0.044013	0.006257	0.824225	11.6811	2.08e-12	131	FALSE	RDH16	-2667
Asthma	asthma	rs7314262	12	57347926	G	A	0.044017	0.006262	0.824225	11.6646	2.16e-12	131	FALSE	RDH16	-2707
Asthma	asthma	rs11172076	12	57359974	C	T	0.04322	0.006271	0.8276	11.244	5.7e-12	131	FALSE	RDH16	6816
Asthma	asthma	rs1843314	12	57362422	G	A	-0.027812	0.00507	0.647703	7.37601	4.21e-08	131	FALSE	RDH16	9264
Asthma	asthma	rs4759042	12	57377347	C	T	-0.028141	0.005091	0.652646	7.47713	3.33e-08	131	FALSE	GPR182	10883
Asthma	asthma	rs4759272	12	57438658	T	G	-0.033157	0.005533	0.751926	8.67193	2.13e-09	131	FALSE	MYO1A	-16357
Asthma	asthma	rs12322902	12	57513866	A	G	-0.055132	0.006351		17.3816	4.15e-18	131	TRUE	STAT6	-24675
Asthma	asthma	rs3741580	12	57523132	G	A	0.03425	0.005614	0.747986	8.96299	1.09e-09	131	FALSE	STAT6	-33941
Asthma	asthma	rs1705234	12	71543370	T	C	-0.027134	0.004891	0.442362	7.52951	2.95e-08	132	FALSE	TSPAN8	-24505
Asthma	asthma	rs1798086	12	71547519	T	C	-0.026744	0.004887	0.441518	7.34202	4.55e-08	132	FALSE	TSPAN8	-28654
Asthma	asthma	rs1705237	12	71547730	A	T	-0.026765	0.004886	0.441576	7.35456	4.42e-08	132	FALSE	TSPAN8	-28865
Asthma	asthma	rs1614565	12	71549096	C	A	-0.026895	0.004887	0.442177	7.41764	3.82e-08	132	FALSE	TSPAN8	-30231
Asthma	asthma	rs1798085	12	71550697	T	C	-0.026812	0.004881	0.442123	7.39363	4.04e-08	132	FALSE	TSPAN8	-31832
Asthma	asthma	rs2172872	12	71559244	A	C	-0.027124	0.004892	0.442215	7.51976	3.02e-08	132	FALSE	TSPAN8	-40379
Asthma	asthma	rs1798084	12	71559331	T	G	-0.02712	0.004893	0.442176	7.51617	3.05e-08	132	FALSE	TSPAN8	-40466
Asthma	asthma	rs1705228	12	71560837	A	C	-0.027042	0.004877	0.442251	7.52128	3.01e-08	132	FALSE	TSPAN8	-41972
Asthma	asthma	rs10735962	12	71562306	T	C	-0.026992	0.004882	0.44225	7.48287	3.29e-08	132	FALSE	TSPAN8	-43441
Asthma	asthma	rs1798083	12	71563536	C	T	-0.027205	0.004884	0.443443	7.58523	2.6e-08	132	FALSE	TSPAN8	-44671
Asthma	asthma	rs1510938	12	71568348	T	G	-0.027117	0.00489	0.442581	7.52245	3e-08	132	FALSE	TSPAN8	-49483
Asthma	asthma	rs1611977	12	71569795	T	G	-0.027103	0.004891	0.442619	7.51376	3.06e-08	132	FALSE	TSPAN8	-50930
Asthma	asthma	rs1603232	12	71571834	A	C	-0.02698	0.00489	0.442763	7.45461	3.51e-08	132	FALSE	TSPAN8	-52969
Asthma	asthma	rs1603231	12	71575256	G	A	-0.027193	0.004879	0.443385	7.59101	2.56e-08	132	FALSE	TSPAN8	-56391
Asthma	asthma	rs1798069	12	71575733	C	T	-0.027113	0.004883	0.443389	7.5416	2.87e-08	132	FALSE	TSPAN8	-56868
Asthma	asthma	rs1798067	12	71575984	A	G	-0.026655	0.00487	0.442832	7.34436	4.53e-08	132	FALSE	TSPAN8	-57119
Asthma	asthma	rs1495377	12	71577101	G	C	-0.027174	0.004872	0.443406	7.60302	2.49e-08	132	FALSE	TSPAN8	-58236
Asthma	asthma	rs1495376	12	71577582	T	C	-0.027023	0.004876	0.443405	7.5144	3.06e-08	132	FALSE	TSPAN8	-58717
Asthma	asthma	rs1796332	12	71580517	A	G	-0.026871	0.004892	0.442876	7.39245	4.05e-08	132	FALSE	TSPAN8	-61652
Asthma	asthma	rs17226898	12	71585743	T	C	0.030133	0.005114	0.685522	8.40668	3.92e-09	132	TRUE	TSPAN8	-66878
Asthma	asthma	rs1390204	12	71587160	C	T	-0.02689	0.004919	0.413214	7.32906	4.69e-08	132	FALSE	TSPAN8	-68295
Asthma	asthma	rs3847800	12	94546413	A	G	-0.041045	0.006677	0.164293	9.09142	8.1e-10	133	FALSE	PLXNC1	-3914
Asthma	asthma	rs10745677	12	94548049	T	C	-0.041087	0.006849	0.164293	8.68925	2.05e-09	133	FALSE	PLXNC1	-5550
Asthma	asthma	rs11107420	12	94554813	A	G	-0.045458	0.006978	0.142333	10.1224	7.54e-11	133	FALSE	PLXNC1	-12314
Asthma	asthma	rs10859679	12	94556678	A	C	-0.049639	0.006848	0.148657	12.3565	4.4e-13	133	FALSE	PLXNC1	-14179
Asthma	asthma	rs3847803	12	94558576	C	T	-0.053923	0.007413	0.111974	12.4383	3.65e-13	133	FALSE	PLXNC1	-16077
Asthma	asthma	rs3858608	12	94559408	C	G	-0.05273	0.007383	0.11241	12.0179	9.6e-13	133	FALSE	PLXNC1	-16909
Asthma	asthma	rs2885259	12	94559713	T	G	-0.053098	0.007321	0.113877	12.3716	4.25e-13	133	FALSE	PLXNC1	-17214
Asthma	asthma	rs2361357	12	94561547	C	T	-0.053185	0.007335	0.11264	12.365	4.32e-13	133	FALSE	PLXNC1	-19048
Asthma	asthma	rs10732654	12	94562420	A	G	-0.05358	0.007332	0.112372	12.5484	2.83e-13	133	FALSE	PLXNC1	-19921
Asthma	asthma	rs2361358	12	94562802	G	A	-0.053054	0.007287	0.112648	12.4618	3.45e-13	133	FALSE	PLXNC1	-20303
Asthma	asthma	rs2361359	12	94562875	C	G	-0.05346	0.007337	0.112357	12.478	3.33e-13	133	FALSE	PLXNC1	-20376
Asthma	asthma	rs3843642	12	94563638	C	T	-0.053738	0.007325	0.113078	12.6394	2.29e-13	133	TRUE	PLXNC1	-21139
Asthma	asthma	rs4761466	12	94569360	T	G	-0.054806	0.007513	0.108566	12.5062	3.12e-13	133	FALSE	PLXNC1	-26861
Asthma	asthma	rs59510110	12	94596487	C	T	0.086621	0.014853	0.96921	8.24961	5.63e-09	133	FALSE	PLXNC1	-53988
Asthma	asthma	rs80355998	12	94598582	C	G	0.086385	0.014857	0.969248	8.20435	6.25e-09	133	FALSE	PLXNC1	-56083
Asthma	asthma	rs117132487	12	94616249	A	G	0.085603	0.014901	0.969128	8.02521	9.44e-09	133	FALSE	PLXNC1	-73750
Asthma	asthma	rs116358265	12	94616504	T	G	0.0864	0.014872	0.969106	8.19114	6.44e-09	133	FALSE	PLXNC1	-74005
Asthma	asthma	rs534415	12	121192687	G	A	0.026657	0.004889	0.534154	7.29327	5.09e-08	134	FALSE	SPPL3	7626
Asthma	asthma	rs525425	12	121195625	A	G	0.026736	0.004886	0.534691	7.341	4.56e-08	134	FALSE	SPPL3	4688
Asthma	asthma	rs1467283	12	121210220	G	C	0.027237	0.004888	0.534861	7.58878	2.58e-08	134	FALSE	SPPL3	-9907
Asthma	asthma	rs4767935	12	121216531	T	C	0.027504	0.005009	0.601004	7.38893	4.08e-08	134	FALSE	SPPL3	-16218
Asthma	asthma	rs7305849	12	121217765	C	G	0.027104	0.00488	0.534227	7.54309	2.86e-08	134	FALSE	SPPL3	-17452
Asthma	asthma	rs12824150	12	121220031	G	C	0.02755	0.005009	0.600997	7.41066	3.88e-08	134	FALSE	SPPL3	-19718
Asthma	asthma	rs7137504	12	121221628	C	T	0.027264	0.004884	0.534628	7.61509	2.43e-08	134	FALSE	SPPL3	-21315
Asthma	asthma	rs3213570	12	121222411	C	G	0.027194	0.004884	0.534594	7.57824	2.64e-08	134	FALSE	SPPL3	-22098
Asthma	asthma	rs4767937	12	121223244	G	C	0.027212	0.004886	0.534048	7.58192	2.62e-08	134	FALSE	SPPL3	-22931
Asthma	asthma	rs3901854	12	121225526	C	T	0.027273	0.004881	0.534599	7.62593	2.37e-08	134	FALSE	SPPL3	-25213
Asthma	asthma	rs10849791	12	121235280	T	C	0.027467	0.004883	0.534664	7.72042	1.9e-08	134	FALSE	SPPL3	-34967
Asthma	asthma	rs909053	12	121237668	G	A	0.027316	0.004881	0.53403	7.6502	2.24e-08	134	FALSE	SPPL3	-37355
Asthma	asthma	rs2893876	12	121245158	T	C	0.027272	0.004881	0.533549	7.62634	2.36e-08	134	FALSE	SPPL3	-44845
Asthma	asthma	rs3842985	12	121253747	G	A	0.027385	0.00488	0.533781	7.68867	2.05e-08	134	FALSE	SPPL3	-53434
Asthma	asthma	rs3861797	12	121255334	T	C	0.027331	0.004884	0.533769	7.64869	2.25e-08	134	FALSE	SPPL3	-55021
Asthma	asthma	rs3883901	12	121256520	T	C	0.027322	0.004886	0.533792	7.63877	2.3e-08	134	FALSE	SPPL3	-56207
Asthma	asthma	rs2062507	12	121259051	C	T	0.027408	0.005	0.600795	7.36432	4.32e-08	134	FALSE	SPPL3	-58738
Asthma	asthma	rs12809299	12	121261894	C	T	0.027327	0.004878	0.533771	7.66205	2.18e-08	134	FALSE	SPPL3	-61581
Asthma	asthma	rs11608262	12	121261918	C	T	0.027342	0.004886	0.534068	7.64696	2.25e-08	134	FALSE	SPPL3	-61605
Asthma	asthma	rs58291418	12	121264010	C	T	0.027399	0.004885	0.534018	7.68131	2.08e-08	134	FALSE	SPPL3	-63697
Asthma	asthma	rs11065282	12	121264415	G	T	0.027497	0.004881	0.534631	7.74252	1.81e-08	134	FALSE	SPPL3	-64102
Asthma	asthma	rs11065283	12	121266453	T	C	0.027395	0.004884	0.534364	7.68076	2.09e-08	134	FALSE	SPPL3	-66140
Asthma	asthma	rs11065284	12	121266621	G	A	0.027395	0.004879	0.534071	7.69707	2.01e-08	134	FALSE	SPPL3	-66308
Asthma	asthma	rs11611087	12	121267126	C	T	0.02717	0.004881	0.533845	7.57558	2.66e-08	134	FALSE	SPPL3	-66813
Asthma	asthma	rs35706672	12	121270376	T	C	0.027428	0.00488	0.534252	7.70897	1.95e-08	134	FALSE	SPPL3	-70063
Asthma	asthma	rs34076777	12	121270401	G	A	0.027436	0.00488	0.534025	7.7131	1.94e-08	134	FALSE	SPPL3	-70088
Asthma	asthma	rs531782	12	121273247	T	C	-0.02703	0.004864	0.478209	7.55198	2.81e-08	134	FALSE	SPPL3	-72934
Asthma	asthma	rs989987	12	121274062	C	T	0.027466	0.004881	0.533978	7.72675	1.88e-08	134	FALSE	SPPL3	-73749
Asthma	asthma	rs989986	12	121274178	A	C	0.027466	0.00488	0.533922	7.72892	1.87e-08	134	FALSE	SPPL3	-73865
Asthma	asthma	rs624216	12	121278541	A	G	-0.02701	0.004865	0.478108	7.53839	2.89e-08	134	FALSE	SPPL3	-78228
Asthma	asthma	rs572016	12	121279083	G	A	-0.026793	0.004872	0.477852	7.40993	3.89e-08	134	FALSE	SPPL3	-78770
Asthma	asthma	rs4766979	12	121281748	G	A	0.02734	0.004882	0.534422	7.66015	2.19e-08	134	FALSE	SPPL3	-81435
Asthma	asthma	rs661647	12	121282659	C	T	-0.026847	0.004873	0.477946	7.43439	3.68e-08	134	FALSE	SPPL3	-82346
Asthma	asthma	rs471688	12	121285424	A	G	-0.027023	0.004869	0.478019	7.53227	2.94e-08	134	FALSE	SPPL3	-85111
Asthma	asthma	rs590625	12	121288923	G	A	-0.026976	0.004873	0.478074	7.49833	3.17e-08	134	FALSE	SPPL3	-88610
Asthma	asthma	rs11065292	12	121289155	T	C	0.027256	0.004886	0.534203	7.60529	2.48e-08	134	FALSE	SPPL3	-88842
Asthma	asthma	rs11065293	12	121289686	C	T	0.027363	0.004882	0.534058	7.67163	2.13e-08	134	FALSE	SPPL3	-89373
Asthma	asthma	rs12831094	12	121292704	T	C	0.027386	0.004884	0.533897	7.67608	2.11e-08	134	FALSE	SPPL3	-92391
Asthma	asthma	rs602984	12	121293228	G	C	-0.026974	0.004876	0.478073	7.48963	3.24e-08	134	FALSE	SPPL3	-92915
Asthma	asthma	rs4766980	12	121295104	G	A	0.027405	0.004881	0.534238	7.69401	2.02e-08	134	FALSE	SPPL3	-94791
Asthma	asthma	rs533264	12	121296175	C	T	-0.026977	0.004866	0.478121	7.5195	3.02e-08	134	FALSE	SPPL3	-95862
Asthma	asthma	rs609700	12	121297487	A	G	-0.026731	0.004872	0.478064	7.37682	4.2e-08	134	FALSE	SPPL3	-97174
Asthma	asthma	rs12580949	12	121298164	A	G	0.027382	0.004887	0.534241	7.66488	2.16e-08	134	FALSE	SPPL3	-97851
Asthma	asthma	rs11065300	12	121298512	G	C	0.027275	0.004886	0.534171	7.61412	2.43e-08	134	FALSE	SPPL3	-98199
Asthma	asthma	rs12822123	12	121298644	C	T	0.02733	0.004879	0.534018	7.66085	2.18e-08	134	FALSE	SPPL3	-98331
Asthma	asthma	rs520753	12	121298993	T	A	-0.026901	0.004873	0.478122	7.46139	3.46e-08	134	FALSE	SPPL3	-98680
Asthma	asthma	rs73413868	12	121301732	T	C	0.027361	0.004886	0.534031	7.65881	2.19e-08	134	FALSE	SPPL3	-101419
Asthma	asthma	rs35600816	12	121302104	G	A	0.027357	0.004884	0.534305	7.6613	2.18e-08	134	FALSE	SPPL3	-101791
Asthma	asthma	rs7969140	12	121303626	T	C	0.027331	0.004886	0.534018	7.64345	2.27e-08	134	FALSE	SPPL3	-103313
Asthma	asthma	rs12367037	12	121303820	G	A	0.027334	0.004995	0.584182	7.3414	4.56e-08	134	FALSE	SPPL3	-103507
Asthma	asthma	rs11065301	12	121304368	C	T	0.027802	0.005013	0.600494	7.52255	3e-08	134	FALSE	SPPL3	-104055
Asthma	asthma	rs610694	12	121304826	T	C	-0.02698	0.004867	0.478346	7.51741	3.04e-08	134	FALSE	SPPL3	-104513
Asthma	asthma	rs12371178	12	121309129	T	C	0.02734	0.004882	0.533967	7.65957	2.19e-08	134	FALSE	SPPL3	-108816
Asthma	asthma	rs10774572	12	121309561	A	G	0.027386	0.004887	0.534186	7.66826	2.15e-08	134	FALSE	SPPL3	-109248
Asthma	asthma	rs647881	12	121310027	A	G	-0.026943	0.004869	0.478174	7.49426	3.2e-08	134	FALSE	SPPL3	-109714
Asthma	asthma	rs10849807	12	121314056	T	C	0.027491	0.004885	0.534056	7.72733	1.87e-08	134	FALSE	SPPL3	-113743
Asthma	asthma	rs11065307	12	121316778	T	C	0.02749	0.004882	0.534055	7.73587	1.84e-08	134	FALSE	SPPL3	-116465
Asthma	asthma	rs4454799	12	121317075	G	T	0.027285	0.004882	0.534342	7.63176	2.33e-08	134	FALSE	SPPL3	-116762
Asthma	asthma	rs487943	12	121318595	A	G	-0.027118	0.004869	0.477861	7.58164	2.62e-08	134	FALSE	SPPL3	-118282
Asthma	asthma	rs666976	12	121319128	T	C	-0.02704	0.004866	0.477861	7.55104	2.81e-08	134	FALSE	SPPL3	-118815
Asthma	asthma	rs665585	12	121319474	C	T	-0.027013	0.004871	0.47847	7.52171	3.01e-08	134	FALSE	SPPL3	-119161
Asthma	asthma	rs548452	12	121320606	A	G	-0.027046	0.004867	0.477861	7.55121	2.81e-08	134	FALSE	SPPL3	-120293
Asthma	asthma	rs11065311	12	121324115	T	A	0.027449	0.00488	0.534239	7.72051	1.9e-08	134	FALSE	SPPL3	-123802
Asthma	asthma	rs3897746	12	121324727	A	G	0.027506	0.004886	0.534222	7.73372	1.85e-08	134	FALSE	SPPL3	-124414
Asthma	asthma	rs1168953	12	121324853	T	C	-0.027049	0.004873	0.477861	7.53719	2.9e-08	134	FALSE	SPPL3	-124540
Asthma	asthma	rs1177585	12	121325321	C	T	-0.027049	0.004873	0.477861	7.53462	2.92e-08	134	FALSE	SPPL3	-125008
Asthma	asthma	rs34009825	12	121326183	A	G	0.02734	0.004886	0.534268	7.64681	2.26e-08	134	FALSE	SPPL3	-125870
Asthma	asthma	rs2650017	12	121326705	T	C	-0.027099	0.004869	0.477861	7.57152	2.68e-08	134	FALSE	SPPL3	-126392
Asthma	asthma	rs1168944	12	121326772	T	A	-0.027063	0.004873	0.477802	7.54401	2.86e-08	134	FALSE	SPPL3	-126459
Asthma	asthma	rs1179939	12	121326876	G	C	-0.027027	0.004871	0.477852	7.52863	2.96e-08	134	FALSE	SPPL3	-126563
Asthma	asthma	rs1168946	12	121327742	C	T	-0.027046	0.004873	0.477889	7.53505	2.92e-08	134	FALSE	SPPL3	-127429
Asthma	asthma	rs35905305	12	121328082	T	G	0.027432	0.00488	0.534279	7.71234	1.94e-08	134	FALSE	SPPL3	-127769
Asthma	asthma	rs3809313	12	121329967	T	C	0.027433	0.004882	0.534213	7.70659	1.97e-08	134	FALSE	SPPL3	-129654
Asthma	asthma	rs1168948	12	121330365	C	A	-0.027049	0.004877	0.477861	7.52352	3e-08	134	FALSE	SPPL3	-130052
Asthma	asthma	rs1151862	12	121331285	G	A	-0.026954	0.004866	0.477861	7.50591	3.12e-08	134	FALSE	SPPL3	-130972
Asthma	asthma	rs58918988	12	121332953	G	A	0.027401	0.004882	0.534438	7.68957	2.04e-08	134	FALSE	SPPL3	-132640
Asthma	asthma	rs1151859	12	121334554	A	C	-0.026954	0.004868	0.477861	7.5004	3.16e-08	134	FALSE	SPPL3	-134241
Asthma	asthma	rs1542859	12	121336766	A	G	0.027428	0.004885	0.534417	7.69461	2.02e-08	134	FALSE	SPPL3	-136453
Asthma	asthma	rs869781	12	121340246	T	C	0.027589	0.00488	0.534265	7.79194	1.61e-08	134	FALSE	SPPL3	-139933
Asthma	asthma	rs1151849	12	121340599	G	A	-0.026961	0.004871	0.47786	7.49697	3.18e-08	134	FALSE	SPPL3	-140286
Asthma	asthma	rs904628	12	121342084	G	A	0.027618	0.004887	0.534621	7.78626	1.64e-08	134	FALSE	SPPL3	-141771
Asthma	asthma	rs61946382	12	121344574	A	T	0.027779	0.004883	0.533856	7.88083	1.32e-08	134	FALSE	SPPL3	2400
Asthma	asthma	rs11065324	12	121346795	G	C	0.027604	0.004883	0.534244	7.79138	1.62e-08	134	FALSE	SPPL3	4621
Asthma	asthma	rs1696357	12	121348649	T	C	0.027826	0.004885	0.533798	7.90153	1.25e-08	134	FALSE	SPPL3	6475
Asthma	asthma	rs12372231	12	121351729	T	A	0.027811	0.004886	0.53391	7.88885	1.29e-08	134	FALSE	SPPL3	9555
Asthma	asthma	rs73415734	12	121351934	C	T	0.02789	0.004887	0.533923	7.92955	1.18e-08	134	TRUE	SPPL3	9760
Asthma	asthma	rs1790120	12	123613565	A	C	-0.033857	0.006167	0.181091	7.38625	4.11e-08	135	FALSE	PITPNM2	-145538
Asthma	asthma	rs1727317	12	123618942	T	C	-0.033989	0.006145	0.181274	7.48775	3.25e-08	135	FALSE	PITPNM2	-150915
Asthma	asthma	rs1106240	12	123626982	C	T	-0.03355	0.006135	0.181438	7.3324	4.65e-08	135	FALSE	PITPNM2	-158955
Asthma	asthma	rs1727313	12	123640853	C	G	-0.033715	0.006138	0.181367	7.39202	4.05e-08	135	FALSE	MPHOSPH9	-3986
Asthma	asthma	rs10744147	12	123643729	A	G	-0.033881	0.00614	0.181366	7.45429	3.51e-08	135	FALSE	MPHOSPH9	-6862
Asthma	asthma	rs1260316	12	123644714	A	G	-0.033931	0.006139	0.181367	7.47761	3.33e-08	135	FALSE	MPHOSPH9	-7847
Asthma	asthma	rs1617434	12	123649486	A	G	-0.034022	0.006139	0.18132	7.51318	3.07e-08	135	FALSE	MPHOSPH9	-12619
Asthma	asthma	rs2950537	12	123654778	C	T	-0.033514	0.006085	0.183465	7.42956	3.72e-08	135	FALSE	MPHOSPH9	-17911
Asthma	asthma	rs3018098	12	123654812	T	C	-0.03352	0.006082	0.183529	7.4378	3.65e-08	135	FALSE	MPHOSPH9	-17945
Asthma	asthma	rs1790097	12	123655049	A	G	-0.034501	0.006161	0.180827	7.65853	2.2e-08	135	FALSE	MPHOSPH9	-18182
Asthma	asthma	rs1716177	12	123655457	C	T	-0.033671	0.00608	0.183578	7.50503	3.13e-08	135	FALSE	MPHOSPH9	-18590
Asthma	asthma	rs1716176	12	123655467	T	G	-0.033579	0.006081	0.183529	7.46464	3.43e-08	135	FALSE	MPHOSPH9	-18600
Asthma	asthma	rs1790098	12	123655481	A	C	-0.033576	0.006081	0.183528	7.46341	3.44e-08	135	FALSE	MPHOSPH9	-18614
Asthma	asthma	rs1790100	12	123656725	G	T	-0.033508	0.006084	0.183463	7.43002	3.72e-08	135	FALSE	MPHOSPH9	-19858
Asthma	asthma	rs1727309	12	123658258	A	G	-0.034587	0.00623	0.174583	7.53765	2.9e-08	135	FALSE	MPHOSPH9	-21391
Asthma	asthma	rs1790123	12	123659542	C	T	-0.03472	0.006222	0.174588	7.60858	2.46e-08	135	FALSE	MPHOSPH9	-22675
Asthma	asthma	rs1727310	12	123660510	A	G	-0.034758	0.006233	0.173556	7.59942	2.52e-08	135	FALSE	MPHOSPH9	-23643
Asthma	asthma	rs1727311	12	123660716	T	G	-0.034722	0.006242	0.174664	7.56468	2.72e-08	135	FALSE	MPHOSPH9	-23849
Asthma	asthma	rs1716174	12	123660717	T	C	-0.034673	0.006247	0.174664	7.53452	2.92e-08	135	FALSE	MPHOSPH9	-23850
Asthma	asthma	rs1716173	12	123660721	A	T	-0.033604	0.006158	0.177382	7.30473	4.96e-08	135	FALSE	MPHOSPH9	-23854
Asthma	asthma	rs1790124	12	123663351	G	A	-0.033725	0.006083	0.183561	7.5194	3.02e-08	135	FALSE	MPHOSPH9	-26484
Asthma	asthma	rs1716164	12	123663660	G	A	-0.033723	0.006089	0.183524	7.50493	3.13e-08	135	FALSE	MPHOSPH9	-26793
Asthma	asthma	rs1727300	12	123664205	C	T	-0.033602	0.00608	0.183661	7.47637	3.34e-08	135	FALSE	MPHOSPH9	-27338
Asthma	asthma	rs1615694	12	123668022	A	G	-0.033674	0.006149	0.177556	7.35314	4.43e-08	135	FALSE	MPHOSPH9	-31155
Asthma	asthma	rs2947099	12	123674251	G	A	-0.033742	0.006086	0.183524	7.52015	3.02e-08	135	FALSE	MPHOSPH9	-37384
Asthma	asthma	rs1790095	12	123681222	G	A	-0.033688	0.006082	0.183524	7.50656	3.11e-08	135	FALSE	MPHOSPH9	-44355
Asthma	asthma	rs1790126	12	123683563	C	T	-0.033637	0.006081	0.183645	7.48803	3.25e-08	135	FALSE	MPHOSPH9	-46696
Asthma	asthma	rs1716182	12	123686127	A	C	-0.033483	0.006079	0.183446	7.42875	3.73e-08	135	FALSE	MPHOSPH9	-49260
Asthma	asthma	rs1402274	12	123686224	T	C	-0.033565	0.006086	0.183446	7.44787	3.57e-08	135	FALSE	MPHOSPH9	-49357
Asthma	asthma	rs2695479	12	123689386	T	C	-0.034797	0.006156	0.180806	7.79106	1.62e-08	135	FALSE	MPHOSPH9	-52519
Asthma	asthma	rs2695478	12	123689521	C	T	-0.034777	0.006154	0.180806	7.78574	1.64e-08	135	FALSE	MPHOSPH9	-52654
Asthma	asthma	rs1727290	12	123692305	T	C	-0.033791	0.006085	0.183523	7.54136	2.88e-08	135	FALSE	MPHOSPH9	-55438
Asthma	asthma	rs1270594	12	123692965	A	T	-0.034896	0.006158	0.180806	7.82636	1.49e-08	135	FALSE	MPHOSPH9	-56098
Asthma	asthma	rs11057192	12	123693420	T	C	-0.033478	0.006079	0.183544	7.42874	3.73e-08	135	FALSE	MPHOSPH9	-56553
Asthma	asthma	rs2695476	12	123694206	T	C	-0.034669	0.006158	0.180715	7.73405	1.84e-08	135	FALSE	MPHOSPH9	-57339
Asthma	asthma	rs2682434	12	123694724	C	T	-0.033579	0.006089	0.183524	7.4469	3.57e-08	135	FALSE	MPHOSPH9	-57857
Asthma	asthma	rs10744148	12	123695918	C	T	-0.033657	0.006089	0.183173	7.47749	3.33e-08	135	FALSE	MPHOSPH9	-59051
Asthma	asthma	rs2682433	12	123697041	G	A	0.034707	0.006161	0.819194	7.74275	1.81e-08	135	FALSE	MPHOSPH9	-60174
Asthma	asthma	rs10772996	12	123697531	T	C	-0.033594	0.006087	0.183645	7.4574	3.49e-08	135	FALSE	MPHOSPH9	-60664
Asthma	asthma	rs1727325	12	123698332	G	C	-0.033786	0.006085	0.183524	7.5397	2.89e-08	135	FALSE	MPHOSPH9	-61465
Asthma	asthma	rs1727323	12	123698790	T	C	-0.033837	0.006086	0.183524	7.5576	2.77e-08	135	FALSE	MPHOSPH9	-61923
Asthma	asthma	rs1727322	12	123699520	A	G	-0.034904	0.006158	0.180759	7.82915	1.48e-08	135	FALSE	MPHOSPH9	-62653
Asthma	asthma	rs1716160	12	123700225	C	T	-0.033813	0.006082	0.183524	7.55645	2.78e-08	135	FALSE	MPHOSPH9	-63358
Asthma	asthma	rs1727320	12	123700476	T	A	-0.033562	0.006078	0.183503	7.4647	3.43e-08	135	FALSE	MPHOSPH9	-63609
Asthma	asthma	rs1790131	12	123701010	G	T	-0.033507	0.006086	0.183524	7.42474	3.76e-08	135	FALSE	MPHOSPH9	-64143
Asthma	asthma	rs1790130	12	123701270	A	C	-0.033602	0.006079	0.183524	7.47699	3.33e-08	135	FALSE	MPHOSPH9	-64403
Asthma	asthma	rs2851451	12	123703103	T	C	-0.033588	0.006079	0.18352	7.47152	3.38e-08	135	FALSE	MPHOSPH9	-66236
Asthma	asthma	rs2682431	12	123703226	T	A	-0.033633	0.006082	0.18331	7.48496	3.27e-08	135	FALSE	MPHOSPH9	-66359
Asthma	asthma	rs2851450	12	123703501	C	T	-0.033659	0.006088	0.183705	7.4817	3.3e-08	135	FALSE	MPHOSPH9	-66634
Asthma	asthma	rs2682430	12	123703581	A	C	-0.0336	0.006081	0.183523	7.47202	3.37e-08	135	FALSE	MPHOSPH9	-66714
Asthma	asthma	rs2695480	12	123704569	C	T	-0.034618	0.006154	0.180745	7.72106	1.9e-08	135	FALSE	MPHOSPH9	-67702
Asthma	asthma	rs1790101	12	123704844	T	C	-0.033688	0.006088	0.183537	7.49382	3.21e-08	135	FALSE	MPHOSPH9	-67977
Asthma	asthma	rs1790102	12	123704890	G	A	-0.033673	0.006083	0.183575	7.49726	3.18e-08	135	FALSE	MPHOSPH9	-68023
Asthma	asthma	rs1630693	12	123705242	A	G	-0.03377	0.006087	0.183531	7.52805	2.96e-08	135	FALSE	MPHOSPH9	-68375
Asthma	asthma	rs1630905	12	123705330	A	C	-0.033673	0.006088	0.183531	7.48806	3.25e-08	135	FALSE	MPHOSPH9	-68463
Asthma	asthma	rs1626899	12	123708063	A	G	-0.033868	0.006085	0.183524	7.57428	2.67e-08	135	FALSE	MPHOSPH9	-71196
Asthma	asthma	rs10846486	12	123709927	G	A	-0.033922	0.006085	0.183668	7.59591	2.54e-08	135	FALSE	MPHOSPH9	-73060
Asthma	asthma	rs2851435	12	123712416	G	A	-0.035284	0.006154	0.180813	7.99479	1.01e-08	135	FALSE	MPHOSPH9	-75549
Asthma	asthma	rs1716172	12	123712712	G	T	-0.034856	0.006146	0.210374	7.83734	1.45e-08	135	FALSE	MPHOSPH9	-75845
Asthma	asthma	rs1716169	12	123716930	A	T	-0.035495	0.006175	0.207558	8.03402	9.25e-09	135	FALSE	MPHOSPH9	-80063
Asthma	asthma	rs58809476	12	123724880	C	T	0.035688	0.006159	0.792239	8.15269	7.04e-09	135	FALSE	MPHOSPH9	-88013
Asthma	asthma	rs12829456	12	123725395	C	T	0.035604	0.006283	0.792223	7.82597	1.49e-08	135	FALSE	MPHOSPH9	-88528
Asthma	asthma	rs12817892	12	123728702	G	A	0.035572	0.006317	0.792239	7.73628	1.84e-08	135	FALSE	C12orf65	-11239
Asthma	asthma	rs12818067	12	123728739	G	A	0.035732	0.006105	0.792239	8.30433	4.96e-09	135	FALSE	C12orf65	-11276
Asthma	asthma	rs34341465	12	123729621	G	A	0.035712	0.006163	0.792178	8.15326	7.03e-09	135	FALSE	C12orf65	-12158
Asthma	asthma	rs1879380	12	123739111	G	A	0.035083	0.006025	0.791385	8.22682	5.93e-09	135	FALSE	C12orf65	-21648
Asthma	asthma	rs6633	12	123745809	G	T	0.035471	0.006102	0.791246	8.20043	6.3e-09	135	FALSE	CDK2AP1	-281
Asthma	asthma	rs12824957	12	123750228	T	C	0.03565	0.006202	0.791143	8.03413	9.24e-09	135	FALSE	CDK2AP1	-4700
Asthma	asthma	rs71444571	12	123771015	G	A	0.035393	0.006005	0.790599	8.41088	3.88e-09	135	TRUE	SBNO1	2641
Asthma	asthma	rs9739070	12	123771032	A	G	-0.03556	0.006179	0.208892	8.04978	8.92e-09	135	FALSE	SBNO1	2624
Asthma	asthma	rs12821431	12	123783994	C	T	0.035172	0.006078	0.791025	8.13217	7.38e-09	135	FALSE	SBNO1	-10338
Asthma	asthma	rs4759420	12	123794871	G	C	-0.035169	0.006317	0.209055	7.57581	2.66e-08	135	FALSE	SBNO1	-21215
Asthma	asthma	rs10773008	12	123800820	A	G	-0.035051	0.006278	0.208978	7.61698	2.42e-08	135	FALSE	SBNO1	-27164
Asthma	asthma	rs10846515	12	123801672	T	G	-0.035071	0.006258	0.208978	7.66808	2.15e-08	135	FALSE	SBNO1	-28016
Asthma	asthma	rs1060105	12	123806219	C	T	0.035325	0.006454	0.791498	7.34564	4.51e-08	135	FALSE	SBNO1	-32563
Asthma	asthma	rs11057270	12	123808073	T	C	0.035176	0.006444	0.791377	7.30974	4.9e-08	135	FALSE	SBNO1	-34417
Asthma	asthma	rs12304248	12	123810425	C	T	0.035279	0.006322	0.791377	7.61018	2.45e-08	135	FALSE	SBNO1	-36769
Asthma	asthma	rs7955457	12	123811225	C	A	0.035108	0.006313	0.791498	7.56217	2.74e-08	135	FALSE	SBNO1	-37569
Asthma	asthma	rs12824685	12	123817569	G	T	0.03541	0.006016	0.790406	8.39142	4.06e-09	135	FALSE	SBNO1	-43913
Asthma	asthma	rs12316131	12	123817796	T	C	0.035328	0.006414	0.790427	7.4299	3.72e-08	135	FALSE	SBNO1	-44140
Asthma	asthma	rs7980687	12	123822711	G	A	0.035211	0.006031	0.790424	8.26692	5.41e-09	135	FALSE	SBNO1	-49055
Asthma	asthma	rs11830103	12	123823546	A	G	0.035182	0.00623	0.790364	7.77591	1.68e-08	135	FALSE	SBNO1	-49890
Asthma	asthma	rs67624109	12	123824635	C	T	0.035328	0.006002	0.790417	8.39128	4.06e-09	135	FALSE	SBNO1	-50979
Asthma	asthma	rs12322888	12	123825559	C	T	0.035259	0.006379	0.790267	7.47756	3.33e-08	135	FALSE	SBNO1	-51903
Asthma	asthma	rs12298826	12	123829028	A	G	0.035002	0.006173	0.790417	7.8343	1.46e-08	135	FALSE	SBNO1	-55372
Asthma	asthma	rs34997336	12	123829116	G	A	0.035078	0.006241	0.79042	7.70892	1.95e-08	135	FALSE	SBNO1	-55460
Asthma	asthma	rs28683528	12	123845351	C	T	0.035161	0.006316	0.790404	7.57622	2.65e-08	135	FALSE	SBNO1	-71695
Asthma	asthma	rs28582096	12	123856998	G	A	0.035158	0.00626	0.790163	7.69876	2e-08	135	FALSE	SBNO1	7608
Asthma	asthma	rs28458312	12	123863265	G	T	0.035186	0.006366	0.790206	7.47756	3.33e-08	135	FALSE	SETD8	5055
Asthma	asthma	rs28583837	12	123863620	G	A	0.035345	0.006166	0.790206	7.99251	1.02e-08	135	FALSE	SETD8	4700
Asthma	asthma	rs28809230	12	123865361	T	C	0.035179	0.006379	0.790254	7.447	3.57e-08	135	FALSE	SETD8	2959
Asthma	asthma	rs28592876	12	123866429	G	A	0.035199	0.006278	0.790166	7.67485	2.11e-08	135	FALSE	SETD8	1891
Asthma	asthma	rs28636834	12	123871070	A	C	0.035278	0.006396	0.7902	7.44872	3.56e-08	135	FALSE	SETD8	-2750
Asthma	asthma	rs28372579	12	123881176	A	G	0.035484	0.006283	0.790204	7.77758	1.67e-08	135	FALSE	SETD8	-12856
Asthma	asthma	rs28472704	12	123887369	C	T	0.034924	0.006366	0.789976	7.37605	4.21e-08	135	FALSE	SETD8	-19049
Asthma	asthma	rs28576953	12	123890276	C	T	0.034964	0.006187	0.789908	7.78679	1.63e-08	135	FALSE	SETD8	-21956
Asthma	asthma	rs7330515	13	40233404	T	C	-0.031952	0.005144	0.35254	9.26684	5.41e-10	136	FALSE	COG6	-3640
Asthma	asthma	rs7330016	13	40233691	C	T	-0.031903	0.005141	0.35254	9.25025	5.62e-10	136	FALSE	COG6	-3927
Asthma	asthma	rs6563737	13	40233966	C	A	-0.031903	0.005141	0.35254	9.25025	5.62e-10	136	FALSE	COG6	-4202
Asthma	asthma	rs4598779	13	40235373	C	T	-0.031909	0.005142	0.352543	9.25108	5.61e-10	136	FALSE	COG6	-5609
Asthma	asthma	rs4943688	13	40236390	A	G	-0.031891	0.005141	0.352538	9.24469	5.69e-10	136	FALSE	COG6	-6626
Asthma	asthma	rs4943689	13	40236505	T	C	-0.031879	0.005142	0.352663	9.23568	5.81e-10	136	FALSE	COG6	-6741
Asthma	asthma	rs7999758	13	40236601	G	A	-0.031945	0.005145	0.352538	9.25892	5.51e-10	136	FALSE	COG6	-6837
Asthma	asthma	rs4492929	13	40237911	G	A	-0.031907	0.005143	0.352537	9.24611	5.67e-10	136	FALSE	COG6	-8147
Asthma	asthma	rs4636783	13	40238162	C	G	-0.031902	0.005143	0.352537	9.24432	5.7e-10	136	FALSE	COG6	-8398
Asthma	asthma	rs4566029	13	40238387	T	C	-0.031907	0.005142	0.352537	9.24807	5.65e-10	136	FALSE	COG6	-8623
Asthma	asthma	rs9548871	13	40238481	T	C	-0.031903	0.005141	0.352537	9.25022	5.62e-10	136	FALSE	COG6	-8717
Asthma	asthma	rs9548872	13	40238483	G	A	-0.031908	0.005142	0.352537	9.24999	5.62e-10	136	FALSE	COG6	-8719
Asthma	asthma	rs9548873	13	40238492	C	T	-0.031906	0.005144	0.352538	9.24121	5.74e-10	136	FALSE	COG6	-8728
Asthma	asthma	rs4551909	13	40238649	C	T	-0.031894	0.005143	0.352519	9.23943	5.76e-10	136	FALSE	COG6	-8885
Asthma	asthma	rs4275735	13	40238841	A	G	-0.031913	0.005142	0.352538	9.25187	5.6e-10	136	FALSE	COG6	-9077
Asthma	asthma	rs4514547	13	40238899	C	T	-0.031924	0.005143	0.352541	9.25503	5.56e-10	136	FALSE	COG6	-9135
Asthma	asthma	rs4277227	13	40239003	A	T	-0.031924	0.005143	0.352537	9.25552	5.55e-10	136	FALSE	COG6	-9239
Asthma	asthma	rs4569133	13	40239044	T	G	-0.031965	0.005143	0.352541	9.27873	5.26e-10	136	FALSE	COG6	-9280
Asthma	asthma	rs7991151	13	40239139	G	A	-0.031942	0.005141	0.352537	9.27036	5.37e-10	136	FALSE	COG6	-9375
Asthma	asthma	rs6563738	13	40239764	G	A	-0.03194	0.005141	0.352535	9.26996	5.37e-10	136	FALSE	COG6	-10000
Asthma	asthma	rs6563739	13	40239785	G	T	-0.032031	0.005144	0.35254	9.30929	4.91e-10	136	FALSE	COG6	-10021
Asthma	asthma	rs6563740	13	40241873	G	T	-0.031915	0.005143	0.352525	9.25103	5.61e-10	136	FALSE	COG6	-12109
Asthma	asthma	rs7325354	13	40242097	C	T	-0.031929	0.005144	0.352537	9.25409	5.57e-10	136	FALSE	COG6	-12333
Asthma	asthma	rs4432137	13	40245500	G	A	-0.031923	0.005144	0.352537	9.25144	5.6e-10	136	FALSE	COG6	-15736
Asthma	asthma	rs9548876	13	40247374	G	A	-0.031921	0.005143	0.352515	9.25337	5.58e-10	136	FALSE	COG6	-17610
Asthma	asthma	rs9548877	13	40247557	T	C	-0.031875	0.005139	0.35254	9.24252	5.72e-10	136	FALSE	COG6	-17793
Asthma	asthma	rs4485233	13	40251422	A	G	-0.03188	0.005141	0.352537	9.23907	5.77e-10	136	FALSE	COG6	-21658
Asthma	asthma	rs4941940	13	40253901	A	G	-0.031961	0.005143	0.3526	9.2736	5.33e-10	136	FALSE	COG6	-24137
Asthma	asthma	rs4334152	13	40257420	G	A	-0.03189	0.005142	0.352537	9.23873	5.77e-10	136	FALSE	COG6	-27656
Asthma	asthma	rs9532417	13	40258085	G	A	-0.031897	0.005141	0.352537	9.24833	5.65e-10	136	FALSE	COG6	-28321
Asthma	asthma	rs9548881	13	40262760	T	C	-0.03158	0.005143	0.351711	9.07205	8.47e-10	136	FALSE	COG6	-32996
Asthma	asthma	rs9548884	13	40266064	T	A	-0.031592	0.005139	0.351764	9.09056	8.12e-10	136	FALSE	COG6	-36300
Asthma	asthma	rs7989997	13	40302410	A	G	0.032365	0.00569	0.74682	7.88069	1.32e-08	136	FALSE	COG6	-72646
Asthma	asthma	rs9603605	13	40308307	T	C	0.034402	0.005126	0.643763	10.6999	2e-11	136	FALSE	COG6	-78543
Asthma	asthma	rs9603608	13	40318819	A	C	0.034655	0.005155	0.643769	10.7308	1.86e-11	136	FALSE	COG6	-89055
Asthma	asthma	rs9943	13	40326282	A	G	0.039053	0.006653		8.34775	4.49e-09	136	FALSE	COG6	-96518
Asthma	asthma	rs9603610	13	40330050	G	A	0.032067	0.005686	0.746656	7.75773	1.75e-08	136	FALSE	COG6	-100286
Asthma	asthma	rs9603611	13	40330105	G	A	0.03206	0.005688	0.746659	7.7504	1.78e-08	136	FALSE	COG6	-100341
Asthma	asthma	rs34394770	13	40333369	T	C	0.034195	0.005123	0.643838	10.5901	2.57e-11	136	FALSE	COG6	-103605
Asthma	asthma	rs9603612	13	40334852	C	G	0.034534	0.005235	0.643618	10.3605	4.36e-11	136	FALSE	COG6	-105088
Asthma	asthma	rs12875311	13	40342557	G	A	0.034499	0.005157	0.643744	10.637	2.31e-11	136	FALSE	COG6	-112793
Asthma	asthma	rs7319041	13	40345356	G	A	0.034465	0.005115	0.644129	10.7801	1.66e-11	136	FALSE	COG6	-115592
Asthma	asthma	rs7320598	13	40345466	C	T	0.034462	0.005119	0.644751	10.7627	1.73e-11	136	FALSE	COG6	-115702
Asthma	asthma	rs7993214	13	40350912	T	C	-0.034242	0.005115	0.356137	10.6494	2.24e-11	136	FALSE	COG6	-121148
Asthma	asthma	rs7986796	13	40351064	G	T	-0.031064	0.005055	0.374916	9.08395	8.24e-10	136	FALSE	COG6	-121300
Asthma	asthma	rs12876235	13	40351094	T	G	0.033876	0.005113	0.643815	10.4463	3.58e-11	136	FALSE	COG6	-121330
Asthma	asthma	rs9532430	13	40351341	A	G	-0.034209	0.005119	0.355814	10.6148	2.43e-11	136	FALSE	COG6	-121577
Asthma	asthma	rs9532433	13	40352671	C	A	-0.034208	0.005116	0.355825	10.6256	2.37e-11	136	FALSE	COG6	-122907
Asthma	asthma	rs9548932	13	40353230	G	T	-0.034259	0.005116	0.355824	10.6543	2.22e-11	136	FALSE	COG6	-123466
Asthma	asthma	rs12872801	13	40354200	C	T	0.034201	0.005117	0.644178	10.6173	2.41e-11	136	FALSE	COG6	-124436
Asthma	asthma	rs9532434	13	40355913	T	C	-0.035396	0.00511	0.362312	11.3506	4.46e-12	136	FALSE	COG6	-126149
Asthma	asthma	rs8002731	13	40362229	A	C	0.0355	0.005105	0.637375	11.4313	3.7e-12	136	FALSE	COG6	-132465
Asthma	asthma	rs9603616	13	40368069	C	T	0.035912	0.005142	0.658865	11.525	2.99e-12	136	FALSE	COG6	2267
Asthma	asthma	rs11618582	13	40368444	A	G	0.036063	0.005139	0.658865	11.6272	2.36e-12	136	TRUE	COG6	2642
Asthma	asthma	rs9594366	13	40368601	C	T	0.036062	0.005141	0.658865	11.6205	2.4e-12	136	FALSE	COG6	2799
Asthma	asthma	rs9603618	13	40371377	C	T	0.033618	0.005469	0.722899	9.08823	8.16e-10	136	FALSE	COG6	5575
Asthma	asthma	rs9603619	13	40371679	C	G	0.033387	0.005466	0.722744	8.98323	1.04e-09	136	FALSE	COG6	5877
Asthma	asthma	rs34927174	13	40373478	C	T	0.033416	0.005464	0.722953	9.0032	9.93e-10	136	FALSE	COG6	7676
Asthma	asthma	rs12857806	13	40373540	A	G	0.033466	0.005465	0.722953	9.02513	9.44e-10	136	FALSE	COG6	7738
Asthma	asthma	rs9603621	13	40377353	T	A	0.033518	0.005466	0.722908	9.04997	8.91e-10	136	FALSE	COG6	11551
Asthma	asthma	rs11617586	13	40377786	G	T	0.033535	0.005472	0.722943	9.03836	9.15e-10	136	FALSE	COG6	11984
Asthma	asthma	rs9603626	13	40380244	A	G	0.033631	0.005473	0.722933	9.08396	8.24e-10	136	FALSE	COG6	14442
Asthma	asthma	rs9594367	13	40380577	A	C	0.033619	0.005468	0.72293	9.09316	8.07e-10	136	FALSE	COG6	14775
Asthma	asthma	rs4943700	13	40381022	T	C	-0.033633	0.005476	0.276978	9.07486	8.42e-10	136	FALSE	COG6	15220
Asthma	asthma	rs9594368	13	40382012	G	A	0.034036	0.005478	0.723064	9.26993	5.37e-10	136	FALSE	COG6	16210
Asthma	asthma	rs72645655	13	99781378	G	T	0.049712	0.007433	0.882073	10.6307	2.34e-11	137	FALSE	DOCK9	42499
Asthma	asthma	rs2390192	13	99781480	G	A	-0.04928	0.007417	0.117941	10.5016	3.15e-11	137	FALSE	DOCK9	42601
Asthma	asthma	rs72645656	13	99783920	T	C	0.049111	0.00742	0.882066	10.4269	3.74e-11	137	FALSE	DOCK9	45041
Asthma	asthma	rs9517624	13	99807309	C	T	0.052011	0.007449	0.882205	11.5204	3.02e-12	137	FALSE	UBAC2	45719
Asthma	asthma	rs72645668	13	99809446	T	A	0.051108	0.007428	0.881963	11.2084	6.19e-12	137	FALSE	UBAC2	43582
Asthma	asthma	rs9513572	13	99815542	A	T	0.053734	0.007478	0.882402	12.1562	6.98e-13	137	FALSE	UBAC2	37486
Asthma	asthma	rs111364214	13	99815697	G	A	0.053702	0.007471	0.882389	12.1647	6.84e-13	137	TRUE	UBAC2	37331
Asthma	asthma	rs72645671	13	99816943	G	A	0.053524	0.00748	0.882424	12.0615	8.68e-13	137	FALSE	UBAC2	36085
Asthma	asthma	rs9517629	13	99828914	C	A	-0.027707	0.005059	0.62556	7.35302	4.44e-08	138	FALSE	UBAC2	24114
Asthma	asthma	rs9517632	13	99836547	A	G	-0.028546	0.005031	0.612077	7.84592	1.43e-08	138	FALSE	UBAC2	16481
Asthma	asthma	rs4001054	13	99837039	T	G	-0.028459	0.005025	0.612078	7.81659	1.53e-08	138	FALSE	UBAC2	15989
Asthma	asthma	rs2096382	13	99839148	G	A	-0.040782	0.004942	0.457159	15.7833	1.65e-16	138	FALSE	UBAC2	13880
Asthma	asthma	rs9517636	13	99839733	A	G	-0.028624	0.005029	0.610546	7.89079	1.29e-08	138	FALSE	UBAC2	13295
Asthma	asthma	rs12583613	13	99839909	C	A	-0.028501	0.005029	0.610584	7.82901	1.48e-08	138	FALSE	UBAC2	13119
Asthma	asthma	rs9517637	13	99841815	T	C	-0.041396	0.004957	0.449705	16.1452	7.16e-17	138	FALSE	UBAC2	11213
Asthma	asthma	rs113168193	13	99842084	C	A	-0.028337	0.005047	0.618184	7.6939	2.02e-08	138	FALSE	UBAC2	10944
Asthma	asthma	rs2149140	13	99845758	C	A	-0.028126	0.005047	0.618468	7.59037	2.57e-08	138	FALSE	UBAC2	7270
Asthma	asthma	rs9517642	13	99845912	G	A	-0.053692	0.007017		13.6837	2.07e-14	138	FALSE	UBAC2	7116
Asthma	asthma	rs9517643	13	99846518	T	C	-0.028396	0.005027	0.610648	7.78108	1.66e-08	138	FALSE	UBAC2	6510
[truncated: 49,143,307 more chars]
